# The *CADM2* gene and behavior: A phenome-wide scan in UK-Biobank

**DOI:** 10.1101/2021.04.16.21255141

**Authors:** Joëlle A. Pasman, Zeli Chen, Jacqueline M. Vink, Michel C. Van Den Oever, Tommy Pattij, Taco J. De Vries, Abdel Abdellaoui, Karin J.H. Verweij

## Abstract

This phenome-wide association study examined SNP and gene–based associations of the *CADM2* gene with 242 psycho-behavioral traits (N=12,211–453,349). We found significant associations with 51 traits, many more than for other genes. We replicated previously reported associations with substance use, risk-taking, and health behavior, and uncovered novel associations with sleep and dietary traits. Accordingly, *CADM2* is involved in many psycho-behavioral traits, suggesting a common denominator in their biology.

## Supplementary Tables for "The *CADM2* gene and behavior: A phenome-wide scan in UK-Biobank" (part 1 of 3)

### Sheet: Contents
The CADM2 gene and behavior:
A phenome-wide scan in UK Biobank - Supplementary Tables
Contents
Table S1. Overview of all included variables, with in blue derived variables (with its source publication in the label). For binary traits, the number of cases and effective sample size are given.
Table S2. Results (beta and p-value) for the associations between all included CADM2 SNPs and UK-Biobank traits. Trait names correspond to Table S1.
Table S3a. Full results from the MAGMA gene-based test using the "snp-wise mean" procedure, with significant gene-based p-values results in red (at 2.62E-6). The SNP with the smallest p-value is given for each trait, with p-values below 1.55E-06 printed in red.
Table S3a. Full results from the MAGMA gene-based test using the "snp-wise top" procedure, with significant gene-based p-values results in red (at 2.62E-6). The SNP with the smallest p-value for each trait can be found in Table S3a.
Table S4. SNPs that were associated with at least 1 trait in our study (at p<1.56E-6 or p<5E-08) with their previously reported associations from GWAS catalog (N=248)
Table S5. SNPs that were associated with at least 1 trait in our study (at p<1.56E-6 or p<5E-08) for which there are no previously reported associations in the GWAS catalog (N=1973)
Table S6. Comparison genes with the number of traits that were significantly associated with at least one SNP in the gene.

### Sheet: S1_phewastraits
Table S1. Overview of all included variables, with in blue derived variables (with its source publication in the label). For binary traits, the number of cases and effective sample size are given.
UK-Biobank trait information was derived from the UK-Biobank showcase, that can be reached at https://biobank.ndph.ox.ac.uk/showcase/
Category	Datafield	Label	Level	N	Ncases	Neff
Diet	1369	Beef intake	Ordinal	454146	NA	NA
Diet	1438	Bread intake	Continuous	448671	NA	NA
Diet	1458	Cereal intake	Continuous	454472	NA	NA
Diet	1408	Cheese intake	Ordinal	445209	NA	NA
Diet	1498	Coffee intake	Continuous	453664	NA	NA
Diet	1289	Cooked vegetable intake	Continuous	446689	NA	NA
Diet	1319	Dried fruit intake	Continuous	447314	NA	NA
Diet	1309	Fresh fruit intake	Continuous	452554	NA	NA
Diet	1518	Hot drink temperature	Ordinal	450990	NA	NA
Diet	1379	Lamb/mutton intake	Ordinal	453107	NA	NA
Diet	1339	Non-oily fish intake	Ordinal	453984	NA	NA
Diet	1329	Oily fish intake	Ordinal	453542	NA	NA
Diet	1389	Pork intake	Ordinal	453265	NA	NA
Diet	1359	Poultry intake	Ordinal	454945	NA	NA
Diet	1349	Processed meat intake	Ordinal	455041	NA	NA
Diet	1299	Salad / raw vegetable intake	Continuous	448280	NA	NA
Diet	1478	Salt added to food	Ordinal	455662	NA	NA
Diet	1488	Tea intake	Continuous	453032	NA	NA
Diet	1548	Variation in diet	Ordinal	454479	NA	NA
Diet	1528	Water intake	Continuous	451048	NA	NA
Exercise and sedentary behavior	2634	Duration of heavy DIY	Ordinal	188041	NA	NA
Exercise and sedentary behavior	1021	Duration of light DIY	Ordinal	233210	NA	NA
Exercise and sedentary behavior	894	Duration of moderate activity	Continuous	340217	NA	NA
Exercise and sedentary behavior	3647	Duration of other Exercise and sedentary behaviors	Ordinal	224149	NA	NA
Exercise and sedentary behavior	1001	Duration of strenuous sports	Ordinal	48840	NA	NA
Exercise and sedentary behavior	914	Duration of vigorous activity	Continuous	250592	NA	NA
Exercise and sedentary behavior	874	Duration of walks	Continuous	386220	NA	NA
Exercise and sedentary behavior	981	Duration walking for pleasure	Ordinal	329822	NA	NA
Exercise and sedentary behavior	2624	Frequency of heavy DIY in last 4 weeks	Ordinal	187750	NA	NA
Exercise and sedentary behavior	1011	Frequency of light DIY in last 4 weeks	Ordinal	234435	NA	NA
Exercise and sedentary behavior	3637	Frequency of other Exercise and sedentary behaviors in last 4 weeks	Ordinal	223948	NA	NA
Exercise and sedentary behavior	943	Frequency of stair climbing in last 4 weeks	Ordinal	451904	NA	NA
Exercise and sedentary behavior	991	Frequency of strenuous sports in last 4 weeks	Ordinal	48788	NA	NA
Exercise and sedentary behavior	971	Frequency of walking for pleasure in last 4 weeks	Ordinal	329974	NA	NA
Exercise and sedentary behavior	1130	Hands-free device/speakerphone use with mobile phone in last 3 month	Ordinal	386309	NA	NA
Exercise and sedentary behavior	1110	Length of mobile phone use	Ordinal	450136	NA	NA
Exercise and sedentary behavior	884	Number of days/week of moderate physical activity 10+ minutes	Ordinal	433731	NA	NA
Exercise and sedentary behavior	904	Number of days/week of vigorous physical activity 10+ minutes	Ordinal	433919	NA	NA
Exercise and sedentary behavior	864	Number of days/week walked 10+ minutes	Continuous	447977	NA	NA
Exercise and sedentary behavior	2237	Plays computer games	Ordinal	455481	NA	NA
Exercise and sedentary behavior	1050	Time spend outdoors in summer	Continuous	429642	NA	NA
Exercise and sedentary behavior	1090	Time spent driving	Continuous	442730	NA	NA
Exercise and sedentary behavior	1060	Time spent outdoors in winter	Continuous	427429	NA	NA
Exercise and sedentary behavior	1080	Time spent using computer	Continuous	448417	NA	NA
Exercise and sedentary behavior	1070	Time spent watching television (TV)	Continuous	450708	NA	NA
Exercise and sedentary behavior	924	Usual walking pace	Ordinal	453069	NA	NA
Exercise and sedentary behavior	1120	Weekly usage of mobile phone in last 3 months	Ordinal	384373	NA	NA
Mental health	20460	Belief that own life is meaningful	Ordinal	144252	NA	NA
Mental health	20447	Depression possibly related to stressful or traumatic event	Dichotomous	83289	60910	65463.9
Mental health	20435	Difficulty concentrating during worst depression	Dichotomous	73686	58084	49194
Mental health	20438	Duration of worst depression	Ordinal	82279	NA	NA
Mental health	20485	Ever contemplated self-harm	Ordinal	147122	NA	NA
Mental health	4598	Ever depressed for a whole week	Dichotomous	178663	95212	177889
Mental health	20421	Ever felt worried, tense, or anxious for most of a month or longer	Dichotomous	137916	36748	107826
Mental health	20502	Ever had period extreme irritability	Dichotomous	143144	37617	110926
Mental health	20501	Ever had period of mania / excitability	Dichotomous	144288	6171	23628.3
Mental health	20446	Ever had prolonged feelings of sadness or depression	Dichotomous	147348	80785	145975
Mental health	20441	Ever had prolonged loss of interest in normal activities	Dichotomous	147299	58253	140862
Mental health	20463	Ever heard an un-real voice	Dichotomous	147030	2580	10138.9
Mental health	4653	Ever highly irritable/argumentative for 2 days	Dichotomous	178342	30439	100975
Mental health	20471	Ever seen an un-real vision	Dichotomous	146128	4725	18288.9
Mental health	20480	Ever self-harmed	Dichotomous	147285	6381	24418.2
Mental health	20499	Ever sought or received professional help for mental distress	Dichotomous	147221	57854	140476
Mental health	20500	Ever suffered mental distress preventing usual activities	Dichotomous	145757	48711	129728
Mental health	20479	Ever thought that life not worth living	Ordinal	146732	NA	NA
Mental health	4631	Ever unenthusiastic/disinterested for a whole week	Dichotomous	174894	63269	161524
Mental health	20425	Ever worried more than most people would in similar situation	Dichotomous	123772	32139	95174.8
Mental health	1960	Fed-up feelings	Dichotomous	446389	181574	430867
Mental health	20449	Feelings of tiredness during worst episode of depression	Dichotomous	74950	61500	44145.4
Mental health	20450	Feelings of worthlessness during worst period of depression	Dichotomous	77953	39755	77921.9
Mental health	20436	Fraction of day affected during worst episode of depression	Ordinal	78385	NA	NA
Mental health	20439	Frequency of depressed days during worst episode of depression	Ordinal	81004	NA	NA
Mental health	2070	Frequency of tenseness / restlessness in last 2 weeks	Ordinal	438711	NA	NA
Mental health	2080	Frequency of tiredness / lethargy in last 2 weeks	Ordinal	442346	NA	NA
Mental health	2060	Frequency of unenthusiasm / disinterest in last 2 weeks	Ordinal	440855	NA	NA
Mental health	20458	General happiness	Ordinal	146923	NA	NA
Mental health	20459	General happiness with own Physical health	Ordinal	147341	NA	NA
Mental health	2030	Guilty feelings	Dichotomous	444026	127267	363159
Mental health	4526	Happiness	Ordinal	181551	NA	NA
Mental health	20440	Impact on normal roles during worst period of depression	Ordinal	83405	NA	NA
Mental health	1940	Irritability	Dichotomous	435698	122856	352855
Mental health	20442	Lifetime number of depressed periods (at least 2 weeks)	Continuous	89029	NA	NA
Mental health	4609	Longest period of depression	Continuous	68337	NA	NA
Mental health	1930	Miserableness	Dichotomous	448199	192514	439295
Mental health	1920	Mood swings	Dichotomous	444931	201186	440860
Mental health	1970	Nervous feelings	Dichotomous	443996	105059	320799
Mental health	20127	Neuroticism score	Continuous	369147	NA	NA
Mental health	4620	Number of depression episodes (at least 1 week)	Continuous	112982	NA	NA
Mental health	5386	Number of unenthusiastic/disinterested episodes	Continuous	32272	NA	NA
Mental health	20448	Professional informed about depression	Dichotomous	83230	53725	76182
Mental health	2100	Seen a psychiatrist for nerves, anxiety, tension or depression	Dichotomous	453822	52377	185328
Mental health	2090	Seen doctor (GP) for nerves, anxiety, tension or depression	Dichotomous	452705	156336	409389
Mental health	1950	Sensitivity / hurt feelings	Dichotomous	442716	245884	437281
Mental health	2010	Suffer from 'nerves'	Dichotomous	439213	93406	294167
Mental health	1990	Tense / 'highly strung'	Dichotomous	441566	76840	253874
Mental health	20417	Tense, sore, or aching muscles during worst period of anxiety	Dichotomous	41733	16413	39832
Mental health	20437	Thoughts of death during worst depression	Dichotomous	78658	40982	78519
Mental health	20536	Weight change during worst episode of depression	Ordinal	71048	NA	NA
Mental health	1980	Worrier / anxious feelings	Dichotomous	444059	251774	436089
Mental health	2000	Worry too long after embarrassment	Dichotomous	437344	208755	436445
Occupation	796	Distance between home and job workplace	Continuous	225924	NA	NA
Occupation	777	Frequency of travelling from home to job workplace	Continuous	256899	NA	NA
Occupation	816	Job involves heavy manual or physical work	Ordinal	260187	NA	NA
Occupation	806	Job involves mainly walking or standing	Ordinal	260127	NA	NA
Occupation	3426	Job involves night shift work	Ordinal	43668	NA	NA
Occupation	826	Job involves shift work	Ordinal	259894	NA	NA
Occupation	767	Length of working week for main job	Continuous	256487	NA	NA
Occupation	22661	Number of gap periods	Continuous	111529	NA	NA
Occupation	22599	Number of jobs held	Continuous	111960	NA	NA
Occupation	757	Time employed in main current job	Continuous	259519	NA	NA
Occupation	22604	Work hours - lumped category	Ordinal	93846	NA	NA
Occupation	4537	Work/job satisfaction	Ordinal	121451	NA	NA
Occupation	22611	Workplace had a lot of cigarette smoke from other people smoking	Ordinal	113401	NA	NA
Physical health	21001	Body mass index (BMI)	Continuous	452982	NA	NA
Physical health	1737	Childhood sunburn occasions	Continuous	338676	NA	NA
Physical health	1757	Facial ageing	Ordinal	417799	NA	NA
Physical health	2463	Fractured/broken bones in last 5 years	Dichotomous	453466	43891	158571
Physical health	2178	Overall Physical health rating	Ordinal	453958	NA	NA
Physical health	3526	Mother's age at death	Continuous		NA	NA
Physical health	4548	Physical health satisfaction	Ordinal	181647	NA	NA
Reproductive	2754	Age at first live birth	Continuous	167983	NA	NA
Reproductive	2764	Age at last live birth	Continuous	167763	NA	NA
Reproductive	2139	Age first had sexual intercourse	Continuous	398232	NA	NA
Reproductive	2794	Age started oral contraceptive pill	Continuous	194808	NA	NA
Reproductive	2714	Age when periods started (menarche)	Continuous	240067	NA	NA
Reproductive	2159	Ever had same-sex intercourse	Dichotomous	412838	14159	54693.6
Reproductive	2774	Ever had stillbirth, spontaneous miscarriage or termination	Dichotomous	243484	77486	211308
Reproductive	2784	Ever taken oral contraceptive pill	Dichotomous	246691	202500	145099
Reproductive	2395	Hair/balding pattern	Ordinal	207071	NA	NA
Reproductive	3669	Lifetime number of same-sex sexual partners	Continuous	12218	NA	NA
Reproductive	2149	Lifetime number of sexual partners	Continuous	371812	NA	NA
Reproductive	2405	Number of children fathered	Continuous	206401	NA	NA
Reproductive	2734	Number of live births	Continuous	246694	NA	NA
Reproductive	3849	Number of pregnancy terminations	Continuous	77067	NA	NA
Reproductive	3839	Number of spontaneous miscarriages	Continuous	77083	NA	NA
Reproductive	3829	Number of stillbirths	Continuous	77066	NA	NA
Reproductive	2385	Relative age voice broke	Ordinal	192946	NA	NA
Risk taking	1100	Drive faster than motorway speed limit	Ordinal	443402	NA	NA
Risk taking	2296	Falls in the last year	Ordinal	454840	NA	NA
Risk taking	2277	Frequency of solarium/sunlamp use	Continuous	448903	NA	NA
Risk taking	2040	Risk taking	Dichotomous	439745	115112	339917
Risk taking	2267	Use of sun/uv protection	Ordinal	455428	NA	NA
Sleep	1220	Daytime dozing / sleeping (narcolepsy)	Ordinal	454064	NA	NA
Sleep	1170	Getting up in morning	Ordinal	455147	NA	NA
Sleep	1180	Morning/evening person (chronotype)	Ordinal	407556	NA	NA
Sleep	1190	Nap during day	Ordinal	455491	NA	NA
Sleep	1160	Sleep duration	Continuous	451957	NA	NA
Sleep	1200	Sleeplessness / insomnia	Ordinal	455385	NA	NA
Sleep	1210	Snoring	Dichotomous	424058	266022	396559
Social interaction	2110	Able to confide	Ordinal	442368	NA	NA
Social interaction	4559	Family relationship satisfaction	Ordinal	180558	NA	NA
Social interaction	1031	Frequency of friend/family visits	Ordinal	453376	NA	NA
Social interaction	4570	Friendships satisfaction	Ordinal	180193	NA	NA
Social interaction	2020	Loneliness, isolation	Dichotomous	448607	80910	265269
Socioeconomic status and intelligence	845	Age completed full time education	Continuous	303104	NA	NA
Socioeconomic status and intelligence	738	Average total household income before tax	Ordinal	392503	NA	NA
Socioeconomic status and intelligence	EA	Educational attainment transformed to ISCED categories, derived for PMID 27225129	Ordinal	451800	NA	NA
Socioeconomic status and intelligence	4581	Financial situation satisfaction	Ordinal	181398	NA	NA
Socioeconomic status and intelligence	20016_20191	Fluid intelligence score	Continuous	164666	NA	NA
Socioeconomic status and intelligence	709	Number in household	Continuous	452472	NA	NA
Socioeconomic status and intelligence	728	Number of vehicles in household	Ordinal	452821	NA	NA
Socioeconomic status and intelligence	189	Townsend deprivation index	Continuous	312533
Substance use	AgeSmk	Age at smoking initiation, derived for PMID 30643251	Continuous	147190	NA	NA
Substance use	22507	Age of stopping smoking	Continuous	41924	NA	NA
Substance use	3436	Age started smoking in current smokers	Continuous	34759	NA	NA
Substance use	2867	Age started smoking in former smokers	Continuous	113558	NA	NA
Substance use	2897	Age stopped smoking	Continuous	114698	NA	NA
Substance use	20455	Age when last took cannabis	Continuous	32376	NA	NA
Substance use	1558	Alcohol intake frequency	Ordinal	455380	NA	NA
Substance use	1628	Alcohol intake versus 10 years previously	Ordinal	422644	NA	NA
Substance use	DrnkWk	Alcohol use in glasses per week, derived for PMID 30643251	Continuous	127683	NA	NA
Substance use	1618	Alcohol usually taken with meals	Dichotomous	236766	159606	208057
Substance use	20403	Amount of alcohol drunk on a typical drinking day	Ordinal	135298	NA	NA
Substance use	4429	Average monthly beer plus cider intake	Continuous	41286	NA	NA
Substance use	4418	Average monthly champagne plus white wine intake	Continuous	41129	NA	NA
Substance use	4451	Average monthly fortified wine intake	Continuous	41221	NA	NA
Substance use	4462	Average monthly intake of other alcoholic drinks	Continuous	41266	NA	NA
Substance use	4407	Average monthly red wine intake	Continuous	41238	NA	NA
Substance use	4440	Average monthly spirits intake	Continuous	41005	NA	NA
Substance use	1588	Average weekly beer plus cider intake	Continuous	322433	NA	NA
Substance use	1578	Average weekly champagne plus white wine intake	Continuous	322011	NA	NA
Substance use	1608	Average weekly fortified wine intake	Continuous	323265	NA	NA
Substance use	5364	Average weekly intake of other alcoholic drinks	Continuous	129301	NA	NA
Substance use	1568	Average weekly red wine intake	Continuous	322428	NA	NA
Substance use	1598	Average weekly spirits intake	Continuous	320853	NA	NA
Substance use	CigDay	Cigarettes per day, derived for PMID 30643251	Continuous	141020	NA	NA
Substance use	1239	Current tobacco smoking	Ordinal	455467	NA	NA
Substance use	3476	Difficulty not smoking for 1 day	Ordinal	32937	NA	NA
Substance use	20401	Ever addicted to any substance or behaviour	Dichotomous	146058	8800	33079.2
Substance use	20411	Ever been injured or injured someone else through drinking alcohol	Ordinal	147636	NA	NA
Substance use	20405	Ever had known person concerned about, or recommend reduction of, alcohol consumption	Ordinal	147497	NA	NA
Substance use	20160	Ever smoked	Dichotomous	454207	276209	432971
Substance use	2907	Ever stopped smoking for 6+ months	Dichotomous	113564	49215	111547
Substance use	20453	Ever taken cannabis	Ordinal	147507	NA	NA
Substance use	3486	Ever tried to stop smoking	Ordinal	35427	NA	NA
Substance use	1269	Exposure to tobacco smoke at home	Continuous	408750	NA	NA
Substance use	1279	Exposure to tobacco smoke outside home	Continuous	384621	NA	NA
Substance use	AlcFrq	Frequency of alcohol use, derived for PMID 30874500	Ordinal	455381	NA	NA
Substance use	20416	Frequency of consuming six or more units of alcohol	Ordinal	135571	NA	NA
Substance use	20414	Frequency of drinking alcohol	Ordinal	147534	NA	NA
Substance use	20407	Frequency of failure to fulfil normal expectations due to drinking alcohol in last year	Ordinal	81165	NA	NA
Substance use	20409	Frequency of feeling guilt or remorse after drinking alcohol in last year	Ordinal	81106	NA	NA
Substance use	20413	Frequency of inability to cease drinking in last year	Ordinal	81060	NA	NA
Substance use	20408	Frequency of memory loss due to drinking alcohol in last year	Ordinal	81133	NA	NA
Substance use	20412	Frequency of needing morning drink of alcohol after heavy drinking session in last year	Ordinal	81218	NA	NA
Substance use	CanInit	Lifetime cannabis use, derived for PMID 30150663	Dichotomous	147507	32319	100951
Substance use	2644	Light smokers, at least 100 smokes in lifetime	Dichotomous	124873	57414	124065
Substance use	2936	Likelihood of resuming smoking	Ordinal	112603	NA	NA
Substance use	20454	Maximum frequency of taking cannabis	Ordinal	31376	NA	NA
Substance use	3456	Number of cigarettes currently smoked daily (current cigarette smokers)	Continuous	32584	NA	NA
Substance use	2887	Number of cigarettes previously smoked daily	Continuous	109067	NA	NA
Substance use	2926	Number of unsuccessful stop-smoking attempts	Continuous	103985	NA	NA
Substance use	1249	Past tobacco smoking	Ordinal	419706	NA	NA
Substance use	SmkCes	Smoking cessation, derived for PMID 30643251	Dichotomous	209164	47479	146806
Substance use	3506	Smoking compared to 10 years previous	Ordinal	35539	NA	NA
Substance use	SmkInit	Smoking initiation, derived for PMID 30643251	Dichotomous	303122	50263	167714
Substance use	1259	Smoking/smokers in household	Ordinal	420653	NA	NA
Substance use	3466	Time from waking to first cigarette	Ordinal	32847	NA	NA
Substance use	22506	Tobacco smoking	Ordinal	114074	NA	NA
Substance use	3446_c	Type of tobacco currently smoked: cigarettes (dummy coded from 3446)	Dichotomous	35608	24635	30366.2
Substance use	3446_s	Type of tobacco currently smoked: hand-rolled cigarettes (dummy coded from 3446)	Dichotomous	35608	8411	25696.9
Substance use	3496	Wants to stop smoking	Ordinal	35068	NA	NA
Traumatic experiences and PTSD symtpoms	20525	Able to pay rent/mortgage as an adult	Ordinal	145508	NA	NA
Traumatic experiences and PTSD symtpoms	20495	Avoided activities or situations because of previous stressful experience in past month	Ordinal	147471	NA	NA
Traumatic experiences and PTSD symtpoms	20522	Been in a confiding relationship as an adult	Ordinal	143935	NA	NA
Traumatic experiences and PTSD symtpoms	20526	Been in serious accident believed to be life-threatening	Ordinal	147534	NA	NA
Traumatic experiences and PTSD symtpoms	20527	Been involved in combat or exposed to war-zone	Ordinal	147568	NA	NA
Traumatic experiences and PTSD symtpoms	20521	Belittlement by partner or ex-partner as an adult	Ordinal	147298	NA	NA
Traumatic experiences and PTSD symtpoms	20528	Diagnosed with life-threatening illness	Ordinal	147139	NA	NA
Traumatic experiences and PTSD symtpoms	20487	Felt hated by family member as a child	Ordinal	147321	NA	NA
Traumatic experiences and PTSD symtpoms	20489	Felt loved as a child	Ordinal	147177	NA	NA
Traumatic experiences and PTSD symtpoms	20498	Felt very upset when reminded of stressful experience in past month	Ordinal	147492	NA	NA
Traumatic experiences and PTSD symtpoms	2050	Frequency of depressed mood in last 2 weeks	Ordinal	436319	NA	NA
Traumatic experiences and PTSD symtpoms	20523	Physical violence by partner or ex-partner as an adult	Ordinal	147305	NA	NA
Traumatic experiences and PTSD symtpoms	20488	Physically abused by family as a child	Ordinal	147408	NA	NA
Traumatic experiences and PTSD symtpoms	20497	Repeated disturbing thoughts of stressful experience in past month	Ordinal	147508	NA	NA
Traumatic experiences and PTSD symtpoms	20524	Sexual interference by partner or ex-partner without consent as an adult	Ordinal	147284	NA	NA
Traumatic experiences and PTSD symtpoms	20490	Sexually molested as a child	Ordinal	146062	NA	NA
Traumatic experiences and PTSD symtpoms	20491	Someone to take to doctor when needed as a child	Ordinal	146754	NA	NA
Traumatic experiences and PTSD symtpoms	20529	Victim of physically violent crime	Ordinal	147438	NA	NA
Traumatic experiences and PTSD symtpoms	20531	Victim of sexual assault	Ordinal	145932	NA	NA
Traumatic experiences and PTSD symtpoms	20530	Witnessed sudden violent death	Ordinal	147469	NA	NA

### Sheet: S2_snpresults
Table S2. Results (beta and p-value) for the associations between all included CADM2 SNPs and UK-Biobank traits. Trait names correspond to Table S1.
SNP	beta_1001	p_1001	beta_1011	p_1011	beta_1021	p_1021	beta_1031	p_1031	beta_1050	p_1050	beta_1060	p_1060	beta_1070	p_1070	beta_1080	p_1080	beta_1090	p_1090	beta_1100	p_1100	beta_1110	p_1110	beta_1120	p_1120	beta_1130	p_1130	beta_1160	p_1160	beta_1170	p_1170	beta_1180	p_1180	beta_1190	p_1190	beta_1200	p_1200	beta_1210	p_1210	beta_1220	p_1220	beta_1239	p_1239	beta_1249	p_1249	beta_1259	p_1259	beta_1269	p_1269	beta_1279	p_1279	beta_1289	p_1289	beta_1299	p_1299	beta_1309	p_1309	beta_1319	p_1319	beta_1329	p_1329	beta_1339	p_1339	beta_1349	p_1349	beta_1359	p_1359	beta_1369	p_1369	beta_1379	p_1379	beta_1389	p_1389	beta_1408	p_1408	beta_1438	p_1438	beta_1458	p_1458	beta_1478	p_1478	beta_1488	p_1488	beta_1498	p_1498	beta_1518	p_1518	beta_1528	p_1528	beta_1548	p_1548	beta_1558	p_1558	beta_1568	p_1568	beta_1578	p_1578	beta_1588	p_1588	beta_1598	p_1598	beta_1608	p_1608	beta_1618	p_1618	beta_1628	p_1628	beta_1737	p_1737	beta_1757	p_1757	beta_189	p_189	beta_1920	p_1920	beta_1930	p_1930	beta_1940	p_1940	beta_1950	p_1950	beta_1960	p_1960	beta_1970	p_1970	beta_1980	p_1980	beta_1990	p_1990	beta_2000	p_2000	beta_20016_20191	p_20016_20191	beta_2010	p_2010	beta_20127	p_20127	beta_20160	p_20160	beta_2020	p_2020	beta_2030	p_2030	beta_20401	p_20401	beta_20403	p_20403	beta_20405	p_20405	beta_20407	p_20407	beta_20408	p_20408	beta_20409	p_20409	beta_2040	p_2040	beta_20411	p_20411	beta_20412	p_20412	beta_20413	p_20413	beta_20414	p_20414	beta_20416	p_20416	beta_20417	p_20417	beta_20421	p_20421	beta_20425	p_20425	beta_20435	p_20435	beta_20436	p_20436	beta_20437	p_20437	beta_20438	p_20438	beta_20439	p_20439	beta_20440	p_20440	beta_20441	p_20441	beta_20442	p_20442	beta_20446	p_20446	beta_20447	p_20447	beta_20448	p_20448	beta_20449	p_20449	beta_20450	p_20450	beta_20453	p_20453	beta_20454	p_20454	beta_20455	p_20455	beta_20458	p_20458	beta_20459	p_20459	beta_20460	p_20460	beta_20463	p_20463	beta_20471	p_20471	beta_20479	p_20479	beta_20480	p_20480	beta_20485	p_20485	beta_20487	p_20487	beta_20488	p_20488	beta_20489	p_20489	beta_20490	p_20490	beta_20491	p_20491	beta_20495	p_20495	beta_20497	p_20497	beta_20498	p_20498	beta_20499	p_20499	beta_20500	p_20500	beta_20501	p_20501	beta_20502	p_20502	beta_2050	p_2050	beta_20521	p_20521	beta_20522	p_20522	beta_20523	p_20523	beta_20524	p_20524	beta_20525	p_20525	beta_20526	p_20526	beta_20527	p_20527	beta_20528	p_20528	beta_20529	p_20529	beta_20530	p_20530	beta_20531	p_20531	beta_20536	p_20536	beta_2060	p_2060	beta_2070	p_2070	beta_2080	p_2080	beta_2090	p_2090	beta_21001	p_21001	beta_2100	p_2100	beta_2110	p_2110	beta_2139	p_2139	beta_2149	p_2149	beta_2159	p_2159	beta_2178	p_2178	beta_2237	p_2237	beta_22506	p_22506	beta_22507	p_22507	beta_22599	p_22599	beta_22604	p_22604	beta_22611	p_22611	beta_22661	p_22661	beta_2267	p_2267	beta_2277	p_2277	beta_2296	p_2296	beta_2385	p_2385	beta_2395	p_2395	beta_2405	p_2405	beta_2463	p_2463	beta_2624	p_2624	beta_2634	p_2634	beta_2644	p_2644	beta_2714	p_2714	beta_2734	p_2734	beta_2754	p_2754	beta_2764	p_2764	beta_2774	p_2774	beta_2784	p_2784	beta_2794	p_2794	beta_2867	p_2867	beta_2887	p_2887	beta_2897	p_2897	beta_2907	p_2907	beta_2926	p_2926	beta_2936	p_2936	beta_3426	p_3426	beta_3436	p_3436	beta_3446_c	p_3446_c	beta_3446_s	p_3446_s	beta_3456	p_3456	beta_3466	p_3466	beta_3476	p_3476	beta_3486	p_3486	beta_3496	p_3496	beta_3506	p_3506	beta_3526	p_3526	beta_3637	p_3637	beta_3647	p_3647	beta_3669	p_3669	beta_3829	p_3829	beta_3839	p_3839	beta_3849	p_3849	beta_4407	p_4407	beta_4418	p_4418	beta_4429	p_4429	beta_4440	p_4440	beta_4451	p_4451	beta_4462	p_4462	beta_4526	p_4526	beta_4537	p_4537	beta_4548	p_4548	beta_4559	p_4559	beta_4570	p_4570	beta_4581	p_4581	beta_4598	p_4598	beta_4609	p_4609	beta_4620	p_4620	beta_4631	p_4631	beta_4653	p_4653	beta_5364	p_5364	beta_5386	p_5386	beta_709	p_709	beta_728	p_728	beta_738	p_738	beta_757	p_757	beta_767	p_767	beta_777	p_777	beta_796	p_796	beta_806	p_806	beta_816	p_816	beta_826	p_826	beta_845	p_845	beta_864	p_864	beta_874	p_874	beta_884	p_884	beta_894	p_894	beta_904	p_904	beta_914	p_914	beta_924	p_924	beta_943	p_943	beta_971	p_971	beta_981	p_981	beta_991	p_991	beta_AgeSmk	p_AgeSmk	beta_AlcFRQ	p_AlcFRQ	beta_CanInit	p_CanInit	beta_CigDay	p_CigDay	beta_DrnkWk	p_DrnkWk	beta_EA	p_EA	beta_SmkCes	p_SmkCes	beta_SmkInit	p_SmkInit
rs2996046	-0.00377469	0.642027	-0.00877317	0.0362208	-0.00346027	0.465803	-0.000734996	0.772036	0.00301875	0.186253	0.000863979	0.70499	0.000966304	0.66526	0.00480298	0.0327805	0.00613797	0.0055307	0.000792975	0.762535	0.0030711	0.312099	-0.00030895	0.920093	0.00285505	0.158889	-0.000687831	0.762559	0.00273956	0.110593	-0.000179731	0.935875	-0.00563024	2.28983e-05	-0.0017664	0.275445	-0.00043713	0.695361	-0.00284102	0.0110938	-0.000501255	0.586539	-0.00180325	0.540432	0.00101238	0.22064	0.00159694	0.503178	-0.00288786	0.239961	-0.000531697	0.814857	0.00212182	0.348391	0.00339917	0.130783	-0.000601796	0.78986	7.20926e-05	0.972232	-0.00246994	0.161986	-0.00838482	0.000252739	-0.00318273	0.108724	0.000484109	0.795806	-6.07393e-05	0.969538	-0.0031147	0.0528211	-0.00410387	0.0937731	-0.00467127	0.0314357	-0.000956545	0.671914	0.00193754	0.317294	-0.000287906	0.899186	0.00110981	0.624695	-0.00562811	1.54272e-05	0.00314757	0.1606	0.00134778	0.317622	-0.00828761	0.0130066	0.00793265	0.00305013	0.00237742	0.370649	-0.00152189	0.520928	0.00042588	0.873366	-0.00113608	0.67033	0.00345665	0.0152555	-0.00269872	0.11748	0.0011548	0.655835	-0.000484913	0.811144	0.000219972	0.922271	-0.00227585	0.0451127	-0.00118881	0.287479	-0.00193833	0.0620725	2.79971e-05	0.980146	-0.00145416	0.193942	-0.0031628	0.00118677	-0.00153082	0.173922	-0.00285785	0.0010665	-0.00101819	0.374479	-0.00826456	0.00834722	-0.00280778	0.00298129	-0.00580685	0.0195274	-0.000941139	0.393379	0.000568542	0.516658	0.000649073	0.528646	0.000762746	0.421611	0.00840331	0.0441714	0.00285135	0.100253	-0.000987821	0.597845	-0.00298572	0.259198	-0.00244015	0.510615	0.00181419	0.0691306	0.0010598	0.247614	-0.00110506	0.161539	-0.00241786	0.48346	0.00584418	0.238353	0.015376	0.00100715	-0.00509215	0.15735	-0.000362469	0.841076	0.00324256	0.0854835	-0.00155379	0.496711	-0.00339907	0.505322	-0.00423098	0.118943	0.00450538	0.581062	-0.001061	0.755161	-0.000614372	0.899756	-0.00213459	0.264975	-0.00237744	0.661055	-0.0013498	0.487076	0.000715532	0.757569	-0.000547048	0.827955	-0.00251175	0.23581	8.20309e-05	0.975715	0.00371588	0.316269	0.00889443	0.287282	0.00526274	0.52994	-0.00343605	0.269615	0.00310191	0.407681	-0.00116145	0.727775	-0.000600395	0.251367	0.000297998	0.673744	-0.00758046	0.0129263	0.000268272	0.739511	-0.00484581	0.0291574	-0.00344773	0.252009	-0.000974841	0.713639	0.00568706	0.142311	-0.000380571	0.851195	0.00702364	0.0157224	-0.00358715	0.185227	-0.00614884	0.0386382	-0.00395874	0.214614	0.00201686	0.290921	-0.000511004	0.783296	0.000336884	0.678391	-0.00350099	0.0464436	-0.00166099	0.237307	-0.00532749	0.135668	0.0156753	0.00239227	-0.000764453	0.766276	-0.00201285	0.224853	-0.000521264	0.87713	-0.00156953	0.199857	0.000298117	0.688106	0.000986773	0.571009	0.00243603	0.125886	0.000778966	0.585941	-9.12262e-05	0.948705	-0.00382731	0.496914	5.12608e-05	0.970367	-0.00237862	0.0918851	-0.00783955	3.65544e-05	-0.00141012	0.187711	0.00492023	0.0300408	-0.00159586	0.0281615	0.00487419	0.258294	0.00268487	0.257488	0.000313067	0.89708	7.57351e-05	0.86095	-0.00407625	0.0137899	-0.00340529	0.00276746	-0.00341949	0.24124	-0.0229061	0.00110918	-0.00395919	0.384419	-0.00625767	0.139182	0.000721112	0.746335	0.00756023	0.0663465	-0.00146116	0.463635	0.00125388	0.579655	-0.00411231	0.00144362	-0.000715574	0.521778	-0.00263408	0.474897	0.00393017	0.237396	-0.00042389	0.528576	0.000610099	0.884101	-0.00661049	0.25782	0.00324242	0.130886	-0.0032464	0.29952	-0.001878	0.536197	0.0111473	0.00226086	0.00803844	0.0285612	0.00234496	0.103843	-0.000793663	0.487728	0.00345705	0.236992	0.00666086	0.134589	0.00812679	0.064408	-0.00451714	0.281627	-0.00145738	0.515681	0.00137425	0.769745	0.00143238	0.416652	0.00120562	0.874759	0.0138335	0.0865278	0.0034225	0.336068	-0.00431122	0.201577	-0.00770168	0.34425	0.0144987	0.137805	-0.000502967	0.947324	0.00256741	0.652931	-0.00931126	0.185994	-0.00410679	0.482086	0.00325182	0.239589	0.00495473	0.218103	-0.00274698	0.49723	-0.00573909	0.67455	-0.00390229	0.473038	0.00803729	0.142376	-0.00484578	0.369399	-0.00732865	0.327225	0.00108013	0.884915	0.000755973	0.91013	0.00143231	0.847858	-0.00744276	0.319125	0.0106172	0.153213	0.00131841	0.598487	0.00326784	0.385943	0.000881498	0.776242	-0.00740227	0.0215137	-7.19262e-05	0.978296	0.00176969	0.598214	0.000845662	0.636393	-0.00556684	0.338772	-0.00557737	0.331561	0.000795597	0.648429	0.000521484	0.700163	-0.00060258	0.886766	-0.00327535	0.644221	0.00505513	0.0155708	0.00484799	0.0127389	0.00665245	0.0145322	-0.00525587	0.0734896	-0.00284106	0.303781	-0.00750691	0.0113495	0.00055805	0.858753	-0.00204562	0.538857	-0.00095427	0.716292	0.0014573	0.559686	0.00205122	0.453132	0.00140298	0.539449	0.00144109	0.556129	0.00139102	0.797595	0.00250422	0.335722	0.0103933	0.0213754	0.00315673	0.297531	0.00229087	0.095441	-0.00087517	0.767022	0.00782455	0.0479345	-0.00189105	0.629215	-0.00223783	0.774904	0.00880106	0.024667	-0.00828901	0.012991	0.00179828	0.259156	0.00554036	0.152641	0.00413496	0.314177	0.00919345	0.417712	-0.0014338	0.294776	0.000861521	0.40019
rs138807647	-0.0232275	0.520509	-0.0119191	0.534391	-0.0226345	0.297053	0.0137023	0.236756	-0.0102458	0.325293	-0.010609	0.308068	0.0132386	0.193798	-0.00648329	0.527927	-0.00721727	0.474513	0.0133492	0.265202	-0.00147883	0.91503	0.0188135	0.181417	-0.00863748	0.351211	0.0100905	0.331635	-0.00615514	0.43218	0.0066989	0.511369	0.0139884	0.0211184	-0.0113301	0.125225	-0.00235127	0.644879	0.00488556	0.338564	0.00489209	0.244728	0.00726594	0.588986	-0.00346561	0.358378	0.000135338	0.990077	0.00482182	0.667789	0.00594748	0.565525	-0.00415481	0.687153	-0.018699	0.0684698	0.0182968	0.0756011	0.0034852	0.712211	0.0100692	0.21155	0.00175369	0.866828	-0.015366	0.0897109	-0.0136668	0.109352	-0.0128355	0.0770282	0.00968938	0.186998	0.00990737	0.375247	0.00145184	0.883432	0.00600285	0.560326	-0.00289482	0.743349	0.00626911	0.545372	0.00317791	0.75883	-0.000515002	0.930924	-0.00564787	0.581428	0.00307155	0.617712	0.0221884	0.144989	0.0187428	0.128037	-0.0112922	0.355199	0.00127624	0.906772	-0.000813012	0.947286	0.00869229	0.479168	0.00573201	0.377838	0.00647527	0.410355	-0.00986071	0.403682	-0.00288992	0.753858	0.0127349	0.215555	-0.000288756	0.9556	0.000399598	0.937528	-0.00130764	0.782669	-0.000402879	0.937489	-0.00202967	0.691344	0.0014536	0.743811	0.00165846	0.746657	-0.00108218	0.786026	0.00613952	0.240427	0.0317373	0.0246793	0.00330418	0.443706	0.00730268	0.518978	0.00409236	0.415909	-0.00355873	0.373364	0.00553151	0.238413	0.00403237	0.350717	-0.013438	0.479609	-0.0172335	0.0291585	0.0111256	0.199672	-0.00230379	0.850991	-0.00996101	0.562322	-0.00220437	0.628258	0.00155187	0.709982	0.0075831	0.0379947	-0.0199129	0.21281	0.0110565	0.623949	-0.0411311	0.0533624	0.0112955	0.487925	0.0109001	0.185788	0.00711165	0.407686	0.00440665	0.666927	0.0437907	0.0547934	0.0365267	0.00260188	-0.00757518	0.83555	0.0151552	0.316866	0.0120147	0.581607	0.0237199	0.00646933	-0.0153441	0.527671	0.0263207	0.00290698	0.0142039	0.17048	0.0215983	0.0548137	0.0148927	0.114376	0.0165892	0.168047	0.00350446	0.835467	0.0209393	0.579433	0.038894	0.305397	0.0169321	0.232091	-0.00461386	0.786758	0.00358998	0.813535	0.00246015	0.301723	-0.00121887	0.705262	0.0396615	0.00430485	0.0129434	0.000425649	0.0346039	0.000628095	0.024815	0.0700384	0.0107149	0.375899	-0.0129243	0.463774	0.0236508	0.0103828	-0.00159649	0.903892	0.0234077	0.0575216	0.0379684	0.00502534	0.044846	0.0020134	0.0140178	0.106616	0.0144888	0.0871827	-0.00329698	0.373932	-0.000764685	0.924161	0.00276544	0.665657	0.0393242	0.0156176	-0.0217163	0.355285	0.0212568	0.0693567	0.0201349	0.00763609	0.0125992	0.411743	0.000548646	0.921567	-0.00192241	0.569501	0.00620184	0.433805	0.01545	0.032958	0.0044466	0.494714	0.0213199	0.000965346	0.0317588	0.205429	0.00515365	0.413048	0.00861602	0.180844	0.004041	0.640638	0.00329001	0.500428	-0.00583762	0.572604	0.00484907	0.143738	-0.00777904	0.692373	-0.0221061	0.0413073	-0.00222817	0.839853	0.00394394	0.0451944	0.000138658	0.98536	0.00111909	0.829383	-0.0049206	0.705309	-0.0512719	0.102216	0.0256455	0.206839	-0.038486	0.0419906	0.0103933	0.295033	0.00927077	0.613945	0.0071551	0.431635	-0.00238136	0.817633	-0.00163015	0.781932	0.000598796	0.906069	0.000497393	0.97628	0.0107818	0.474656	-0.00107821	0.725445	0.00606119	0.751274	-0.00807585	0.76147	0.0059986	0.531176	-0.0180667	0.207926	-0.00811937	0.559709	-0.00521314	0.756147	0.00279647	0.868453	0.00334949	0.612396	0.00438715	0.402712	0.0174337	0.191855	0.0171542	0.406337	-0.0361581	0.0763421	-0.026331	0.175686	-0.00719522	0.48917	-0.0122089	0.573613	0.00296522	0.716461	-0.027153	0.446315	0.00340754	0.925986	-0.0133643	0.407501	0.0143037	0.350143	0.0634253	0.0857211	-0.0182482	0.68145	0.0556415	0.107335	0.0242147	0.348944	0.0498073	0.119282	-0.00362938	0.890989	0.00388589	0.758929	0.00204478	0.911331	0.00421496	0.819462	0.00307855	0.957624	0.00236108	0.924187	0.0124323	0.61862	-0.015027	0.5413	-0.0303614	0.360466	-0.0525948	0.112078	-0.0283802	0.339458	-0.00706053	0.831403	-0.0282846	0.394513	-0.0350589	0.288261	0.006857	0.541552	-0.0354091	0.0368949	-0.0138595	0.319324	0.0323215	0.0253426	-0.000291628	0.980381	0.0147766	0.32656	0.00676414	0.398486	-0.0200321	0.438826	-0.0254222	0.324525	0.00854346	0.275418	0.000346895	0.954438	0.0089703	0.638553	-0.0284862	0.366403	-0.0039938	0.675595	-0.00634343	0.475508	-0.0090001	0.468564	0.0129261	0.334969	-0.00505794	0.688884	0.0084408	0.533626	-0.00756474	0.597494	0.00672942	0.657942	0.00670392	0.576049	-0.00818977	0.472844	-0.0115919	0.354708	-0.00756297	0.468494	-0.0148547	0.186843	0.0141897	0.566733	-0.00270171	0.819882	0.0263248	0.202462	0.00782837	0.570718	0.00822405	0.189487	0.00915918	0.496828	-0.01549	0.391946	-0.00741989	0.678638	-0.0285716	0.412068	0.0113727	0.529525	0.0221872	0.14501	0.00102901	0.887167	-0.0215542	0.227815	0.0112735	0.543921	0.0234479	0.650492	0.00577861	0.3546	0.00781826	0.0922978
rs116479586	0.00887964	0.818986	0.0025436	0.896167	-0.0134951	0.540773	-0.00362672	0.758146	-0.00291131	0.783262	-0.0059489	0.574054	0.0031415	0.762032	0.000597301	0.954408	0.00211892	0.836652	-0.0128913	0.290632	0.0200871	0.154411	-0.00174679	0.902503	0.00611258	0.515157	0.00310207	0.769159	-0.000953323	0.904807	0.0133771	0.197974	-0.00775988	0.208677	0.00478911	0.524134	-0.0109958	0.0334413	0.00512994	0.32328	-0.00303995	0.477382	0.000887674	0.948306	0.00215476	0.574785	0.00455742	0.680928	0.0138892	0.223991	0.004584	0.663736	-0.00417754	0.69111	0.0140313	0.179428	-0.00624834	0.551051	0.0113003	0.239905	0.0117255	0.152671	0.0103088	0.332567	-0.000219065	0.981025	-0.0203036	0.0193752	0.00448497	0.543426	0.00210478	0.777987	0.00120683	0.915506	-0.0108412	0.282262	0.00359626	0.731655	-0.0076399	0.395664	-0.00871086	0.408863	0.0189865	0.0714526	-0.00554939	0.358537	-0.0035228	0.735162	0.00400742	0.522216	-0.0297763	0.0545252	0.0351652	0.0044966	-0.0303178	0.013532	-0.00778223	0.477561	-0.00174745	0.887478	0.00941727	0.445168	-0.00331722	0.611767	0.00132922	0.868099	0.0150995	0.209794	-0.00516304	0.583949	-0.0139167	0.183698	0.00056197	0.915212	-0.000677503	0.896182	-0.0063017	0.191239	0.00641945	0.219013	0.000769645	0.882449	-0.0026614	0.556851	0.00514412	0.324703	-0.00484698	0.232749	0.00129847	0.807583	-0.00284204	0.846046	-0.00173722	0.692438	0.00322413	0.780771	0.00136035	0.790419	0.00409168	0.314644	0.00579582	0.226029	-0.00507132	0.252612	0.0116234	0.550094	0.000590184	0.94185	0.00699761	0.421815	-0.00846964	0.491484	0.0110925	0.520162	0.00324593	0.483556	0.00535259	0.210527	-0.00117098	0.749676	0.0159856	0.319112	0.00247991	0.914586	-0.00348809	0.872798	-0.00255483	0.877235	-0.00424526	0.613294	0.00409908	0.638952	-0.0161422	0.127416	-0.0374317	0.112368	-0.0183328	0.143568	-0.0432972	0.252365	-0.0190814	0.225987	-0.0109349	0.628955	-0.00521618	0.558865	0.00563359	0.823323	0.00295571	0.743978	-0.00825906	0.442843	-0.0115832	0.321217	-0.00629529	0.521746	-0.00116562	0.925771	-0.00293329	0.865243	0.0573131	0.147961	-0.0106714	0.788748	0.0126313	0.384314	0.00942167	0.589541	0.00366287	0.813616	0.00165279	0.498465	-8.09798e-05	0.980481	0.00675572	0.634781	0.00611508	0.104107	0.00015022	0.988435	0.00172213	0.902354	0.0227882	0.065894	-0.0132135	0.464756	0.00897016	0.342715	-0.0227802	0.0928914	-0.00851747	0.500119	-0.00947749	0.494527	-0.0173468	0.24366	-0.0143866	0.106151	-0.00532224	0.539651	0.00303258	0.423177	-0.00452947	0.579995	-0.00900912	0.167947	0.0125287	0.451906	0.0310313	0.198365	0.00987474	0.410286	0.0108244	0.161875	-0.0116166	0.4602	-0.00851852	0.135744	-0.00378889	0.274053	0.00279884	0.73038	0.00703638	0.343163	-0.0150539	0.0240119	-0.00442539	0.503424	-0.0609247	0.0193767	-0.00641511	0.317254	-0.00730678	0.265157	0.000510402	0.953789	-0.00612505	0.21772	0.00389245	0.711641	-0.00332695	0.324115	0.00556334	0.780988	-0.021722	0.048302	-0.0144727	0.197807	-0.00274601	0.171267	-0.00129625	0.86603	-0.00723543	0.170798	-0.0136015	0.319635	0.00255571	0.938089	-0.00250592	0.906626	0.00717601	0.718228	-0.000792344	0.939608	0.000650964	0.973129	0.0159273	0.0852949	-0.015901	0.130302	0.00345251	0.564559	0.00324675	0.532195	-0.00890525	0.604398	0.0164353	0.289578	-0.00361719	0.246536	-0.0061213	0.754528	0.000938273	0.972615	0.00949445	0.338692	-0.0154941	0.28466	0.0117327	0.403736	-0.0117015	0.48682	-0.0183775	0.277702	0.00725426	0.276278	0.0037548	0.477813	-0.00841113	0.533953	0.010829	0.601484	0.0160341	0.434292	-0.0249096	0.20287	-0.0040739	0.696545	0.00252913	0.907482	0.0153694	0.0617796	-0.0243144	0.488474	-0.018682	0.615286	-0.00359133	0.826002	-0.0119953	0.439028	-0.00445883	0.905829	-0.00613509	0.892269	0.0430359	0.221545	-0.0287684	0.273093	0.0429146	0.185701	0.0339266	0.207327	-0.0129	0.313416	-0.0281207	0.133803	0.0046047	0.806881	-0.0787935	0.238153	0.0377035	0.130354	0.0052786	0.833602	-0.0036373	0.883093	-0.06068	0.0806399	-0.0236442	0.494256	0.0434333	0.162237	0.0071634	0.836449	-0.0450175	0.193895	0.0227059	0.510608	-0.0216508	0.0645478	0.0096937	0.58294	0.00108054	0.940707	-0.0155307	0.302469	-0.0249795	0.0435239	-0.00163595	0.917125	-0.0120975	0.14867	-0.000916729	0.973457	0.0138589	0.612169	-0.0128489	0.116178	-0.00987331	0.119909	0.0264629	0.182479	-0.00742439	0.82555	-0.0106648	0.271712	0.00910033	0.314047	-0.00395099	0.754749	-0.0067516	0.62201	0.0153265	0.233948	0.00884343	0.522017	-0.0329594	0.0238418	-0.00348048	0.822497	-0.00295962	0.808943	0.006453	0.579403	-0.0115483	0.358755	-0.0112333	0.289839	0.00687107	0.545653	-0.0203008	0.420448	0.00795672	0.51139	-0.0216897	0.301639	-0.0108538	0.442536	-0.00840127	0.187772	0.00745331	0.586692	0.0100519	0.585612	0.000116933	0.994887	-0.0278392	0.456315	0.00282314	0.876633	-0.0297772	0.0545177	-0.00941834	0.204883	0.0128778	0.474577	0.00689972	0.720285	-0.0376499	0.475057	-0.00482061	0.44719	0.00138472	0.770638
rs2924665	0.00809103	0.324201	0.00247319	0.557485	0.0110494	0.02069	0.00654411	0.0104175	-0.00306282	0.183019	-0.00152188	0.507864	-0.0088355	8.52839e-05	-0.00490125	0.0304926	-0.00504058	0.0236451	-0.00187405	0.478202	-0.0104555	0.000631549	-0.00336845	0.277897	-0.0025249	0.216528	-0.00216725	0.344453	-0.0013303	0.441631	-0.00223206	0.32093	0.00221155	0.0985509	0.000224618	0.890454	0.000448278	0.690053	-0.00237099	0.035298	-0.00205357	0.0268961	0.0104346	0.000434524	-0.00177406	0.0330168	-0.00605994	0.0116175	0.000892203	0.718435	-0.00107209	0.639157	-0.00839831	0.000228047	-7.58375e-05	0.973294	0.000921988	0.685142	-0.000291886	0.888677	0.000152011	0.931887	0.00380395	0.0991943	-0.00452354	0.0235643	-0.00382641	0.0422299	-0.00423857	0.00813513	-0.000280973	0.862277	0.000753588	0.759915	0.00498095	0.02273	0.00104793	0.644979	-0.0025755	0.186775	0.00035939	0.875199	-0.00499354	0.0288121	0.00463419	0.000407874	0.00291098	0.197576	-0.000799863	0.555857	0.00781673	0.0199931	-0.00468438	0.0823991	-0.00652912	0.0146448	0.000411761	0.863101	0.00354453	0.187871	0.000388295	0.885166	-0.00209108	0.145262	0.000516574	0.766015	-0.00218476	0.402439	-0.00292822	0.152046	-0.00254296	0.262598	0.000541229	0.636149	-0.000427765	0.703952	0.00197164	0.0594953	-0.00122106	0.281121	0.000885667	0.432028	0.00177618	0.0705631	0.00117493	0.300008	0.00208942	0.0174619	-0.00204899	0.0760179	0.00358957	0.256519	0.00231876	0.0149027	0.00149739	0.550185	-0.00389852	0.000446022	7.29885e-05	0.934111	-0.00257757	0.0129995	-0.00196026	0.0404171	-0.00184315	0.661356	-0.00144775	0.407628	-0.00270595	0.151359	-0.00066621	0.802625	-0.00326002	0.382875	-0.00242874	0.0156078	-0.00128367	0.164672	-0.000226899	0.775339	0.000899024	0.795856	-0.00673959	0.177278	-0.00145525	0.757432	0.000478102	0.895425	-0.00197607	0.277971	-0.00244046	0.198862	-0.00194413	0.399194	-0.00142403	0.782075	0.000200504	0.94162	0.0101427	0.218174	-0.0076914	0.0250087	-0.00607938	0.21649	-0.00185744	0.335809	0.00103597	0.84974	0.000901206	0.64522	-0.00203122	0.385014	-0.00101985	0.687966	-0.00209543	0.327203	-0.00337794	0.213845	-0.00668033	0.073826	-0.0127054	0.133429	-0.00502086	0.553971	-0.00054899	0.861056	-0.0107049	0.00457969	0.0023855	0.477997	-7.37192e-05	0.888865	0.000560702	0.431995	-0.00112345	0.714716	-0.000828217	0.308538	-0.0027983	0.211398	0.00203479	0.502384	0.0046424	0.082923	-0.00799861	0.0406117	-0.0017265	0.398534	-0.00336402	0.251012	-0.00208643	0.444452	-0.0044163	0.14053	-0.0093499	0.00362912	-0.00198933	0.301259	-0.00147402	0.431176	-0.00148841	0.0691084	-0.000805842	0.649131	0.00120054	0.396419	-0.00092404	0.797346	-0.00283655	0.585608	-0.00275155	0.288444	0.000595652	0.721534	0.00255346	0.452355	0.002219	0.0721297	-0.000558253	0.455712	-0.00210565	0.230224	-0.000447493	0.780272	-0.00278755	0.0530829	-0.00266699	0.0620592	-0.0139305	0.0142664	-0.000714019	0.607378	-0.00109514	0.440891	0.00376671	0.0489057	0.00110853	0.303753	-0.00992275	1.38949e-05	0.000177628	0.808289	-0.00812692	0.0612	0.00616633	0.00980235	-0.00367177	0.131743	-0.00062775	0.14926	-0.00108346	0.515684	0.0015583	0.173837	0.00622781	0.034822	-0.00116181	0.871008	-0.000284914	0.950656	0.000105996	0.980244	-0.00373479	0.0976585	-0.00600281	0.149493	-0.0017032	0.396222	0.000664978	0.770481	0.00233494	0.072434	0.000461227	0.681561	-0.000247113	0.946853	-0.00501458	0.133842	-0.00076771	0.257057	-0.00149521	0.722845	0.00911031	0.121648	-0.00488161	0.0238853	0.002384	0.449742	1.13563e-05	0.997039	-0.00293155	0.425244	-0.00668038	0.0708382	-0.00229335	0.114672	-0.000351528	0.760445	0.00274304	0.351979	-0.00746571	0.0961762	0.00235187	0.595516	-0.00764339	0.0707766	-0.00131641	0.560133	-0.0017068	0.718468	0.00331052	0.0625314	0.00109361	0.886649	-0.00697103	0.392005	-0.000949202	0.791324	0.00199326	0.55816	0.0202428	0.0136709	-0.0305749	0.00192446	0.00870913	0.256675	-0.00420134	0.465404	0.0145613	0.0401029	0.000132714	0.982025	0.00352961	0.204853	-0.0016498	0.684382	0.00107368	0.792522	-0.0230647	0.0916028	0.00474107	0.388431	-0.0128265	0.0205174	0.00455308	0.403835	0.00423851	0.573991	0.0073249	0.329909	-0.00897976	0.183385	-0.00874725	0.245023	0.0162315	0.0311253	-0.0132057	0.0778712	0.000720556	0.775308	0.00175989	0.643361	-0.00665424	0.0333535	0.00337408	0.298495	-0.00362271	0.173943	-0.00142724	0.673343	0.000259649	0.885493	0.00777746	0.185092	0.00883808	0.127311	-0.00258297	0.142039	-0.00160227	0.240277	0.00538567	0.20675	0.0155492	0.0307633	-0.00368693	0.0797998	-0.00463166	0.018111	-0.00439278	0.109296	0.00357681	0.226478	0.0035593	0.200733	0.00197001	0.509309	0.00267979	0.395803	0.00180487	0.590278	0.00330678	0.211112	-0.00569998	0.0234764	0.000986503	0.720033	-0.00191046	0.406728	0.000516473	0.834174	-0.00636636	0.243622	0.00314744	0.230125	-0.00437141	0.33628	0.00221906	0.467641	-0.00134577	0.330676	0.00131882	0.657486	-0.0072017	0.070985	-0.000223723	0.954811	-0.000867475	0.912673	-0.00605273	0.125451	0.00781761	0.0199789	-0.00327092	0.0416963	0.0048407	0.214976	-0.00500563	0.226996	0.00438433	0.701134	-0.000466831	0.735273	-0.00451177	1.20197e-05
rs2924664	-0.00254712	0.751746	-0.00803973	0.0528903	-0.00271157	0.564308	-0.00150537	0.549588	0.00388092	0.0865794	0.00169826	0.452927	0.000125768	0.954715	0.00611181	0.00615485	0.00603483	0.00594641	0.000595268	0.819073	0.00467715	0.12057	-0.000593404	0.845903	0.00222301	0.268543	-0.000704291	0.75507	0.0030213	0.0759887	-0.000546645	0.805069	-0.00578796	1.13408e-05	-0.00283345	0.0777046	-0.000133901	0.903725	-0.00260268	0.0189602	-0.000327903	0.719769	-0.00236131	0.418836	0.0010602	0.195813	0.00113334	0.631795	-0.00272469	0.263536	-0.000428576	0.849046	0.0022308	0.320131	0.00363633	0.10309	-0.000303027	0.892355	0.000294579	0.885947	-0.00274351	0.117262	-0.00817914	0.000318598	-0.0027466	0.162772	0.00101718	0.583474	-7.67876e-05	0.961172	-0.00325499	0.0412803	-0.00411545	0.0901278	-0.00536471	0.0127149	-0.00169887	0.448123	0.00137187	0.475204	0.000195209	0.930971	0.000907147	0.686767	-0.0055172	1.92645e-05	0.00346009	0.119863	0.00158734	0.235273	-0.00790057	0.0169601	0.00777956	0.00339548	0.00259903	0.323738	-0.00226697	0.334989	0.000865067	0.744116	-0.00287261	0.277796	0.00360791	0.0106758	-0.00283522	0.0972534	0.00232572	0.365296	6.47899e-05	0.974317	0.000569324	0.798979	-0.00267095	0.0177295	-0.00137501	0.214741	-0.00223715	0.0298886	0.000207774	0.852256	-0.00195975	0.077486	-0.00340805	0.000426829	-0.00207389	0.0632328	-0.0032006	0.000219186	-0.000653527	0.565405	-0.00828829	0.0076578	-0.00336734	0.000328557	-0.00685712	0.00540994	-0.000793734	0.467896	0.000421634	0.627684	0.000453679	0.656953	0.000746829	0.42715	0.00699632	0.0909232	0.00349327	0.0421261	-0.000449369	0.808852	-0.00283259	0.280534	-0.00195093	0.595952	0.00170893	0.0842562	0.00107618	0.236052	-0.00107364	0.170333	-0.00182335	0.594221	0.00413519	0.399754	0.013641	0.00324251	-0.0030313	0.39541	0.000176421	0.92154	0.0028897	0.121859	-0.00124743	0.581742	-0.000857922	0.865281	-0.0049491	0.0656692	0.00550036	0.496586	-0.000627734	0.852287	0.000456989	0.924666	-0.00195653	0.30245	-0.00335112	0.532789	-0.00144059	0.454133	0.000550286	0.810666	-0.00105301	0.672913	-0.00207197	0.323423	0.00070429	0.79196	0.00288299	0.432599	0.00459539	0.57868	0.00369339	0.656072	-0.0038601	0.210683	0.00275104	0.458624	-0.0011408	0.730052	-0.000527722	0.308876	-5.38415e-05	0.938808	-0.00898299	0.00295022	0.000284518	0.721924	-0.0058832	0.00751965	-0.00463307	0.120277	-0.00183167	0.486488	0.00579078	0.131587	2.83023e-05	0.988765	0.00736995	0.0105353	-0.00402115	0.133907	-0.00642396	0.0292152	-0.00438235	0.165593	0.00153918	0.415991	-0.00110502	0.548386	0.000260687	0.746063	-0.00375322	0.0311776	-0.00152349	0.274358	-0.00519895	0.141674	0.0143795	0.00493304	-9.62408e-05	0.969872	-0.00185723	0.258365	-0.00112222	0.736886	-0.00197088	0.104227	0.000636411	0.3871	0.00115546	0.503129	0.00249204	0.114062	0.00135861	0.337614	-0.00013492	0.923497	-0.00214856	0.700246	-0.000363928	0.790273	-0.00266078	0.0572636	-0.00848601	6.59575e-06	-0.00138319	0.192542	0.0053333	0.0177144	-0.00169767	0.0185364	0.00443822	0.299263	0.00263953	0.261572	-0.000394346	0.869476	3.7593e-05	0.930127	-0.00469777	0.00420878	-0.00316206	0.00507671	-0.0024956	0.388329	-0.0244262	0.000456512	-0.0042822	0.342705	-0.00650063	0.121165	0.000866006	0.695203	0.00725773	0.0754425	-0.00180811	0.360433	0.000900203	0.688419	-0.00451646	0.00041812	-0.00112343	0.310626	-0.00294678	0.420372	0.00465914	0.157949	-0.000363196	0.586101	0.00041112	0.921094	-0.00688128	0.234923	0.00332678	0.117695	-0.00385746	0.213682	-0.0010129	0.73646	0.0110247	0.00231751	0.00829243	0.0227163	0.00249096	0.0813446	-0.000519773	0.646639	0.00263744	0.362703	0.00522667	0.236711	0.00834844	0.055529	-0.00600811	0.148952	-0.00226834	0.307903	0.00166097	0.721425	0.00206589	0.237731	0.000204803	0.978423	0.0108316	0.176284	0.00451462	0.200946	-0.00453332	0.175935	-0.00956379	0.236508	0.0136011	0.160583	0.00340501	0.6522	0.00356957	0.528644	-0.00998041	0.15311	-0.00438218	0.449687	0.00320508	0.242509	0.00566566	0.155524	-0.00205522	0.608488	-0.00838361	0.534386	-0.00426949	0.42862	0.00861139	0.113041	-0.00660328	0.217541	-0.00932218	0.209233	-0.00148265	0.841334	-0.000774849	0.907211	0.000766906	0.917571	-0.00862746	0.244631	0.0107142	0.146466	0.000819886	0.741436	0.00328503	0.379932	3.16876e-05	0.991786	-0.00617845	0.0531857	0.000577983	0.825639	0.00411488	0.216954	0.000547234	0.757917	-0.0033163	0.566137	-0.00311081	0.585586	0.000335123	0.846556	0.000292009	0.827984	-0.000220567	0.958119	-0.000914677	0.89662	0.00545295	0.00850871	0.00471399	0.0145821	0.00560773	0.0377532	-0.00405637	0.163498	-0.0031953	0.243307	-0.00678572	0.0209629	-0.000525587	0.865709	7.39613e-05	0.982117	0.000703245	0.787026	0.00208729	0.399338	0.00215241	0.427442	0.0024158	0.286636	0.00265993	0.273269	0.00437895	0.415514	0.00369974	0.151515	0.0116748	0.00913284	0.00306792	0.307049	0.00256974	0.0592731	-0.00149496	0.609795	0.00723702	0.0650351	0.000308551	0.93667	0.000257766	0.973501	0.00685913	0.0776653	-0.00790201	0.0169398	0.00174106	0.270187	0.00533628	0.165036	0.00381566	0.349411	0.00663037	0.55561	-0.00105819	0.435661	0.000934183	0.357457
rs2924663	0.00260839	0.870666	-0.0162023	0.0502155	-0.0306995	0.00105028	-0.00640178	0.197954	0.00765404	0.0876471	0.00835259	0.0622409	-0.00961916	0.0280773	-0.00721066	0.102101	0.0125812	0.00373148	1.21433e-05	0.998117	0.00870687	0.143921	0.0135582	0.0246326	0.00853548	0.0315199	-0.00836432	0.0609962	0.00331461	0.3248	-0.00253833	0.562771	-0.0081997	0.00165839	-0.00117447	0.711492	-0.00422702	0.0531405	-0.00399899	0.0682836	-0.000890682	0.622053	-0.00745539	0.196484	0.00212867	0.188817	0.00282785	0.545414	0.00327399	0.497027	-0.00365372	0.411816	-0.0026291	0.553487	0.0121854	0.00573413	-0.00373234	0.399346	0.0017403	0.668328	0.00116974	0.735529	-0.00221755	0.62159	-0.0044172	0.256198	-0.00254563	0.487686	-0.00120174	0.699979	-0.00525882	0.095465	-0.0169732	0.000409624	-0.0112833	0.0080574	0.00245437	0.57943	-0.00849105	0.0253949	0.0055656	0.211582	0.00244711	0.582212	-0.00577957	0.0235656	0.00745561	0.0901739	0.00315602	0.232646	-0.0132194	0.043315	0.00740641	0.157218	-0.000810246	0.876048	0.00406444	0.380758	0.00495838	0.342749	0.00548445	0.293399	0.000702204	0.801096	-0.00146556	0.664769	-0.00669764	0.187305	0.00769856	0.0530117	7.69353e-05	0.986113	-0.00107108	0.630669	-0.00127794	0.559965	-0.00300906	0.139313	0.00120237	0.5859	-0.000943294	0.667614	-0.000708269	0.711221	-0.000151532	0.945233	-0.0023877	0.163505	-0.00107468	0.632846	-0.0298998	1.35092e-06	0.000507386	0.784439	-0.00388059	0.426731	0.000176901	0.934779	0.000828996	0.629538	0.000241347	0.90489	-0.00189524	0.3139	0.0209457	0.0114193	0.000329489	0.923659	0.000252738	0.945515	0.00144848	0.781685	0.00116015	0.87413	-0.000341158	0.861663	0.00276822	0.127642	-0.000899177	0.563976	-0.00206834	0.761436	-0.00513947	0.600859	0.0162182	0.0803436	-0.00608579	0.395976	-0.00672828	0.0604182	0.000702113	0.850878	-0.00411887	0.363159	-0.00361214	0.721264	-0.00498405	0.354957	-0.0289809	0.0734586	-0.0125979	0.0621391	0.00117547	0.90333	-0.00425742	0.261997	-0.0146105	0.174832	-0.000971702	0.800666	0.00319233	0.487675	-0.00437551	0.380893	-0.00698973	0.0970452	-0.00129873	0.808011	-0.000391592	0.957494	0.0303221	0.0690419	0.00775144	0.643054	-0.0103436	0.0935892	0.00452048	0.542604	0.00405368	0.539623	0.00109929	0.289358	-0.000613349	0.662228	-0.011908	0.0488865	0.00219337	0.169991	-0.0036755	0.403954	-0.00583125	0.328324	-0.002144	0.683831	-0.000608575	0.936854	-0.0027965	0.486723	-0.00441953	0.443094	-0.0106231	0.0477443	-0.0126869	0.0313191	-0.00968709	0.125467	-0.0047485	0.209599	0.000526743	0.886227	0.000148058	0.926722	-0.00545376	0.117388	-0.00531226	0.0541706	-0.0114341	0.106171	0.0109476	0.284856	-7.39947e-05	0.988417	0.00138379	0.67388	-0.0138794	0.0378231	-0.00386599	0.111159	-0.000368552	0.80227	-0.00131811	0.702632	0.000988688	0.75398	-0.00326475	0.249376	-0.000831789	0.76726	-0.0160308	0.150442	-0.00184191	0.496285	-0.00638649	0.0210527	-0.0057103	0.125371	-0.00151334	0.470699	0.00166504	0.708002	-0.000734935	0.606061	0.0133553	0.114106	-0.00457638	0.325178	-0.00647294	0.172962	0.000253879	0.7647	-0.000752176	0.816724	-0.00798475	0.000344846	-0.00320902	0.579618	-0.0190432	0.171661	-7.67792e-05	0.993222	-0.0122023	0.146882	-0.00108288	0.806867	0.0139447	0.0880608	0.00101815	0.794486	-0.00246417	0.57862	-0.00363467	0.150944	-0.00148108	0.498411	-0.00185739	0.796815	0.00880122	0.176638	-0.000811432	0.538394	3.66657e-05	0.996447	-0.00367008	0.749527	0.00400276	0.341921	-0.0029322	0.633225	0.00384484	0.518828	0.00175827	0.805913	-0.00131772	0.854719	0.003946	0.162994	-0.00407063	0.0697655	-0.000444696	0.938482	0.00420082	0.628677	0.0103236	0.228984	-0.00605579	0.459596	0.000111085	0.979765	-0.00295897	0.746645	0.00302493	0.379535	-0.00489055	0.740656	-0.0225412	0.157782	-0.00653172	0.352644	0.0031556	0.636034	-0.00691831	0.666585	0.0251155	0.193296	0.00666686	0.657436	-0.000767353	0.945754	0.00960218	0.490089	0.00933645	0.418383	-0.000386551	0.943086	-0.00478508	0.544163	-0.00193014	0.807791	-0.0337445	0.202418	0.00932349	0.380935	-0.0041927	0.695627	0.00796346	0.45072	-0.00518798	0.725514	-0.0222112	0.131911	0.0225035	0.0892201	0.0218884	0.137827	0.00570636	0.699097	0.0272797	0.0633804	-0.00634468	0.198363	0.00525319	0.478853	0.00784938	0.199117	-0.0135123	0.0332007	-0.00913793	0.0795104	0.00771668	0.243859	-0.00211837	0.547977	-0.0188508	0.0992287	-0.00258336	0.819258	-0.00267298	0.436959	0.000988037	0.711166	0.0102452	0.219247	-0.000976727	0.944402	0.00614284	0.133841	0.00710825	0.0625095	-0.00157499	0.767957	-0.00374185	0.51565	0.00216318	0.689556	-0.00303563	0.601323	-0.00694416	0.258924	0.000392075	0.952076	0.000449346	0.93043	0.00429247	0.380804	-0.00651198	0.222852	0.0067201	0.133873	0.00580373	0.226675	0.00994325	0.350074	0.00617011	0.226772	0.014264	0.10754	-0.00979256	0.0991465	-0.000971303	0.71841	0.00325511	0.574167	0.00362705	0.640197	-0.000888686	0.907893	-0.0178295	0.248024	-0.00523421	0.494723	-0.0132203	0.0432992	-0.00197298	0.532115	0.00831925	0.272272	0.0125897	0.119736	-0.0231096	0.298876	-0.00417596	0.119151	0.000380852	0.849679
rs116986236	0.0295925	0.378687	0.000348606	0.983799	0.0242633	0.212296	-0.0106217	0.308286	0.0181289	0.0531727	0.0129661	0.166099	-0.0160222	0.0808498	0.0195517	0.0344217	0.000100375	0.991194	0.00492763	0.648111	0.0160941	0.197588	-0.00318278	0.800734	-0.00777971	0.348805	0.00645734	0.490085	0.00318545	0.651753	-0.00507194	0.581393	-0.00519574	0.34186	-0.0159675	0.0164717	0.00352653	0.442774	0.00255838	0.578085	0.00491276	0.194729	-0.0179641	0.138557	-1.22774e-05	0.997122	-0.0130069	0.185433	-0.00279122	0.782478	0.00300305	0.747629	0.00350095	0.706697	0.00594893	0.519965	0.00574912	0.53543	0.00646832	0.447115	-0.0058677	0.419021	-0.00177266	0.850748	0.00582758	0.475012	0.001394	0.856215	-0.0048369	0.459753	-0.0058801	0.373793	0.00572677	0.569119	-0.0101074	0.257498	-0.00873712	0.346509	-0.0041436	0.602896	0.0108273	0.246364	-0.00222385	0.811479	2.17507e-05	0.996756	0.00446454	0.628287	0.00524149	0.344508	0.00943161	0.491743	0.000695737	0.949902	-0.000168984	0.987719	-0.00993249	0.310776	0.00244849	0.824681	-0.0218137	0.0480219	0.0045941	0.432113	0.000203522	0.977067	0.0158741	0.136871	0.0142355	0.0886069	0.00342626	0.711645	-0.00719335	0.123724	-0.00177069	0.699845	-0.0084172	0.0485894	0.00269266	0.560485	-0.00812076	0.0773068	-0.00452734	0.258948	-0.00866212	0.0613031	-0.00781297	0.0295356	0.00640743	0.174137	0.00167829	0.89599	-0.00867566	0.0257093	-0.0193535	0.057539	0.00506388	0.263876	-0.00175518	0.626554	-0.00215013	0.611443	-0.00128603	0.74065	-0.0136749	0.424978	0.0132841	0.0617846	0.008049	0.299395	0.00327433	0.765151	0.0062979	0.681889	-0.00127709	0.755725	0.0010313	0.783682	0.00135963	0.677479	0.00867094	0.543677	-0.0262128	0.196897	-0.0215438	0.261367	0.0351998	0.0166927	0.00582839	0.429368	-0.00201578	0.794559	0.00760113	0.415075	0.0502408	0.0166777	-0.0164656	0.138773	0.00904621	0.78643	0.00711462	0.610492	0.0124301	0.533916	0.00255301	0.744953	-0.0153189	0.489688	-0.00255633	0.748221	-0.00512971	0.589167	-0.0119384	0.247721	0.00624674	0.4698	0.0104647	0.34349	-0.0111665	0.462426	-0.0428822	0.219741	-0.0224078	0.518487	-0.00882084	0.4892	0.00134316	0.930268	0.00485777	0.722518	0.000132101	0.950878	-0.0061856	0.0331158	-0.0245789	0.0493321	-0.000741702	0.822579	-0.0170767	0.0606006	-0.0189114	0.125253	-0.0170621	0.117054	0.00934799	0.556468	0.00255423	0.758514	0.0112582	0.345229	-0.00766318	0.489652	0.000642843	0.957919	-0.00378267	0.772259	-0.0098262	0.209245	-0.00918134	0.227828	-0.00123795	0.71	-0.00385539	0.593791	0.00366158	0.526164	0.00250492	0.86405	-0.0150848	0.47436	0.00682993	0.516745	0.00433193	0.523851	-0.010711	0.437674	-0.00784785	0.117755	0.00703241	0.020817	0.0019588	0.783869	-0.000271921	0.966748	0.00951169	0.104507	-0.00228825	0.694098	0.0266394	0.25136	-0.00502337	0.37619	-0.000258876	0.964432	-0.0122265	0.11682	-0.000941406	0.830634	0.0095252	0.307104	-0.00302863	0.310799	-0.0141795	0.424125	6.39569e-05	0.994758	-0.0108472	0.274496	-6.64417e-05	0.97017	-0.00732577	0.281575	0.00174065	0.709797	0.00786995	0.510865	-0.0295057	0.311185	0.00243017	0.896687	-0.00662854	0.705409	0.000489178	0.957321	-0.000933113	0.956046	-0.00538236	0.511289	-0.00348088	0.708454	-0.00911473	0.0857932	-0.00671354	0.148807	0.00221198	0.885086	0.0063734	0.644415	0.000487959	0.859887	-0.0036271	0.832895	0.00238062	0.920995	0.00086424	0.922107	-0.00326492	0.798661	0.0188554	0.127627	0.00138706	0.925712	0.01213	0.417462	0.00270749	0.644383	0.00484892	0.298398	-0.0094127	0.428393	-0.0264181	0.146614	0.00354142	0.843701	-0.0311273	0.0695795	-0.0149117	0.10436	-0.00155386	0.935651	0.008337	0.24733	-0.00963819	0.757441	-0.0418052	0.197622	0.0175446	0.219035	-0.00447378	0.741167	-0.0421881	0.19342	0.00634017	0.870757	0.030556	0.314232	0.0139838	0.541851	-0.0037184	0.894989	-0.0140543	0.548932	0.00400207	0.725791	0.0103664	0.532538	0.00805998	0.629424	-0.0497486	0.365777	-0.00572217	0.794909	0.0170605	0.441586	-0.0348222	0.111285	-0.0155453	0.602845	-0.0417037	0.162031	-0.02314	0.387509	-0.026851	0.369127	-0.0174761	0.558631	0.0136966	0.644877	-0.00514549	0.615872	-0.00207196	0.893181	-0.0134613	0.289156	0.0125643	0.340703	0.010754	0.320126	0.0328994	0.0167536	-0.00902667	0.218924	0.0425632	0.0760633	0.0473186	0.0455648	-0.00992282	0.165227	-0.00325241	0.557501	0.00264255	0.879656	0.0379563	0.19644	0.00911862	0.288501	0.000185381	0.981511	-0.0165989	0.137455	0.0114547	0.342676	-0.0116303	0.305282	0.00721555	0.553761	-0.0174835	0.175028	0.0275649	0.0439694	0.0274289	0.0110425	0.00668802	0.514862	-0.00625926	0.576931	0.0147838	0.115855	0.0186324	0.0643462	0.0443376	0.0466362	0.0255237	0.0171566	0.0195103	0.292999	-0.00666235	0.592022	0.00413784	0.463758	-0.008112	0.504195	-0.00600066	0.710539	0.0390298	0.0147258	0.0200276	0.536201	-0.0310954	0.0513747	0.00943061	0.491788	-0.000428412	0.947699	-0.00638961	0.685342	-0.00385154	0.819977	-0.0490757	0.292457	0.00686378	0.220219	0.00297979	0.481325
rs66697467	-0.0109028	0.182727	0.00758727	0.0717889	-0.00396219	0.406364	-0.0047871	0.0609715	-0.00149464	0.515667	-0.00100012	0.663381	0.00911591	5.0468e-05	-0.00218158	0.335579	-0.0020179	0.365049	0.000677831	0.797581	0.00279824	0.360478	0.00218268	0.481777	-0.00203312	0.31931	0.00178277	0.436806	-0.00221707	0.199763	0.00375256	0.0951784	0.00533516	6.75879e-05	0.00283673	0.0819861	0.000193709	0.863197	0.00403521	0.000341327	0.00168098	0.0701141	-0.00159961	0.589751	-6.37501e-05	0.938958	0.00253618	0.291122	0.000747924	0.762602	0.000752392	0.742141	0.0036194	0.112201	-0.00541683	0.016809	-0.000770045	0.734908	-0.000750196	0.719074	0.00257731	0.14735	0.00540451	0.019175	0.00706571	0.000406481	0.00242648	0.197778	0.00391708	0.0144732	0.00287798	0.0756291	0.00338559	0.169796	0.000203864	0.92572	0.00191036	0.400962	0.00162739	0.404241	-0.000983504	0.667361	0.00419692	0.0661804	0.00161324	0.218497	-0.00694015	0.00212845	-0.000582685	0.66789	0.00186016	0.5799	-0.00527694	0.0506281	0.00298176	0.265473	0.00120047	0.615529	-0.00420018	0.119021	0.00222352	0.408663	-0.00232867	0.104716	0.00262406	0.130748	0.000937954	0.719435	0.00208791	0.306911	0.00240345	0.289729	0.000790939	0.489336	0.000922766	0.412236	-0.000116837	0.91108	0.000139335	0.902122	0.000547486	0.62716	0.00157114	0.109684	0.000504276	0.656503	0.000864948	0.325403	0.00245591	0.0334398	0.00436596	0.167132	0.0010747	0.259206	0.00345629	0.167535	0.00271085	0.0146317	-0.000331883	0.706957	0.00158664	0.12623	0.000875729	0.35947	-0.00490424	0.243714	-0.00360776	0.03891	0.000296081	0.87571	-0.000808915	0.762337	0.00196172	0.600854	-0.000275068	0.784279	-9.59415e-05	0.917216	0.00108417	0.174235	-0.00247132	0.478656	-0.00151566	0.76136	-0.0139507	0.00305545	0.00275478	0.4481	0.00100586	0.580783	-9.11528e-05	0.96172	0.00446509	0.05264	0.00233324	0.650093	0.00531882	0.0517456	-0.00968495	0.2391	0.00699339	0.0414019	0.00529327	0.281317	0.00197354	0.306075	0.00125899	0.817818	-0.000261625	0.893586	0.00223272	0.339156	0.00325375	0.19953	0.00502571	0.0185331	0.00281839	0.299343	-4.6838e-05	0.989991	0.000540682	0.948918	-0.00269434	0.750262	0.00268021	0.392441	0.00911968	0.0156252	9.91007e-05	0.976478	0.000573722	0.276398	0.00014968	0.833687	0.00955926	0.00185483	-3.29298e-05	0.967674	0.00760126	0.000680034	0.0041913	0.166709	-0.000840105	0.75348	0.00215865	0.580242	0.00199486	0.328861	-0.000762277	0.794608	0.00516977	0.0579403	0.0104793	0.000465282	0.011927	0.000204925	-2.82809e-05	0.988267	0.000570789	0.760399	0.00157142	0.0548109	0.00401338	0.0234315	2.6058e-05	0.98531	0.00712932	0.0473944	-0.00916218	0.0779886	0.00314217	0.224982	0.000434918	0.794542	0.000539968	0.873632	-0.00104623	0.396159	0.000503204	0.500993	0.00103649	0.554472	-0.0015505	0.333296	0.000633406	0.660049	0.0036533	0.0105437	0.0131104	0.0208054	0.000384548	0.781988	0.00332741	0.0191992	0.00479789	0.0121271	0.000466735	0.66498	0.00477827	0.0364364	0.00114786	0.116908	0.0046005	0.289319	-0.00479226	0.0447384	0.0017007	0.485522	0.000444423	0.307311	0.00663839	6.82102e-05	0.0027177	0.017718	-0.00180241	0.540371	0.0168206	0.0186213	0.00426019	0.35348	0.00516476	0.225908	0.00307929	0.170976	0.000554348	0.893821	0.0051894	0.00974875	-0.00282984	0.21444	0.00229859	0.077014	0.000696328	0.534716	1.14341e-05	0.997535	0.000371623	0.911362	0.00119301	0.078239	0.00160187	0.703078	-0.00279229	0.634046	-0.000477664	0.824147	0.00261558	0.407837	-0.00187612	0.540587	-0.00947712	0.0101507	-0.00344441	0.353016	-0.0025441	0.0805892	0.000347191	0.76374	-0.00111834	0.705129	0.00400027	0.373418	-0.00915668	0.0390665	0.0129826	0.00216756	0.00362925	0.108793	-0.00145877	0.758211	-0.0046668	0.00873443	-0.000831495	0.913723	-0.00192852	0.812379	-0.00285866	0.424472	0.00266719	0.432241	-0.00842946	0.303184	0.00688242	0.484063	-0.00902358	0.238494	3.5504e-05	0.995067	-0.0029606	0.6759	0.00138814	0.813263	-0.000420533	0.880025	-0.001914	0.637614	0.000883337	0.828882	0.0269581	0.048498	-0.00600695	0.2759	0.00358409	0.518611	-0.00232826	0.670527	0.00866941	0.248597	-0.00402752	0.590975	0.00928179	0.167692	0.00581535	0.437964	-0.00514509	0.49294	-0.0021539	0.772942	0.00013933	0.956015	-0.00147324	0.69823	0.00717914	0.0217815	0.00635781	0.0503117	0.00505412	0.0580984	-0.00173703	0.608231	0.000439532	0.80755	-0.00531107	0.365207	-0.00648405	0.263666	0.00245397	0.163366	0.00233234	0.0877472	-0.00359605	0.400372	-0.0116566	0.10337	-0.00130681	0.534715	-0.00087879	0.653902	-0.000261476	0.924058	0.00171835	0.56155	0.00209106	0.452758	0.0056703	0.0577719	-0.0026292	0.40557	-0.00259195	0.439768	-0.0025378	0.337615	0.00160281	0.52444	-0.00452109	0.100778	0.000509124	0.825027	-0.00345063	0.16187	0.00445637	0.414495	-0.00717516	0.00620089	-0.00964941	0.0338118	-0.0054	0.0771299	-0.00194704	0.159406	-0.000160742	0.956909	-0.000588291	0.88256	-0.00283458	0.472131	0.0024914	0.752043	0.00182926	0.643506	0.00186097	0.579733	0.000717437	0.654818	-0.00912432	0.0195173	-0.00296343	0.475339	-0.00803441	0.481893	0.00209945	0.127886	0.00191981	0.0624458
rs148761762	0.0304603	0.368842	0.00121241	0.944197	0.0246435	0.209317	-0.0119175	0.256895	0.017915	0.0581212	0.012511	0.18507	-0.0162541	0.0789894	0.0183683	0.0487376	-0.00183798	0.841124	0.00662548	0.542774	0.0151807	0.227966	-0.0010674	0.933123	-0.00768726	0.358683	0.0070073	0.457532	0.00286514	0.687204	-0.00430903	0.64235	-0.00602736	0.274113	-0.0155911	0.0201914	0.003423	0.460023	0.00233217	0.615049	0.00520536	0.172963	-0.0190717	0.118883	0.000423788	0.901726	-0.0120249	0.224653	-0.00143569	0.887974	0.00324198	0.730443	0.00456703	0.626362	0.00537257	0.564403	0.00758058	0.41766	0.00737294	0.390081	-0.00520706	0.476899	-0.000398186	0.966561	0.00703218	0.392566	0.0015821	0.838385	-0.00480004	0.466858	-0.00531483	0.425271	0.00592119	0.559319	-0.00888438	0.323545	-0.00988055	0.290975	-0.00384221	0.632316	0.00894724	0.342052	-0.00341431	0.716444	0.000712807	0.894869	0.00527129	0.570726	0.00609245	0.275807	0.00959318	0.487923	0.00179677	0.872162	-0.00165258	0.88133	-0.0096607	0.328223	0.00154003	0.890101	-0.0207643	0.0619752	0.00566485	0.336417	0.00100387	0.88814	0.0141725	0.188162	0.0147074	0.0810425	0.00232465	0.803543	-0.00617582	0.189915	-0.00136832	0.767626	-0.00825332	0.0551452	0.00234078	0.615699	-0.00764966	0.0988652	-0.00406018	0.315311	-0.00832914	0.0742705	-0.00773005	0.0327101	0.00749082	0.115021	0.00336333	0.795097	-0.00749831	0.0558685	-0.0178988	0.0815501	0.00585023	0.200467	-0.000756436	0.835228	-0.00169479	0.69129	-0.000405493	0.917657	-0.0140115	0.417919	0.013272	0.0644941	0.00794727	0.310408	0.000689052	0.950376	0.00483713	0.755296	-0.0017789	0.667321	0.000929471	0.806366	0.00108668	0.742088	0.00646725	0.653865	-0.0294438	0.150999	-0.0231137	0.232431	0.0349611	0.0185294	0.00652877	0.380627	-0.00160991	0.836616	0.00757863	0.420847	0.0510233	0.0159853	-0.0170291	0.129331	0.0130594	0.698388	0.00511364	0.716769	0.0121896	0.545698	0.00321955	0.684406	-0.0107535	0.630653	-0.00329176	0.682154	-0.00424509	0.658004	-0.011675	0.262871	0.00587269	0.500777	0.01162	0.297312	-0.0131529	0.391155	-0.0504502	0.15287	-0.0241364	0.491128	-0.00920403	0.474683	0.00264827	0.864279	0.00609799	0.65872	0.000465338	0.829783	-0.00570584	0.0515133	-0.0258159	0.0408256	-0.000220846	0.947257	-0.018048	0.0494569	-0.017712	0.154889	-0.0188179	0.0868158	0.00899529	0.575007	0.00335589	0.689061	0.0104062	0.387378	-0.00867673	0.438365	0.00238408	0.846279	-0.00327668	0.803846	-0.00965657	0.221534	-0.00832355	0.278679	-0.00123038	0.714316	-0.00531899	0.465932	0.00429775	0.460695	0.00258937	0.860809	-0.0199028	0.349623	0.00571455	0.590967	0.00396931	0.562846	-0.0122571	0.378968	-0.00769297	0.12873	0.00732712	0.0170445	0.00293571	0.6838	1.60629e-05	0.998053	0.00884721	0.134623	-0.00254396	0.664841	0.0329745	0.159579	-0.00452979	0.428611	-7.35997e-05	0.989969	-0.0125828	0.109422	-0.000857929	0.846706	0.00981774	0.296448	-0.00319202	0.289378	-0.0137822	0.440892	-0.000285552	0.976787	-0.012565	0.209255	0.000434109	0.808485	-0.00698441	0.308574	0.00165573	0.72552	0.00754457	0.532162	-0.0339283	0.24872	0.00193983	0.91814	-0.00332969	0.850667	0.000621771	0.946252	0.000284108	0.986723	-0.00417305	0.613485	-0.00325527	0.72871	-0.00925053	0.0837397	-0.00615799	0.189117	0.00257837	0.86731	0.00393941	0.777214	-3.25318e-05	0.990687	-0.000159873	0.992644	0.00355874	0.883128	0.00152737	0.863799	-0.00437918	0.734295	0.0187527	0.132831	-0.000731848	0.961031	0.0087276	0.562318	0.0026831	0.650043	0.0054928	0.242619	-0.0104272	0.383974	-0.0297243	0.105298	0.0043175	0.811538	-0.0343003	0.0473288	-0.0149995	0.10502	0.00112868	0.953645	0.00804309	0.268369	-0.0180987	0.564967	-0.0374062	0.252417	0.018093	0.208194	-0.0062335	0.64769	-0.0493337	0.131232	0.0091263	0.816214	0.0254368	0.405726	0.0137329	0.55198	-0.00742779	0.79349	-0.0128434	0.586558	0.00538858	0.639707	0.0104587	0.532304	0.00654319	0.697624	-0.0489786	0.37618	-0.00498767	0.822286	0.0190946	0.393238	-0.034441	0.118477	-0.0172125	0.567554	-0.0394863	0.188964	-0.0230362	0.39332	-0.0263815	0.381288	-0.0172899	0.565854	0.016762	0.575691	-0.00635243	0.539635	-0.00324707	0.835026	-0.0145776	0.255656	0.0111916	0.400646	0.0126223	0.247884	0.0304889	0.0281469	-0.00924385	0.212592	0.0400546	0.0989463	0.0526818	0.0278728	-0.0102107	0.157413	-0.00418375	0.455035	0.00149031	0.932679	0.0380802	0.200234	0.00854759	0.323702	0.000687573	0.932061	-0.0155045	0.168801	0.0137241	0.259736	-0.0132208	0.247918	0.00766457	0.532938	-0.0175792	0.176549	0.0266904	0.0531648	0.0262064	0.0160811	0.00725264	0.483835	-0.00623458	0.581326	0.0166587	0.078881	0.019585	0.0537899	0.0449031	0.0457183	0.0272556	0.0116601	0.0215485	0.249404	-0.00479535	0.702199	0.00341878	0.548211	-0.00779752	0.524299	-0.00415857	0.798552	0.0390038	0.0155773	0.0190862	0.558804	-0.031727	0.0486021	0.00959219	0.487968	-0.000669742	0.91908	-0.00741201	0.640959	-0.00357656	0.834413	-0.0552615	0.239671	0.00725437	0.198408	0.00395377	0.354133
rs151157878	0.0296352	0.377999	-0.00027751	0.987103	0.0244906	0.208039	-0.0109521	0.293501	0.0177892	0.0578005	0.0123359	0.187675	-0.01596	0.0820469	0.0196517	0.0335164	0.000205176	0.982002	0.00493504	0.64763	0.0154326	0.216663	-0.00336965	0.789342	-0.00766582	0.355999	0.00641163	0.493178	0.00335575	0.634474	-0.00520759	0.571326	-0.00492743	0.367387	-0.0158794	0.0170803	0.00352041	0.443584	0.00278717	0.544581	0.00493726	0.192529	-0.0175331	0.14829	-7.00441e-05	0.983582	-0.0129487	0.187426	-0.00278803	0.782729	0.00304916	0.743898	0.00341719	0.713411	0.00599706	0.51661	0.00598285	0.518986	0.0062811	0.460393	-0.00618276	0.394503	-0.00129024	0.891069	0.00558812	0.493362	0.00150119	0.8453	-0.00481208	0.462076	-0.00577349	0.382535	0.00569739	0.571118	-0.0100385	0.260773	-0.0088325	0.341288	-0.00400163	0.615388	0.0107973	0.247695	-0.00212644	0.819598	6.48316e-06	0.999033	0.00462016	0.616374	0.00525535	0.343252	0.00957781	0.48507	0.00094851	0.931739	-0.000667684	0.951503	-0.0101553	0.300047	0.00243346	0.825739	-0.0217443	0.0487361	0.00493164	0.399019	-8.83487e-05	0.990044	0.015837	0.137856	0.0144301	0.0843322	0.00322998	0.727496	-0.00715312	0.125853	-0.00191215	0.677181	-0.0085645	0.044829	0.00276309	0.550292	-0.00801557	0.081232	-0.00445485	0.266671	-0.00850296	0.0662321	-0.00776681	0.0305164	0.00658416	0.162557	0.00198447	0.877153	-0.00861641	0.0267426	-0.0196296	0.0541168	0.0048871	0.280931	-0.00179531	0.618703	-0.0022116	0.601373	-0.000765328	0.843804	-0.0139635	0.415135	0.0132524	0.0623381	0.00810823	0.295967	0.00338507	0.757509	0.00647344	0.6736	-0.00129923	0.751637	0.00104151	0.781537	0.00136167	0.677094	0.00881759	0.53698	-0.0268185	0.18663	-0.0218099	0.255386	0.0351968	0.0167019	0.00634885	0.389127	-0.00141139	0.855263	0.00818956	0.379644	0.0513023	0.0144397	-0.0157041	0.15767	0.010039	0.763546	0.00755302	0.588407	0.012948	0.516815	0.00261307	0.739101	-0.015726	0.477801	-0.00247388	0.756017	-0.00507124	0.593244	-0.0113731	0.270596	0.00630766	0.465248	0.0110594	0.316288	-0.0116127	0.444612	-0.0429238	0.219294	-0.0249986	0.47158	-0.00848009	0.506023	0.00159567	0.917179	0.00536207	0.69501	0.000125692	0.953246	-0.00617318	0.0334224	-0.0242184	0.0526968	-0.000199731	0.951838	-0.01647	0.0702616	-0.0188714	0.125953	-0.0170577	0.117052	0.00991798	0.532548	0.0025724	0.756787	0.0118135	0.321828	-0.00761888	0.49205	0.000685123	0.955142	-0.00370798	0.776578	-0.00920357	0.239437	-0.00858044	0.259595	-0.00123621	0.710314	-0.00407849	0.572503	0.00352188	0.542155	0.00205542	0.888239	-0.0140372	0.505474	0.00687233	0.514034	0.00436205	0.520857	-0.00963483	0.484966	-0.00785726	0.117218	0.00700754	0.021238	0.00237155	0.739733	-0.000252205	0.96915	0.00945055	0.106618	-0.00230201	0.692237	0.0295971	0.202265	-0.00513257	0.36592	-0.000185084	0.974567	-0.0122012	0.117594	-0.000764672	0.862079	0.0097347	0.296604	-0.00300067	0.315306	-0.0143303	0.419233	0.000350215	0.971302	-0.0110038	0.26765	-5.45566e-05	0.975505	-0.00723797	0.2874	0.00161221	0.730351	0.00830518	0.487626	-0.0296349	0.309289	0.00193756	0.917516	-0.00636257	0.716539	-0.000304381	0.973427	-0.000844977	0.96018	-0.00542533	0.507939	-0.00348011	0.708526	-0.00912945	0.0853	-0.00669838	0.149682	0.00154399	0.919637	0.00624332	0.651153	0.000427652	0.877061	-0.00320503	0.85216	0.00290244	0.903792	0.00116194	0.895442	-0.00337134	0.792278	0.0189978	0.124833	0.00149875	0.919758	0.0123184	0.41032	0.0027976	0.633455	0.00507222	0.276772	-0.00941487	0.428287	-0.0268946	0.139596	0.0037265	0.835701	-0.0311047	0.0698736	-0.0151211	0.0996378	-0.00165658	0.931432	0.00827501	0.251019	-0.00960798	0.758178	-0.0418393	0.197257	0.0175523	0.218833	-0.00447915	0.740868	-0.0422036	0.193257	0.00629771	0.871615	0.0306102	0.313376	0.0139727	0.542172	-0.00372058	0.894928	-0.0140124	0.550123	0.00322717	0.777284	0.0101733	0.540268	0.0071648	0.668016	-0.0497425	0.365836	-0.00572655	0.794755	0.0170604	0.441587	-0.0348106	0.111405	-0.0155453	0.602845	-0.0417037	0.162031	-0.02314	0.387509	-0.026851	0.369127	-0.0174761	0.558631	0.0136966	0.644877	-0.0051734	0.614031	-0.00222476	0.885374	-0.01361	0.283961	0.012582	0.340122	0.0112372	0.298964	0.0331438	0.0159811	-0.00904883	0.217891	0.0425632	0.0760633	0.0474736	0.0449182	-0.00979624	0.170777	-0.00320432	0.563423	0.00267271	0.878328	0.0379563	0.19644	0.00904355	0.292507	0.000203382	0.979716	-0.0164488	0.141043	0.0111865	0.354197	-0.0116184	0.305884	0.00705972	0.562442	-0.0173448	0.178582	0.0270681	0.0479681	0.0266763	0.0134701	0.00686929	0.503628	-0.00559849	0.617812	0.0146718	0.118656	0.0182228	0.0704462	0.0443941	0.0464046	0.0249779	0.0197086	0.0191455	0.302138	-0.00656204	0.597665	0.00407106	0.471019	-0.00814019	0.502731	-0.00642717	0.690972	0.0385739	0.0159213	0.0200069	0.536623	-0.0314144	0.0490866	0.00957681	0.485115	-0.000642839	0.921572	-0.0062795	0.690557	-0.003831	0.820972	-0.0484718	0.298455	0.00693243	0.215721	0.00304224	0.472153
rs2924662	0.0117581	0.139913	0.00141324	0.730155	0.00704474	0.129001	0.00628605	0.0112962	-0.00194822	0.383081	0.000163572	0.941573	-0.00953289	1.27319e-05	-0.00493225	0.0249801	-0.00449424	0.037793	-0.00117769	0.646311	-0.00816137	0.00602239	-0.00148148	0.623107	-0.000649112	0.743497	-0.000440499	0.843172	-0.000404765	0.809513	-0.00377871	0.083611	0.000258825	0.84222	6.36614e-05	0.967941	0.000194334	0.858703	-0.00158132	0.148333	-0.00119072	0.186453	0.00438016	0.128435	-0.00107863	0.182082	-0.0041056	0.0784035	0.00193234	0.421465	-0.000310419	0.888842	-0.0059411	0.00726273	0.00170999	0.437053	0.00109262	0.62077	0.000754701	0.709425	0.000856717	0.619912	0.00269066	0.229838	-0.00335207	0.084085	-0.00269285	0.141098	-0.00328163	0.0349066	0.000502942	0.749187	0.00024091	0.919874	0.00499373	0.0187041	4.99614e-05	0.981955	-0.00315401	0.095993	0.000418548	0.850613	-0.00479338	0.0307328	0.00402669	0.00156463	0.00311049	0.156314	-0.000791548	0.548406	0.00463993	0.155067	-0.00278244	0.288093	-0.00520982	0.0449205	0.00119315	0.606975	0.00380815	0.145203	-0.000146106	0.95538	-0.00167196	0.230608	-0.000146379	0.930818	-0.00199667	0.430744	-0.00182068	0.359068	-0.00327324	0.137626	0.00161569	0.145938	0.000503074	0.645389	0.00228945	0.0242659	-0.00040751	0.711118	0.0014564	0.183409	0.00175436	0.0659081	0.00150334	0.17213	0.00225895	0.00816378	-0.001699	0.129829	0.0041504	0.176754	0.00218508	0.0181755	0.00323098	0.184182	-0.00189208	0.079342	7.69116e-05	0.928533	-0.00199377	0.0479059	-0.00173962	0.0613431	-0.00292506	0.474646	-0.000401622	0.813188	0.000292468	0.873399	0.00282849	0.275472	-0.000776946	0.830766	-0.00131048	0.179213	-0.000969777	0.280188	-0.000197427	0.798582	0.00460532	0.173238	-0.0041625	0.391311	-0.00131036	0.774865	0.00110235	0.755088	-0.00118507	0.503452	-0.00320825	0.0823115	-0.00287866	0.198793	-0.000338119	0.946122	0.00034502	0.896856	0.0047964	0.549121	-0.00576092	0.0841563	-0.00421945	0.377479	0.000184529	0.92164	0.00215189	0.68556	0.00147095	0.439459	-0.00233039	0.305199	-0.00178991	0.468313	-0.00205157	0.323752	-0.00270672	0.305384	-0.00360187	0.321397	-0.00687115	0.404396	-0.00198773	0.809839	0.00105888	0.728358	-0.0113891	0.00191562	0.000617123	0.850211	-0.000114209	0.823747	-5.16193e-05	0.940674	-7.28574e-05	0.980543	-0.000246201	0.755484	-0.00150446	0.489406	0.000696867	0.813188	0.00269466	0.300468	-0.00794713	0.0363743	-0.00188415	0.343157	-0.00649751	0.0225524	-0.00120261	0.65025	-0.00424541	0.144968	-0.00761822	0.0147686	-0.00134794	0.4712	0.000576273	0.751613	-0.00156448	0.049343	-8.02633e-05	0.962819	0.00165531	0.228593	-0.00082163	0.814285	-0.00483758	0.338794	-0.00190971	0.448464	0.00132151	0.41597	0.000402374	0.903049	0.00304672	0.0110865	-0.00118036	0.104704	-0.001831	0.283133	-0.00106275	0.495505	-0.00219146	0.117733	-0.00339796	0.0144601	-0.0110008	0.0463806	0.000111364	0.934232	-0.000485495	0.725016	0.00309791	0.095337	0.00107259	0.305575	-0.00995425	7.17714e-06	0.000631908	0.374132	-0.00911411	0.0306542	0.00193171	0.404776	-0.00134291	0.570325	-0.000542705	0.199237	-0.00183384	0.257302	0.000226099	0.839006	0.0040732	0.155543	0.00787284	0.257133	-0.000876049	0.84474	0.00113016	0.785799	-0.00356644	0.103655	-0.00629551	0.119767	-0.00314704	0.106528	0.0018704	0.398184	0.0022508	0.0745947	0.000339135	0.755983	0.00233728	0.516111	-0.00483467	0.136613	-0.000887244	0.177459	-0.00224017	0.584405	0.00930399	0.103708	-0.00262802	0.210041	0.00134168	0.661472	0.00216307	0.466923	-0.00168427	0.637306	-0.00487262	0.175079	-0.000258236	0.854911	0.000428062	0.702339	-0.00154562	0.589182	-0.00956822	0.0280102	0.000179726	0.966669	-0.00616948	0.132895	-0.00104273	0.634342	0.000128122	0.977737	0.00208891	0.225767	0.00162976	0.827016	-0.00877332	0.266444	-0.00101117	0.771258	0.0019471	0.555187	0.0170283	0.0323358	-0.022161	0.020388	0.00693336	0.351521	-0.00321691	0.564261	0.0113236	0.0997353	0.00319668	0.57569	-0.00316571	0.241662	-0.00262258	0.505701	0.00188811	0.633788	-0.0172629	0.194787	0.00861712	0.106183	-0.0128243	0.0169805	0.00935829	0.0770774	0.000204372	0.977746	0.0064972	0.373953	-0.00894962	0.172456	-0.00439532	0.547939	0.014735	0.0440779	-0.0077748	0.285571	-0.0010854	0.657996	-0.00160275	0.664354	-0.0074084	0.0147387	0.00081753	0.795369	-0.00476608	0.0655469	-0.00230586	0.483228	-0.000683674	0.696247	0.00790223	0.165838	0.00950216	0.0913918	-0.00279949	0.101357	-0.00219813	0.0972557	0.00329359	0.426638	0.0131931	0.058996	-0.00358537	0.0794302	-0.00334593	0.0787793	-0.00419083	0.115759	0.0025562	0.373776	0.00128051	0.635744	0.000996653	0.731181	0.00248214	0.418485	0.00346907	0.286952	0.00253796	0.323375	-0.00314188	0.198809	0.00145638	0.585917	-0.00187675	0.401305	0.00182815	0.445326	-0.0064008	0.227427	0.00336146	0.186788	-0.00099827	0.82116	0.0025277	0.394047	-7.04241e-06	0.995818	0.00118974	0.680443	-0.00575919	0.1371	0.00262112	0.49427	4.27245e-05	0.995559	-0.00882809	0.0212438	0.0046406	0.155007	-0.00248801	0.111021	0.00301491	0.426205	-0.00165514	0.680838	0.00306942	0.782076	-0.000799936	0.549931	-0.00271962	0.00663223
rs2924661	0.0112311	0.158225	0.00149163	0.715701	0.00691405	0.136085	0.00644579	0.00935233	-0.00212377	0.34149	0.000105277	0.96236	-0.00946758	1.4471e-05	-0.00479431	0.0292601	-0.00427082	0.0483049	-0.000908631	0.72318	-0.00791912	0.00767276	-0.00146331	0.627221	-0.000716238	0.717929	-0.000664416	0.765298	-0.000212162	0.899412	-0.0041311	0.058445	0.000308138	0.812594	9.4283e-05	0.952515	0.00031243	0.774613	-0.00155068	0.156176	-0.00113829	0.206406	0.00393683	0.17161	-0.00110597	0.17106	-0.00399685	0.0864996	0.00182088	0.448544	-0.000353828	0.873366	-0.00593918	0.00725714	0.00163697	0.456691	0.000960817	0.663371	0.000781376	0.699521	0.000808503	0.639597	0.00265463	0.23594	-0.00298327	0.124034	-0.00241901	0.185964	-0.00321633	0.0386066	0.000665745	0.672016	-5.73462e-05	0.980888	0.00479449	0.0239118	0.000133831	0.951668	-0.00317287	0.093883	0.000493115	0.824326	-0.00463939	0.0364381	0.00398491	0.00174231	0.00299324	0.172336	-0.000770731	0.558805	0.00474786	0.145516	-0.00285106	0.276146	-0.00544398	0.0360363	0.00125106	0.589466	0.00422447	0.105946	-0.000409506	0.875328	-0.00158933	0.254227	-0.000110083	0.947921	-0.00214033	0.398117	-0.00183562	0.35494	-0.00324179	0.141276	0.00153886	0.165913	0.000306887	0.778833	0.00214617	0.0346091	-0.000490755	0.655451	0.00147636	0.177285	0.00153191	0.108157	0.00133506	0.225097	0.00205916	0.0158508	-0.00171784	0.125467	0.00397972	0.195055	0.00212356	0.0216438	0.00284584	0.241887	-0.00175599	0.103309	5.43226e-05	0.949467	-0.00198928	0.0483149	-0.00178409	0.0549236	-0.00303545	0.458008	-0.000451524	0.790423	0.000458533	0.802699	0.00292303	0.259662	-0.000724866	0.841928	-0.00139811	0.151679	-0.000946347	0.291818	-0.000235772	0.76052	0.0049008	0.147197	-0.00408196	0.400392	-0.00145576	0.750602	0.00115428	0.743846	-0.00107759	0.542795	-0.00334448	0.0700162	-0.00299529	0.181035	-0.000716741	0.886055	0.000128851	0.961375	0.00377907	0.636809	-0.00613792	0.0656804	-0.00461366	0.334388	0.000189641	0.919451	0.0018018	0.734511	0.00139034	0.464797	-0.0024851	0.274051	-0.00201524	0.414054	-0.00212558	0.306453	-0.00263229	0.318729	-0.0037081	0.30718	-0.00688348	0.40339	-0.00112903	0.891248	0.00130882	0.667612	-0.0107889	0.00327779	0.000491503	0.880405	-0.000121153	0.813168	-1.432e-05	0.983523	5.29242e-06	0.998586	-0.00025372	0.748189	-0.00161114	0.458988	0.000836587	0.776574	0.00269158	0.300869	-0.00822206	0.0303284	-0.00169182	0.394512	-0.00663494	0.0198096	-0.00133812	0.613792	-0.00416111	0.15299	-0.00745767	0.0169688	-0.0015097	0.419521	0.000451652	0.804022	-0.00152836	0.0547519	9.00076e-05	0.958295	0.00153534	0.263916	-0.000688283	0.843952	-0.00521031	0.302737	-0.00172396	0.493676	0.0012949	0.425269	0.000488897	0.882303	0.00297047	0.0132429	-0.00124797	0.0861739	-0.00179642	0.292166	-0.00115277	0.459573	-0.00223928	0.109822	-0.00312968	0.0242413	-0.0112561	0.0414581	5.20139e-05	0.969242	-0.000565726	0.681755	0.00308667	0.0964015	0.00104062	0.32001	-0.00980744	9.68615e-06	0.00062147	0.381876	-0.0094762	0.024552	0.00188136	0.416929	-0.00126731	0.592077	-0.000568475	0.178543	-0.00187721	0.246015	0.000361663	0.745093	0.0039491	0.168416	0.00827059	0.233805	-0.00093041	0.8352	0.00153913	0.711192	-0.00332619	0.128974	-0.0059756	0.139659	-0.00302366	0.12081	0.00208733	0.345546	0.00222808	0.0774452	0.000359941	0.741426	0.0021898	0.542762	-0.00465714	0.151433	-0.000883089	0.179314	-0.00204945	0.61662	0.00937497	0.100927	-0.00237956	0.256066	0.0012155	0.691462	0.00223034	0.452991	-0.00196273	0.58255	-0.00508988	0.156434	-0.000288263	0.838194	0.000428579	0.701874	-0.00172821	0.545778	-0.00930395	0.0325914	-0.000362449	0.932824	-0.005535	0.177452	-0.000927943	0.672006	0.000483034	0.916179	0.0021039	0.222295	0.00159275	0.830795	-0.00889674	0.25969	-0.000700182	0.840428	0.00173139	0.599779	0.0178687	0.0247037	-0.0229919	0.0161176	0.00779712	0.294743	-0.00309346	0.579248	0.0115898	0.0919676	0.00320407	0.57475	-0.00268977	0.319597	-0.00267833	0.49654	0.00195244	0.622141	-0.0174704	0.189549	0.00845879	0.11267	-0.0133743	0.012769	0.00908866	0.0859063	-0.000426326	0.953575	0.00758648	0.29898	-0.00847236	0.196276	-0.00308137	0.673434	0.0151372	0.0385072	-0.00801552	0.270661	-0.00115763	0.636675	-0.00185137	0.616005	-0.00741955	0.0145463	0.000969169	0.758396	-0.00473177	0.0673953	-0.00255885	0.436338	-0.000726342	0.67819	0.00759675	0.182707	0.00932678	0.0974873	-0.00276799	0.105092	-0.00239634	0.0705112	0.00292074	0.480647	0.0130873	0.0609365	-0.00361836	0.0765743	-0.00317503	0.0951655	-0.00402809	0.130409	0.00275712	0.337113	0.00129193	0.632533	0.00144052	0.619297	0.00242564	0.428863	0.00356278	0.273858	0.00252983	0.324654	-0.00306669	0.209509	0.00166788	0.532545	-0.00187699	0.401038	0.00177318	0.458925	-0.00682462	0.197911	0.00327278	0.198446	-0.0011056	0.80223	0.00232468	0.432938	2.66516e-06	0.998417	0.000972246	0.736336	-0.00602282	0.119846	0.00261283	0.495442	6.2852e-05	0.993462	-0.00869563	0.0232291	0.00474853	0.145459	-0.00252851	0.105217	0.00274649	0.468435	-0.00161329	0.688352	0.00302226	0.785252	-0.00081076	0.544384	-0.00261127	0.00910802
rs9875769	-0.00851233	0.294253	0.00733512	0.0789806	-0.00260234	0.582085	-0.00557243	0.027704	-0.000329572	0.884986	-0.000157288	0.944924	0.00809352	0.000280949	-0.000923744	0.680681	-0.00204847	0.353365	0.000791166	0.762536	0.00367032	0.226011	0.00166961	0.587095	-0.00265836	0.188791	0.00232844	0.305339	-0.00213185	0.213335	0.00376523	0.0911006	0.0048423	0.000262017	0.00154972	0.337538	0.000160357	0.885519	0.0040097	0.000327907	0.00185221	0.0439788	-0.00214878	0.464745	2.16844e-05	0.979026	0.00155618	0.513306	0.000771109	0.753266	0.000817368	0.718288	0.0038351	0.0893882	-0.00474835	0.034402	-0.000177186	0.937319	-0.000483861	0.814857	0.00219484	0.212966	0.00524773	0.021712	0.00706445	0.000359511	0.00229126	0.219663	0.00350874	0.0270524	0.00245044	0.126815	0.00350635	0.151234	-0.000275934	0.898652	0.00105941	0.63827	0.00114578	0.553375	-0.000359386	0.874054	0.00390117	0.0847706	0.00164121	0.206416	-0.00651194	0.0036249	-0.000455674	0.734876	0.00246799	0.45854	-0.00497404	0.0628834	0.00319155	0.22887	0.000355195	0.880756	-0.00426082	0.110375	0.00112785	0.672219	-0.00198597	0.16242	0.00231232	0.178879	0.0018939	0.464229	0.00276714	0.171757	0.00248648	0.268944	0.000327881	0.77238	0.000839709	0.451397	-0.0005206	0.615486	0.000205979	0.854416	-6.44964e-05	0.953943	0.00143431	0.140539	3.22845e-05	0.977071	0.000536395	0.538205	0.002751	0.0161942	0.00443227	0.156849	0.00050145	0.595201	0.00230397	0.353058	0.0027981	0.0109731	-0.000496203	0.570525	0.00137151	0.182207	0.000934556	0.323422	-0.00562127	0.177083	-0.00261311	0.130979	0.000504431	0.787639	-0.000725349	0.783998	0.00231966	0.531729	-0.00022013	0.825008	-0.000168833	0.85348	0.00115286	0.14414	-0.00206298	0.549931	-0.00321253	0.515744	-0.0150688	0.00122954	0.00487224	0.175201	0.00132558	0.462369	6.64594e-05	0.971815	0.004815	0.0348869	0.00545708	0.283977	0.00441404	0.103081	-0.00758649	0.351774	0.00754321	0.0263482	0.00640105	0.188342	0.00200173	0.294565	0.000576994	0.915115	-0.000349474	0.856829	0.00201926	0.382716	0.00272233	0.278486	0.00508483	0.0161625	0.00332238	0.216773	-0.000343121	0.926071	-0.00121707	0.884257	-0.00342799	0.682669	0.00219635	0.479187	0.00859325	0.0214459	0.000667384	0.841104	0.000636208	0.222953	-0.000205829	0.770646	0.00817524	0.00719177	-1.09315e-05	0.989162	0.00655267	0.00310374	0.00282788	0.346165	-0.00173483	0.512595	0.00309849	0.422852	0.0020998	0.299401	0.000115201	0.968315	0.00473763	0.0793481	0.0103398	0.000488792	0.0112999	0.0003827	-0.000349668	0.854333	8.48416e-05	0.963492	0.001401	0.0838328	0.00364793	0.0375448	0.000167073	0.905167	0.00734067	0.0392654	-0.00981794	0.056539	0.00352497	0.169318	0.000879382	0.594957	-0.000464476	0.890129	-0.00143419	0.240232	0.000966162	0.192038	0.00104732	0.546495	-0.00141254	0.373521	0.00128458	0.367765	0.00327237	0.0207279	0.0145456	0.00962929	5.38649e-06	0.996879	0.00315263	0.0251443	0.00405238	0.032482	0.000305982	0.774466	0.00499999	0.0271388	0.000993551	0.170764	0.00419995	0.328907	-0.00482116	0.041502	0.000875686	0.716964	0.000476966	0.26874	0.00613245	0.000204534	0.0025454	0.0249709	-0.000970684	0.73921	0.0144115	0.0417432	0.00389001	0.39241	0.0039763	0.346658	0.00291064	0.191301	0.000138705	0.973107	0.00456345	0.0217864	-0.00298961	0.185589	0.0018746	0.145515	0.000248648	0.823009	-0.000476487	0.896621	0.000536786	0.871119	0.00115584	0.0850516	0.00159841	0.701136	-0.00322661	0.578825	-0.000786135	0.712248	0.00211951	0.498334	-0.000733858	0.809053	-0.00909267	0.0127934	-0.00282468	0.442021	-0.00234795	0.103517	0.000625123	0.584806	-0.00174216	0.55163	0.00212708	0.632517	-0.0081713	0.0628202	0.0104186	0.0129194	0.0024513	0.273783	-0.00162945	0.728176	-0.00394382	0.0251464	-0.00145275	0.848457	-0.00478928	0.551461	-0.0024354	0.491804	0.0031166	0.353851	-0.0111533	0.168526	0.00753818	0.438569	-0.0069654	0.357724	0.00139205	0.806508	-0.00381278	0.586406	0.00023128	0.968283	-0.00062635	0.820532	-0.000644071	0.872925	0.00152955	0.705685	0.022886	0.0905706	-0.00591449	0.278614	0.00473566	0.389048	-0.00427966	0.429638	0.00834302	0.262896	-0.0080031	0.28154	0.00776802	0.244268	0.00353354	0.634675	-0.00786141	0.290819	-0.000800108	0.913938	-0.000327858	0.895759	-0.00114797	0.760353	0.0057603	0.0631274	0.00685451	0.0331416	0.00545365	0.0389888	0.000309525	0.926527	-0.000170572	0.923966	-0.0018486	0.750293	-0.00310815	0.588593	0.00172336	0.323077	0.00227549	0.0926411	-0.00281464	0.506154	-0.00864924	0.222593	-0.000833286	0.689476	-0.00103284	0.594831	-0.00159054	0.558351	0.00220347	0.452358	0.00137088	0.61926	0.00564772	0.056424	-0.00412852	0.187435	-0.0010998	0.740703	-0.000978346	0.709026	0.00170409	0.494506	-0.00470598	0.0846807	0.00107532	0.637423	-0.00257205	0.292658	0.00735614	0.173977	-0.0056019	0.0309953	-0.00788545	0.0800368	-0.00537668	0.0756266	-0.00162492	0.235916	-0.000534832	0.856007	-0.000968264	0.806168	-0.000735934	0.850567	0.0043943	0.5742	-0.000377111	0.923208	0.00246874	0.458405	0.000830558	0.601272	-0.0088336	0.022345	-0.00288071	0.483388	-0.0108259	0.338853	0.00241732	0.0766877	0.00191965	0.0601815
rs4053333	0.0116727	0.142778	0.00143972	0.725314	0.0068882	0.137746	0.00643686	0.00948332	-0.00204285	0.360416	5.90957e-05	0.978875	-0.00954358	1.24583e-05	-0.00477009	0.0301611	-0.00420079	0.0522089	-0.000947159	0.712083	-0.0081018	0.00640258	-0.00146168	0.627763	-0.000629217	0.751097	-0.000553571	0.803658	-0.000226043	0.892917	-0.00406825	0.0625041	0.000323168	0.803722	0.000134894	0.932133	0.000317411	0.771217	-0.00152344	0.163767	-0.00112957	0.210108	0.00403641	0.161219	-0.00111995	0.165907	-0.00383857	0.0998594	0.00190923	0.427045	-0.000296123	0.893932	-0.00601185	0.00659858	0.00184609	0.401463	0.000979849	0.65727	0.00078766	0.697355	0.000871258	0.613994	0.00270539	0.227312	-0.00320804	0.0982914	-0.00249276	0.173096	-0.00334736	0.0314253	0.000581319	0.711737	9.15557e-05	0.969506	0.00486448	0.0219934	0.000123836	0.955294	-0.00309467	0.102419	0.000540956	0.807686	-0.0046253	0.0370959	0.00402788	0.00155993	0.00304382	0.165393	-0.000750992	0.569093	0.00453512	0.164618	-0.00289346	0.269291	-0.00553015	0.0332787	0.00135	0.560554	0.00421489	0.106902	-0.000372696	0.886508	-0.00164355	0.238607	-5.55432e-05	0.973721	-0.00206143	0.415951	-0.00171165	0.388581	-0.00323183	0.142681	0.00154718	0.163822	0.000349806	0.74899	0.0021954	0.0307448	-0.000476105	0.665246	0.00150883	0.168143	0.00158178	0.0973004	0.00140595	0.201633	0.00211703	0.013175	-0.00167336	0.135733	0.00411394	0.180609	0.00216521	0.0192549	0.0029728	0.22175	-0.00177386	0.100001	8.5531e-05	0.92055	-0.00198096	0.0493634	-0.00179031	0.0541988	-0.00286423	0.48394	-0.000440528	0.795507	0.000401527	0.826896	0.00301352	0.245435	-0.00086375	0.812253	-0.00135947	0.163506	-0.000875121	0.329887	-0.000227604	0.768687	0.00475764	0.159585	-0.0041021	0.398296	-0.00117859	0.797006	0.000953243	0.787403	-0.00120699	0.495649	-0.00341821	0.0641957	-0.00290078	0.195423	-0.000614394	0.902286	0.000151184	0.95471	0.00386166	0.62963	-0.00604593	0.0699653	-0.00470187	0.325463	0.000233653	0.900891	0.00210237	0.692462	0.00143758	0.449979	-0.0025964	0.253368	-0.0019613	0.426881	-0.0020128	0.333077	-0.00244457	0.354693	-0.00356214	0.32684	-0.00664604	0.420065	-0.0010585	0.89806	0.00128378	0.673742	-0.0108541	0.00310862	0.000497978	0.8789	-0.000117511	0.818767	-4.40561e-05	0.949362	0.000120842	0.967739	-0.000183915	0.816076	-0.00141676	0.515134	0.000946116	0.748371	0.00268219	0.302787	-0.00842651	0.0265158	-0.00181905	0.360162	-0.00659025	0.0207149	-0.00128527	0.628027	-0.00405151	0.164302	-0.00756762	0.0154594	-0.00150423	0.421429	0.000445255	0.806833	-0.00152803	0.0549202	-4.50608e-05	0.979124	0.001579	0.250798	-0.00043128	0.901883	-0.00556781	0.271003	-0.00170259	0.499253	0.00136916	0.399433	0.00050197	0.879236	0.0029805	0.0129785	-0.00126476	0.0821771	-0.00185892	0.275928	-0.00112727	0.469776	-0.00224282	0.109428	-0.00312921	0.0243315	-0.0112265	0.0421062	0.000128374	0.924217	-0.00050044	0.716915	0.0031169	0.0933345	0.0010685	0.307439	-0.00989263	8.1769e-06	0.000592587	0.404605	-0.0094857	0.0244728	0.00189257	0.414376	-0.00126279	0.59356	-0.000575695	0.173288	-0.00190868	0.238399	0.000320302	0.773496	0.00389087	0.174984	0.00856193	0.217958	-0.000686314	0.878094	0.00154373	0.710511	-0.0034633	0.11411	-0.00598361	0.139315	-0.00314726	0.106512	0.00191022	0.388229	0.00213878	0.0902327	0.000433879	0.690969	0.00248122	0.490651	-0.00473866	0.144614	-0.000898348	0.172109	-0.00214939	0.599698	0.0094318	0.0990258	-0.00242976	0.246399	0.00124944	0.683425	0.00208455	0.483232	-0.00184767	0.604984	-0.00498376	0.165412	-0.000185761	0.895348	0.000451531	0.686849	-0.00155622	0.586601	-0.00908293	0.0370365	-0.000431259	0.920148	-0.00568674	0.166059	-0.00104496	0.633666	0.000430828	0.925245	0.00203778	0.237386	0.00158944	0.831217	-0.00894624	0.257217	-0.000931989	0.788768	0.00194488	0.555719	0.0176536	0.0265451	-0.0229128	0.0165269	0.00774782	0.297986	-0.0035156	0.528742	0.0116851	0.0894381	0.00320698	0.574537	-0.00271583	0.315137	-0.00273103	0.488315	0.00176439	0.656216	-0.0174139	0.190978	0.00830418	0.11954	-0.0131431	0.0144395	0.00892605	0.0917932	-0.000389681	0.957578	0.007758	0.288367	-0.00863783	0.18787	-0.0038727	0.596499	0.0153778	0.0356025	-0.00790251	0.27768	-0.00113359	0.643845	-0.00186782	0.613058	-0.00732855	0.0158473	0.000927433	0.768602	-0.00467504	0.0708776	-0.0027193	0.408338	-0.000710098	0.685129	0.00783182	0.169694	0.00954614	0.0899767	-0.00279193	0.102277	-0.00232195	0.0798239	0.00307755	0.457607	0.0130455	0.0618485	-0.00360744	0.0776022	-0.003194	0.0933535	-0.00408578	0.125177	0.00257374	0.370474	0.0013513	0.617157	0.00123308	0.670777	0.0027176	0.375657	0.00347549	0.286029	0.00240052	0.350241	-0.00304154	0.213502	0.00169922	0.525072	-0.00186475	0.40433	0.0018872	0.430765	-0.00685139	0.196365	0.00331566	0.192837	-0.00124687	0.777688	0.0021966	0.458926	1.63592e-05	0.990286	0.000967035	0.73781	-0.0058472	0.131205	0.00268589	0.483668	-0.00052999	0.94495	-0.00854327	0.02582	0.00453579	0.164555	-0.00246457	0.114484	0.00263875	0.486258	-0.00161858	0.687522	0.00287094	0.79585	-0.000774174	0.562884	-0.00261725	0.00898267
rs117706127	0.0300317	0.371465	-0.000357662	0.98338	0.0237192	0.222761	-0.0105498	0.311633	0.0176335	0.0600478	0.0125085	0.181615	-0.0159743	0.0817981	0.0194898	0.0350179	0.000480106	0.957905	0.00493161	0.647887	0.0154724	0.215519	-0.00345841	0.78395	-0.00760874	0.359639	0.00634316	0.497843	0.00333846	0.636248	-0.00534236	0.561464	-0.00482686	0.377286	-0.0156974	0.0184013	0.00335416	0.465447	0.00283967	0.537063	0.00514706	0.174339	-0.0175973	0.146848	-4.29582e-05	0.989931	-0.0129102	0.188782	-0.00310809	0.758547	0.00296889	0.750434	0.00331877	0.721338	0.00560698	0.544288	0.00541775	0.559256	0.00621241	0.465349	-0.00616219	0.396118	-0.00117803	0.900499	0.00571303	0.483789	0.00168349	0.826809	-0.00461437	0.480712	-0.00572492	0.386592	0.00598749	0.551713	-0.00978281	0.273153	-0.0089536	0.33475	-0.00403445	0.612523	0.0105774	0.257496	-0.00215458	0.817267	1.30898e-05	0.998048	0.00464553	0.614469	0.00532383	0.337041	0.00952436	0.487546	0.00118103	0.915073	-0.000500085	0.963671	-0.0101661	0.299589	0.00252298	0.819458	-0.0217179	0.0490369	0.00504759	0.388064	-1.04222e-05	0.998826	0.015361	0.150155	0.0141643	0.0902393	0.0032319	0.727363	-0.00707373	0.130142	-0.00193699	0.673254	-0.00843033	0.0482978	0.00267722	0.562785	-0.0081215	0.0773165	-0.00449694	0.262219	-0.00867872	0.0608399	-0.00771474	0.0316635	0.00649103	0.168621	0.00217724	0.86534	-0.00858398	0.0273332	-0.0198419	0.0515791	0.00490297	0.279412	-0.00184875	0.608329	-0.00233524	0.581233	-0.00073258	0.850445	-0.0136694	0.425158	0.0132667	0.0621223	0.00816794	0.292539	0.00344871	0.753154	0.00668445	0.663679	-0.00122246	0.765891	0.00105934	0.777949	0.00137337	0.674551	0.0089622	0.530421	-0.0268639	0.185996	-0.0217206	0.257468	0.0357111	0.0152201	0.00654088	0.375073	-0.00157304	0.838925	0.00805254	0.387789	0.0517424	0.0136432	-0.0154938	0.163407	0.0105301	0.752403	0.00819928	0.556994	0.0137822	0.490275	0.00286666	0.714909	-0.0156062	0.481264	-0.00238781	0.764308	-0.00517836	0.585547	-0.0110678	0.283776	0.00628022	0.467192	0.0107929	0.328208	-0.011585	0.445815	-0.0420597	0.229002	-0.0247906	0.475538	-0.00844928	0.507678	0.00169171	0.912237	0.0054363	0.69108	0.000151081	0.943831	-0.00615776	0.0339122	-0.0238836	0.0561172	-0.000173356	0.958203	-0.0163336	0.0726916	-0.0186557	0.130438	-0.0176726	0.104513	0.00974371	0.539877	0.00241753	0.771065	0.0119066	0.318153	-0.00743674	0.502567	0.000690589	0.954796	-0.00363399	0.780975	-0.00894211	0.253169	-0.00835602	0.272388	-0.00119889	0.718751	-0.00419002	0.562151	0.00351174	0.543354	0.00243651	0.867726	-0.0136102	0.518619	0.00678294	0.519629	0.00446572	0.511107	-0.00955461	0.48872	-0.00805449	0.108389	0.00702186	0.0210075	0.00192548	0.787427	-0.000668448	0.918377	0.00953195	0.103722	-0.00244349	0.674457	0.0302208	0.193038	-0.00513737	0.365513	-9.898e-05	0.986398	-0.0120221	0.123109	-0.00069427	0.874677	0.00977189	0.294803	-0.00305486	0.306687	-0.014248	0.42195	0.00015088	0.987636	-0.0109142	0.271589	-4.50128e-05	0.979791	-0.00737406	0.278474	0.00148685	0.750612	0.00830068	0.488004	-0.0302043	0.300302	0.00222763	0.905253	-0.00641208	0.714485	-0.000196913	0.982813	-0.000710153	0.966541	-0.00540317	0.509708	-0.00343451	0.712197	-0.00915852	0.0843361	-0.00670682	0.149211	0.0016109	0.916175	0.00600923	0.663441	0.000451228	0.870353	-0.00270697	0.87494	0.00340532	0.887238	0.00123709	0.888722	-0.00317197	0.80432	0.0188223	0.128384	0.00127592	0.931664	0.0122418	0.413285	0.00269755	0.645673	0.00502055	0.281731	-0.00981764	0.408841	-0.0274287	0.131904	0.00452869	0.80101	-0.030414	0.0763151	-0.0150645	0.100911	-0.000993727	0.958836	0.00817424	0.256837	-0.0102068	0.743515	-0.0417612	0.198095	0.0175473	0.218965	-0.00447513	0.741092	-0.0422116	0.193173	0.00626702	0.872236	0.0307047	0.311886	0.0139764	0.542067	-0.00375978	0.893828	-0.0139952	0.550613	0.00356958	0.754394	0.0103765	0.532207	0.00697247	0.676416	-0.0497516	0.365749	-0.00567865	0.796481	0.0173791	0.433213	-0.0353783	0.105772	-0.0155452	0.602848	-0.0416519	0.162553	-0.0231792	0.386705	-0.0268636	0.368904	-0.0174118	0.56008	0.0136728	0.645452	-0.00516556	0.614569	-0.00113002	0.94162	-0.0137953	0.277459	0.0123462	0.349252	0.0114715	0.289002	0.0335412	0.0147594	-0.00880672	0.230456	0.0426425	0.075519	0.0483307	0.0411351	-0.00977953	0.171508	-0.00343284	0.535938	0.00263849	0.879874	0.0380702	0.195102	0.00895853	0.297108	-0.000171593	0.982888	-0.0167131	0.134805	0.0111757	0.354698	-0.0114376	0.313506	0.00695202	0.568447	-0.0172587	0.180783	0.0266352	0.0516692	0.0266377	0.0136123	0.00695036	0.498637	-0.00599523	0.593126	0.0145286	0.122325	0.0180913	0.0725113	0.0441192	0.0477953	0.0245864	0.0217232	0.0191981	0.300854	-0.00641052	0.606205	0.0041935	0.457822	-0.00801955	0.509119	-0.00697995	0.665976	0.0388116	0.0152959	0.0212599	0.511257	-0.0317723	0.0465632	0.00952336	0.487591	-0.000754693	0.908005	-0.00568562	0.718511	-0.00318143	0.850936	-0.0500391	0.283144	0.00722324	0.197119	0.00308192	0.466423
rs13074923	-0.0105172	0.19977	0.00766137	0.0697705	-0.00379904	0.427136	-0.00506853	0.0478567	-0.00148087	0.52066	-0.00108089	0.638969	0.0089591	7.09172e-05	-0.00224492	0.323018	-0.00220076	0.324497	0.000597332	0.821651	0.00253284	0.409061	0.00215191	0.489154	-0.00205286	0.315936	0.00191044	0.405929	-0.00245592	0.156595	0.0041579	0.0651699	0.00528339	8.30134e-05	0.00267053	0.102459	-0.000109463	0.922634	0.0040002	0.000398135	0.00153097	0.0999302	-0.000884516	0.766172	-6.52256e-05	0.937709	0.00215568	0.370798	0.000930439	0.707805	0.000640577	0.779953	0.00367512	0.107714	-0.00542793	0.0168742	-0.00053458	0.814636	-0.000625777	0.76475	0.00272415	0.126646	0.00517764	0.0252297	0.00697777	0.000496562	0.00225836	0.231889	0.00392304	0.0145838	0.00275335	0.090036	0.00334217	0.176475	0.000341241	0.876315	0.00165912	0.466908	0.00162572	0.405966	-0.000882213	0.700612	0.00406681	0.0758091	0.00166759	0.204576	-0.00668928	0.00314864	-0.000650685	0.632757	0.00184709	0.583561	-0.00499917	0.0647623	0.00345213	0.198499	0.000986302	0.680685	-0.00480925	0.0750278	0.00256494	0.341791	-0.00229281	0.111118	0.00246686	0.156508	0.000912703	0.727364	0.00200761	0.327178	0.00230621	0.310963	0.000879286	0.44335	0.00102807	0.362233	-1.78749e-05	0.986405	0.000106754	0.92513	0.000484044	0.668426	0.00164207	0.0954385	0.000539474	0.635112	0.000943488	0.284665	0.00238386	0.0395037	0.00487384	0.124062	0.000957984	0.315811	0.00351497	0.161536	0.00248572	0.025567	-0.000384298	0.664161	0.00150189	0.148841	0.000859025	0.369832	-0.00522521	0.215259	-0.00347953	0.0469224	0.000195403	0.917985	-0.00100727	0.707178	0.00182919	0.626507	-0.000222507	0.825206	-0.000198943	0.829753	0.00112013	0.161403	-0.00273458	0.4342	-0.00215397	0.666781	-0.0141998	0.00262849	0.00289861	0.425794	0.000985641	0.589323	0.000206579	0.913595	0.00451774	0.0504711	0.00260778	0.612973	0.00546744	0.0460347	-0.00933087	0.257816	0.00737875	0.0318083	0.00554857	0.259857	0.00186967	0.333381	0.00113068	0.836484	-0.000395368	0.840176	0.00244564	0.296217	0.00354735	0.162896	0.00504786	0.0182921	0.00266391	0.327781	-8.5904e-05	0.981687	0.000766831	0.927768	-0.00309676	0.715106	0.00248957	0.428077	0.00837867	0.0267032	0.000218199	0.948362	0.000625531	0.236442	0.000144871	0.839335	0.0095615	0.00189688	-0.000148648	0.855189	0.007522	0.000796045	0.00408019	0.179273	-0.000884444	0.741519	0.00266196	0.496277	0.0019146	0.349834	-0.000565195	0.847299	0.00517031	0.0585085	0.0102485	0.000638288	0.0115985	0.000315696	6.33508e-05	0.973783	0.000617511	0.742042	0.00156044	0.0571087	0.00385805	0.02975	1.62999e-05	0.990836	0.00715329	0.0471793	-0.00945676	0.0695611	0.00293849	0.257614	0.000313465	0.851464	0.000221303	0.948149	-0.000932275	0.450679	0.00058886	0.4321	0.00105715	0.547567	-0.00148914	0.353926	0.000651614	0.651691	0.00341195	0.0171799	0.0130853	0.0213575	0.000379689	0.78523	0.00328914	0.020971	0.00482535	0.0118651	0.000269129	0.803326	0.00449388	0.0497257	0.00118321	0.106984	0.00500303	0.25043	-0.00460388	0.0544618	0.00145217	0.552504	0.000480586	0.270868	0.00665707	6.80173e-05	0.00267688	0.0198229	-0.00137686	0.640864	0.0167384	0.0195341	0.00398894	0.386221	0.00440787	0.302535	0.00317166	0.159569	0.000198055	0.962067	0.0050971	0.0113434	-0.00296047	0.195208	0.00245586	0.0595287	0.000714872	0.524958	-0.000581911	0.875366	0.000190061	0.954715	0.00110414	0.104049	0.00180599	0.668192	-0.00298339	0.611934	-0.000910718	0.672597	0.00251551	0.427257	-0.00208519	0.497596	-0.00919765	0.0128405	-0.00340551	0.359771	-0.00264308	0.0702437	0.000338525	0.77007	-0.00100511	0.734467	0.00373966	0.406675	-0.00888063	0.0459891	0.0127836	0.0026054	0.00367645	0.105234	-0.00166867	0.725456	-0.00459431	0.0100435	-9.52001e-05	0.990124	-0.00281084	0.730212	-0.00326431	0.363312	0.00324823	0.34041	-0.00901018	0.272621	0.00763541	0.439003	-0.0101822	0.184873	0.000331572	0.954102	-0.0033435	0.637933	0.0010897	0.853361	-0.000846094	0.761994	-0.00175913	0.665919	0.00110548	0.787342	0.0270396	0.0482202	-0.00618831	0.263025	0.00366217	0.51074	-0.0021617	0.693686	0.00929478	0.217592	-0.00547215	0.466704	0.00941151	0.163205	0.00486628	0.517654	-0.00597461	0.42743	-0.00164955	0.825677	0.000102636	0.967684	-0.00117179	0.758461	0.00681883	0.0298	0.00585147	0.072457	0.00485723	0.0693757	-0.00164805	0.627712	0.000348805	0.847146	-0.0052782	0.369542	-0.00686359	0.238109	0.00240215	0.173657	0.00239502	0.0804183	-0.00292025	0.495817	-0.0118958	0.0974243	-0.00132005	0.53167	-0.000991859	0.613773	-0.000332787	0.903691	0.00159631	0.590638	0.00167399	0.548838	0.00520146	0.0825643	-0.00269335	0.395452	-0.00275318	0.413067	-0.00267336	0.313706	0.00144482	0.567131	-0.00468283	0.090051	0.000124073	0.957146	-0.00357327	0.148548	0.00481611	0.379093	-0.00727361	0.005654	-0.00953358	0.0365007	-0.00513944	0.093349	-0.00193019	0.164161	0.000115169	0.9692	-0.000447883	0.910695	-0.00296866	0.45266	0.00345073	0.662432	0.00135617	0.732268	0.00184792	0.583393	0.000714254	0.657016	-0.0090165	0.0213919	-0.00281136	0.499448	-0.00798257	0.485877	0.00204571	0.139083	0.00171887	0.0961167
rs2924660	-0.00129346	0.873013	-0.00810236	0.0521378	-0.00262145	0.579064	-0.00186807	0.459791	0.00389	0.0872691	0.00180619	0.426826	-0.000213383	0.923591	0.0060546	0.00690212	0.00624812	0.00458166	0.00102211	0.69581	0.00496625	0.10083	-2.75918e-05	0.992823	0.00225502	0.263881	-0.000853346	0.706717	0.00288234	0.0919546	-9.83254e-05	0.964752	-0.00556301	2.66755e-05	-0.00281471	0.0810623	-0.000110591	0.920785	-0.00246493	0.0269608	-0.000387343	0.673113	-0.00240341	0.412687	0.00102806	0.211761	0.00127399	0.591764	-0.00275309	0.260706	-3.52518e-05	0.987566	0.00287381	0.20233	0.00379653	0.090233	-0.000128062	0.9546	0.000665237	0.747117	-0.00260302	0.139026	-0.00805166	0.000419488	-0.00313123	0.113179	0.000493682	0.791073	-0.000476014	0.763856	-0.00362176	0.0237991	-0.0033154	0.174136	-0.00532418	0.0138315	-0.00156007	0.488047	0.00159829	0.407605	0.000362525	0.87277	0.000719648	0.750144	-0.00562963	1.42117e-05	0.00363007	0.104299	0.00155189	0.248041	-0.0081108	0.0146878	0.00754202	0.00469778	0.00275347	0.298034	-0.00191356	0.417891	0.00102517	0.700203	-0.00290368	0.274822	0.00361201	0.0109494	-0.00301951	0.0787469	0.00268151	0.298734	0.000192179	0.92426	0.000717215	0.749446	-0.00235095	0.0377366	-0.00110435	0.321226	-0.00227503	0.0279237	0.000315383	0.7784	-0.00201062	0.071372	-0.00325439	0.000811229	-0.00184236	0.100452	-0.00301365	0.000531662	-0.00047242	0.679135	-0.00828537	0.00796437	-0.00322576	0.000614694	-0.00624281	0.0117048	-0.000738544	0.501346	0.000558156	0.522754	0.000693474	0.499184	0.00076439	0.418442	0.00740004	0.0751086	0.00360994	0.0365589	-0.000743232	0.690458	-0.00271372	0.303475	-0.00212929	0.564614	0.00182187	0.0669169	0.00112603	0.217128	-0.0010223	0.193782	-0.00221914	0.518708	0.00477981	0.332582	0.0146487	0.00165205	-0.00292095	0.414929	9.69512e-05	0.957031	0.00309666	0.0988517	-0.000791321	0.727997	-0.000910747	0.857749	-0.00456103	0.0913535	0.00567819	0.484889	-0.000195465	0.953986	0.000766145	0.87464	-0.00185064	0.331558	-0.00310519	0.565164	-0.00159107	0.410509	0.00028499	0.90173	-0.00119087	0.634686	-0.00204177	0.332799	0.000906916	0.735342	0.00313839	0.3951	0.00497246	0.549827	0.00219879	0.791879	-0.00392967	0.204635	0.00254854	0.494315	-0.000817457	0.80559	-0.000495249	0.341782	-0.000153872	0.827117	-0.00903494	0.00291581	0.000237749	0.7672	-0.00573318	0.00951386	-0.00481701	0.10784	-0.00214097	0.41809	0.00633811	0.100405	-0.000240615	0.905141	0.00786805	0.00656251	-0.00402247	0.13554	-0.00623202	0.0352164	-0.00431159	0.174478	0.00161085	0.396751	-0.00124379	0.501238	0.000172948	0.830652	-0.00399892	0.0222829	-0.0014089	0.31427	-0.00608773	0.0867047	0.0148985	0.00373407	-0.000663744	0.795397	-0.00193267	0.241648	-0.00131826	0.69441	-0.00213557	0.079688	0.000655693	0.375046	0.000704769	0.684338	0.00243886	0.123677	0.00146275	0.30408	-0.000161487	0.908902	-0.00203127	0.717189	-0.000286693	0.834788	-0.00267531	0.0570493	-0.00832857	1.06919e-05	-0.00122716	0.249783	0.00524186	0.020324	-0.00170094	0.018843	0.00440081	0.305551	0.00274268	0.245541	-0.000644697	0.789123	6.81519e-05	0.874263	-0.00468876	0.00445992	-0.00331875	0.00341533	-0.00257614	0.375476	-0.0253023	0.000302772	-0.00289436	0.523274	-0.00633377	0.132899	0.000407977	0.854247	0.00717294	0.0803364	-0.00200859	0.311856	0.000943029	0.67582	-0.00451654	0.000443988	-0.00104661	0.346981	-0.00178366	0.627246	0.00454941	0.169833	-0.000326682	0.625876	0.00026717	0.948903	-0.00632316	0.277238	0.0032469	0.128536	-0.00343471	0.270435	-0.00100144	0.740503	0.0115493	0.00149272	0.0086768	0.0176659	0.0026371	0.0662668	-0.000846927	0.457172	0.0027952	0.337018	0.00527438	0.234524	0.00819031	0.0614754	-0.00654099	0.117726	-0.00219178	0.326682	0.00159025	0.733964	0.00197904	0.26014	-0.000388525	0.959254	0.0117634	0.14396	0.00429623	0.225958	-0.00451722	0.179679	-0.0106425	0.189962	0.0158922	0.102833	0.00235814	0.756133	0.00281455	0.621107	-0.0103726	0.139646	-0.00443323	0.446737	0.00352787	0.20031	0.00515394	0.198354	-0.00198072	0.623098	-0.00742369	0.584471	-0.00391058	0.47035	0.00850803	0.11901	-0.00761175	0.156971	-0.00876374	0.240006	-0.00173907	0.815205	0.000240736	0.971247	-0.000604842	0.935245	-0.0102857	0.167344	0.0101884	0.169293	0.000820598	0.742372	0.0033526	0.37238	0.00014353	0.962979	-0.00623094	0.0522817	0.000992688	0.706457	0.00412749	0.217668	0.000391633	0.826206	-0.00304397	0.600159	-0.0024106	0.674033	0.000480537	0.782378	0.000317309	0.814189	-0.000348515	0.93418	-0.000277238	0.968727	0.00536987	0.0098984	0.00427111	0.0275897	0.00552636	0.0415245	-0.00423159	0.147892	-0.00376133	0.171564	-0.00689944	0.0194556	-0.000164306	0.958025	-0.000293434	0.92946	0.00067762	0.795521	0.00206866	0.405693	0.00190555	0.484264	0.00253503	0.265684	0.002748	0.259831	0.00392085	0.468015	0.00404051	0.118914	0.0114959	0.0106059	0.00282849	0.348491	0.00266349	0.0516394	-0.00161562	0.582956	0.00716734	0.0689347	0.000122129	0.975026	-0.0012213	0.875572	0.00711978	0.0682931	-0.00811225	0.0146699	0.0018469	0.244276	0.00501908	0.193673	0.00389703	0.34151	0.00589364	0.602012	-0.00109601	0.421597	0.00092343	0.365185
rs2924659	0.0111291	0.162662	0.00117955	0.773706	0.00645961	0.164456	0.006489	0.00899798	-0.00207242	0.354078	0.000116823	0.958303	-0.00925439	2.31505e-05	-0.00472072	0.0321088	-0.00441484	0.0415518	-0.000758083	0.767957	-0.00782672	0.00851888	-0.00141589	0.638958	-0.000703812	0.723037	-0.000689081	0.757234	-0.000228872	0.89171	-0.00425667	0.0515738	0.00021698	0.867626	7.27896e-05	0.96339	0.000224163	0.837482	-0.00154079	0.159505	-0.00105576	0.241994	0.00392094	0.174026	-0.00108571	0.179725	-0.00391042	0.0940493	0.0017058	0.478422	-0.000239948	0.914066	-0.00619129	0.00520161	0.00154147	0.484081	0.00086915	0.694241	0.000722925	0.721451	0.000603873	0.72695	0.00258399	0.249404	-0.00302205	0.119818	-0.00251348	0.170048	-0.00324931	0.0369616	0.000541938	0.730776	-0.000100864	0.966446	0.00486261	0.0221976	0.000285917	0.897134	-0.00316182	0.0955664	0.000419158	0.850573	-0.00448332	0.0435533	0.00395592	0.00191456	0.00329248	0.133938	-0.000817024	0.536091	0.00476809	0.144455	-0.00278973	0.287371	-0.00568105	0.0289362	0.00127441	0.583133	0.00437498	0.0945948	-0.000340768	0.896288	-0.00166464	0.23315	4.48162e-05	0.97882	-0.00211574	0.404293	-0.00189666	0.339952	-0.00327303	0.138117	0.00150055	0.177408	0.000193882	0.859399	0.00215928	0.0338064	-0.000454608	0.679849	0.0015916	0.146466	0.00147264	0.123103	0.00132928	0.227861	0.0020968	0.0141887	-0.00171962	0.125685	0.00405644	0.187269	0.00214946	0.0202969	0.00286303	0.239822	-0.00176276	0.102539	6.82236e-05	0.936662	-0.00199908	0.0475755	-0.0018309	0.0491761	-0.00288938	0.480574	-0.000438055	0.796821	0.000297685	0.871329	0.00297756	0.251576	-0.000784678	0.829326	-0.00140735	0.149654	-0.00098535	0.273072	-0.000239785	0.756919	0.00493926	0.144637	-0.00422884	0.38434	-0.00143808	0.753882	0.00119715	0.735066	-0.00111892	0.528036	-0.00331004	0.0733515	-0.00309924	0.16704	-0.00112171	0.822833	0.000164543	0.950764	0.00354871	0.658007	-0.00622673	0.0622899	-0.00463463	0.332968	0.000112525	0.952222	0.00195837	0.712865	0.00135171	0.477923	-0.00264154	0.245732	-0.00202697	0.412088	-0.00223752	0.282412	-0.00271159	0.305138	-0.00352613	0.332219	-0.00656532	0.426243	-0.00114266	0.890121	0.00133539	0.661732	-0.0106848	0.00363916	0.000686861	0.833699	-0.000133062	0.795479	-1.17575e-05	0.98649	7.20642e-05	0.980777	-0.000218919	0.782086	-0.00159545	0.464017	0.000572141	0.846331	0.00258059	0.321936	-0.0080237	0.0348167	-0.00161013	0.418411	-0.00639102	0.0250213	-0.00158815	0.549768	-0.00440421	0.13095	-0.00784451	0.0121549	-0.00151943	0.417201	0.000578054	0.751143	-0.00153641	0.0538297	-3.93164e-05	0.981802	0.00154788	0.260801	-0.000655204	0.851573	-0.00488956	0.334156	-0.00170945	0.497939	0.00132106	0.416649	0.000618225	0.851702	0.00303976	0.0113636	-0.00123329	0.0903943	-0.00174366	0.307267	-0.00120772	0.439112	-0.00228049	0.103928	-0.00312074	0.0248577	-0.0109089	0.0485008	5.26474e-05	0.968917	-0.000601145	0.663532	0.00299616	0.107129	0.00115706	0.269625	-0.0100214	6.38343e-06	0.000622445	0.381893	-0.00960697	0.0228607	0.00177867	0.443542	-0.000995336	0.674378	-0.000537944	0.203747	-0.00197926	0.222017	0.000399898	0.719664	0.00382751	0.182582	0.00833059	0.231136	-0.00143892	0.748026	0.00172864	0.677992	-0.00326701	0.13653	-0.00607886	0.133544	-0.002973	0.127775	0.00190511	0.39005	0.00216067	0.0873524	0.000350124	0.748632	0.00233976	0.516175	-0.00449625	0.166771	-0.000894615	0.174391	-0.00235235	0.566187	0.00910169	0.111859	-0.00242293	0.248278	0.00125032	0.683569	0.00207187	0.486422	-0.00190444	0.594411	-0.00503321	0.161795	-0.000283094	0.841305	0.000538621	0.631006	-0.00164973	0.564758	-0.00955048	0.0285063	-0.000475091	0.91216	-0.00555357	0.176687	-0.000885029	0.686813	0.000609619	0.894491	0.00202645	0.240518	0.0017982	0.809682	-0.00876107	0.267956	-0.00105641	0.76174	0.00195681	0.553925	0.0172597	0.0303672	-0.022572	0.0183868	0.0081794	0.272628	-0.00284679	0.610557	0.0119911	0.0818451	0.00359149	0.530205	-0.00264103	0.329215	-0.00255248	0.517619	0.00194887	0.623298	-0.0176651	0.185195	0.00861698	0.106672	-0.0135637	0.0116927	0.0095482	0.0716598	4.79198e-05	0.994787	0.00794598	0.277381	-0.00886752	0.176863	-0.00222261	0.76148	0.016273	0.0263253	-0.00738208	0.311073	-0.00096924	0.692944	-0.00188799	0.609598	-0.00752618	0.0133345	0.00104271	0.741087	-0.00462362	0.0743604	-0.00231049	0.482843	-0.000775703	0.658166	0.0080069	0.160818	0.00923792	0.101246	-0.00270603	0.113674	-0.00242275	0.0678997	0.00295109	0.476826	0.0132391	0.0583306	-0.00372467	0.0687591	-0.00328445	0.0848012	-0.00392335	0.141358	0.00269485	0.348901	0.00140563	0.603465	0.00143605	0.620938	0.00232804	0.448382	0.00346715	0.287703	0.00230376	0.370514	-0.00311585	0.20301	0.00195106	0.466082	-0.00180088	0.421152	0.00184398	0.441901	-0.00708151	0.182255	0.00317223	0.213301	-0.00131246	0.766586	0.00250409	0.399052	2.16552e-05	0.987156	0.00106305	0.713201	-0.00596965	0.123753	0.00290981	0.448488	0.000217446	0.977417	-0.00882124	0.0215269	0.00476876	0.144398	-0.00249195	0.110857	0.00258078	0.496405	-0.00147256	0.714741	0.00246995	0.824059	-0.000724279	0.588786	-0.00264674	0.00830904
rs74873086	-0.00357161	0.913306	0.0182841	0.273861	0.0273736	0.148024	0.0112304	0.268434	-0.018084	0.0478505	-0.0158378	0.0827815	-0.0102312	0.25185	-0.00192617	0.830569	-6.73833e-05	0.993919	-0.0127502	0.224671	-0.0047005	0.6989	-0.00771075	0.531113	-0.00950326	0.240896	-0.0107334	0.238427	-0.00552639	0.420869	-0.00407926	0.647753	0.015257	0.0041128	0.0153516	0.0178007	0.0014908	0.73833	0.0117169	0.00881571	-0.000793806	0.829481	0.00616798	0.599641	-0.00702392	0.0331298	-0.0120599	0.204953	0.0290171	0.00308838	-0.0135663	0.135096	-0.013008	0.150851	-0.00293738	0.744079	-0.0131942	0.143794	0.00231697	0.779562	0.00375332	0.595138	0.0165727	0.0704402	0.00127004	0.872833	-0.00875202	0.242098	-0.00135082	0.831724	0.00465777	0.46902	-0.00162928	0.867942	-0.00192111	0.824926	-0.00170803	0.849989	0.0156636	0.0432191	-0.00565396	0.533831	0.000665508	0.941527	0.005652	0.277546	-0.00348298	0.697854	-0.0117221	0.0297356	-0.0208261	0.118623	-0.00348449	0.743827	0.0169007	0.110127	-0.000447715	0.962191	0.0171692	0.106617	-0.0135516	0.202408	0.0025917	0.647093	0.00306778	0.655773	-0.00572954	0.581158	-0.00248264	0.759741	-0.019174	0.0333932	-0.00345854	0.44679	-0.0032005	0.473973	0.00634724	0.126505	-0.0062225	0.166055	-0.00030627	0.945427	-0.00206347	0.597332	-0.00534921	0.234924	-0.0033617	0.336358	-0.00443701	0.333578	0.0287367	0.0217308	-0.00844634	0.025582	-0.00314057	0.752781	-0.0072961	0.0979784	-0.000572905	0.870254	-0.000731406	0.859072	-0.0062007	0.102573	0.00119021	0.943124	0.00480067	0.489122	-0.00614704	0.408692	-0.00689885	0.511541	0.0109124	0.458559	0.0019008	0.633853	-0.000813119	0.8246	0.00163405	0.602238	-0.00600946	0.660984	0.0374421	0.0590689	0.0200072	0.284168	-0.0135009	0.360264	-0.0135853	0.0601574	-0.00858485	0.255589	-0.0047267	0.60989	-0.0225873	0.273097	0.00605163	0.58108	-0.0254566	0.438247	-0.00351249	0.797295	-0.00813611	0.678381	-0.0127935	0.0951782	-0.0335626	0.12333	-0.00946136	0.223433	0.00182007	0.845172	-0.00584245	0.563908	0.000937002	0.91257	-0.00865654	0.425647	-0.00140025	0.924815	-0.0530038	0.110031	-0.0232612	0.484505	-0.00695601	0.576595	-0.00543286	0.717018	0.00863562	0.518221	-0.00147865	0.480061	0.000600625	0.832062	-0.000102491	0.993305	-0.00208129	0.519721	-0.0146148	0.100164	-0.0148759	0.217034	0.0164887	0.120877	0.0156468	0.313142	-0.00185154	0.819459	0.00604713	0.603074	-0.00790168	0.46584	-0.00014696	0.990144	-0.0128978	0.312199	-0.00629063	0.410587	-0.00897055	0.227432	-0.0033818	0.298363	-0.00635061	0.367061	0.00585633	0.298327	-0.0334768	0.0191198	-0.0086392	0.67572	-0.00940683	0.360499	-0.00436878	0.510259	-0.00908468	0.501305	-0.00748589	0.126588	-0.0039692	0.181884	-0.0137009	0.0493421	0.00505449	0.427671	-0.0081927	0.152452	-0.00224112	0.692785	-0.0219519	0.332461	6.51946e-05	0.990574	0.00244436	0.665034	0.00193916	0.798622	-0.0120704	0.00480114	-0.00866778	0.339047	-0.00669661	0.0212659	0.00382237	0.824737	0.00601004	0.525951	-0.0065411	0.500027	0.000627954	0.716573	0.00426294	0.519662	-0.000444323	0.922215	-0.00458773	0.694983	-0.0255843	0.366088	0.00546846	0.764721	0.0118245	0.486302	0.00328776	0.71308	-0.0355384	0.0315424	-0.00270113	0.734755	-0.0025591	0.777497	-0.00350331	0.49737	-0.00146327	0.744687	0.0217844	0.141393	-0.00492647	0.712733	-0.00169678	0.52826	0.0215483	0.196796	-0.0184492	0.428287	-0.00736165	0.395405	-0.00384548	0.757869	0.00360225	0.765725	0.0172599	0.235562	0.0199197	0.173877	0.00310746	0.58841	0.000524005	0.908389	-0.00153941	0.894914	0.0149025	0.402063	0.00173209	0.921184	0.0244013	0.145621	-0.0139403	0.119531	-0.0134179	0.473677	-0.0099961	0.156537	0.0219355	0.472962	-0.024857	0.450976	-0.0124583	0.391065	0.0167086	0.225396	-0.0103566	0.755243	-0.0385507	0.33209	-0.0105266	0.733207	0.0204079	0.380706	0.0237147	0.408177	0.0105276	0.658752	0.000656982	0.952504	-0.00368679	0.81858	-0.0108298	0.503163	-0.0797833	0.142863	-0.00130071	0.952057	0.00603919	0.78135	0.0255814	0.233414	0.0116263	0.698418	-0.0214983	0.472009	-0.0193685	0.470849	0.035521	0.23603	-0.0103488	0.729878	-0.0441885	0.138731	-0.0182089	0.0674182	-0.0124881	0.402724	-0.00767602	0.533316	0.00401825	0.753576	-0.0176794	0.0923938	0.000334848	0.979988	-0.0182867	0.0100933	-0.0201847	0.39112	0.00459659	0.843775	-0.00560074	0.419131	-0.00338719	0.529176	0.00129562	0.938338	-0.00897316	0.751436	0.0055309	0.508018	0.00413127	0.595513	-0.00969898	0.373555	0.0254318	0.0298482	-0.0048536	0.659116	-0.021078	0.0741989	-0.00354396	0.776921	-0.00181574	0.89116	0.00161196	0.877589	-0.0112982	0.256403	-0.00165107	0.879645	-0.0290254	0.00150619	0.00146554	0.881541	-0.0146753	0.498736	-0.000748836	0.942781	-0.0109859	0.543096	-0.00760554	0.531684	-0.00711439	0.195116	0.0104868	0.374547	-0.0218921	0.169764	-0.00773567	0.623809	-0.027388	0.386065	0.00562984	0.721168	-0.0208269	0.118607	0.00383272	0.547849	0.00658774	0.671925	0.00758316	0.640958	-0.0271932	0.548696	-0.00319427	0.561352	-0.00622007	0.128041
rs9810771	-0.00809142	0.319344	0.00730606	0.0805948	-0.00252353	0.594073	-0.00528723	0.0369724	-0.000452445	0.842796	-0.000309775	0.891919	0.00811653	0.000274973	-0.000571868	0.799157	-0.00233333	0.291071	0.000784402	0.764803	0.00387403	0.201876	0.00173304	0.573469	-0.00258118	0.20253	0.00220245	0.332883	-0.00220569	0.198489	0.00397199	0.0750675	0.00499214	0.000171102	0.00153392	0.343118	0.000130475	0.906864	0.0040385	0.000302369	0.00174899	0.0574905	-0.00195989	0.505458	-5.54289e-05	0.946491	0.00176891	0.458023	0.00084153	0.731897	0.000607184	0.788979	0.00378704	0.0939004	-0.00491285	0.0288346	-6.59511e-05	0.976679	-0.000327093	0.874387	0.00229104	0.194167	0.00521756	0.0226551	0.00694224	0.000462097	0.00217761	0.244009	0.0037118	0.0195089	0.00238434	0.137898	0.0034673	0.156386	-0.000268783	0.901393	0.000982151	0.663368	0.00156999	0.417311	-0.000185	0.935052	0.00394865	0.0814478	0.00163027	0.210055	-0.00642992	0.00412153	-0.000203331	0.880044	0.00209318	0.530094	-0.00456598	0.0881462	0.00346952	0.19141	0.000104071	0.964986	-0.00396895	0.137475	0.00121808	0.648122	-0.00192608	0.176039	0.00204719	0.234625	0.00186323	0.47205	0.00286178	0.158103	0.00282808	0.209213	0.000337587	0.766134	0.000867031	0.437404	-0.000398231	0.701208	0.000115871	0.917897	-7.0034e-05	0.950057	0.00134618	0.167165	5.04945e-05	0.964192	0.00049597	0.569771	0.00276136	0.0159378	0.00473354	0.131026	0.000386497	0.68255	0.00216109	0.384347	0.00271157	0.0138282	-0.000491749	0.574491	0.00134257	0.192189	0.000933312	0.324724	-0.00595062	0.153605	-0.00263248	0.128664	0.0005306	0.777228	-0.00110198	0.677535	0.00213421	0.565615	-0.000214708	0.82947	-0.000227005	0.804155	0.00115465	0.144111	-0.00245687	0.477108	-0.00335404	0.498006	-0.0152022	0.00112963	0.00485035	0.177731	0.00147009	0.415695	0.000121613	0.94852	0.00497955	0.0293595	0.00576996	0.257913	0.00411028	0.129565	-0.00739147	0.364934	0.00757849	0.0258526	0.00615074	0.206822	0.00179036	0.349162	0.000565781	0.916869	-0.000430123	0.824514	0.00219841	0.342593	0.00265291	0.291583	0.00512806	0.015426	0.00328083	0.223228	-0.000424243	0.908785	-0.000854801	0.918648	-0.00293295	0.726755	0.00226877	0.465417	0.00866939	0.0204886	0.000493115	0.882399	0.000689323	0.187277	-9.76693e-05	0.890126	0.00816458	0.00734688	-6.78292e-05	0.93292	0.00656551	0.0030862	0.00275168	0.359967	-0.00172462	0.515648	0.00283205	0.464424	0.00183281	0.365703	9.71392e-05	0.973317	0.00463697	0.0863663	0.0104671	0.00042349	0.0114114	0.000341062	-0.000268095	0.888207	0.000251672	0.892146	0.00151598	0.0617402	0.00367943	0.0361754	0.000170138	0.90356	0.00758755	0.033351	-0.0101452	0.0491028	0.00351496	0.171118	0.00087807	0.596005	-0.000408446	0.903446	-0.00144444	0.237523	0.0009266	0.211496	0.001058	0.542959	-0.00154597	0.330732	0.00121113	0.396438	0.00328024	0.0205958	0.014468	0.0101187	8.52246e-05	0.950707	0.00314596	0.0256495	0.00422922	0.0258207	0.000234979	0.826058	0.00521551	0.0213498	0.00104533	0.150078	0.0040138	0.351427	-0.00464951	0.049605	0.000749147	0.756768	0.000531808	0.218137	0.00607556	0.000238658	0.00270102	0.0175105	-0.000716327	0.806234	0.0145606	0.040003	0.00395359	0.385451	0.00395933	0.349472	0.00299076	0.18003	-0.000213185	0.95874	0.00453777	0.0227156	-0.00278445	0.218217	0.00179939	0.162917	0.000274517	0.805236	-0.000377583	0.918111	0.000375394	0.909797	0.00114199	0.0892714	0.00163448	0.695126	-0.00281188	0.629045	-0.000864196	0.685528	0.00195425	0.532907	-0.000630664	0.835682	-0.00928961	0.0110778	-0.00254237	0.489508	-0.0022468	0.119698	0.000550773	0.630643	-0.00180114	0.538751	0.00230552	0.604806	-0.00810941	0.065262	0.0106493	0.0111773	0.00248065	0.268832	-0.00102	0.82802	-0.00399063	0.0236845	-0.000690128	0.927784	-0.0051205	0.524855	-0.00237193	0.503755	0.00320431	0.341143	-0.0106565	0.188919	0.00769003	0.430012	-0.00785676	0.300182	0.00121841	0.830479	-0.00434984	0.53538	-0.000716218	0.902139	-0.000653098	0.813261	-0.00104307	0.795879	0.00125791	0.756429	0.0231614	0.0871214	-0.00636833	0.244026	0.0050462	0.359375	-0.00432333	0.425583	0.00777546	0.297527	-0.00757774	0.308673	0.00857391	0.199447	0.00358388	0.630389	-0.00784443	0.292632	-0.00195868	0.791671	-4.71697e-05	0.984978	-0.00132242	0.725637	0.00575805	0.0635359	0.00704421	0.0287595	0.00570654	0.0309661	0.000685102	0.838454	-0.000204992	0.908791	-0.00219374	0.705959	-0.00319556	0.578541	0.00178851	0.305682	0.00241463	0.0746741	-0.00275881	0.515029	-0.00925411	0.192435	-0.000740693	0.722811	-0.00108505	0.57684	-0.00169809	0.5326	0.00158368	0.589627	0.00128369	0.642177	0.00545645	0.0656731	-0.00391985	0.211342	-0.00110204	0.740534	-0.00101664	0.698577	0.00173048	0.48844	-0.00482695	0.0773757	0.000774859	0.734489	-0.00287704	0.239793	0.00697329	0.198051	-0.0057037	0.0282734	-0.00783482	0.0823889	-0.00525089	0.0831483	-0.00168312	0.220164	-0.000371033	0.899952	-0.00178364	0.651719	-0.000437413	0.910966	0.00440958	0.573317	-0.000413328	0.915986	0.00209393	0.529948	0.000824675	0.60434	-0.00876216	0.0236677	-0.00220867	0.591375	-0.0106473	0.3475	0.00238843	0.0807052	0.00182195	0.0748064
rs2924658	-0.00279895	0.732666	-0.00785817	0.0627023	-0.00335168	0.483354	-0.00139131	0.586315	0.00301942	0.189578	0.00130231	0.571229	0.000665311	0.767541	0.00499802	0.0275004	0.00634562	0.00442364	0.00105846	0.688998	0.00365984	0.231967	0.000168191	0.956784	0.00281213	0.168526	-0.00116916	0.610353	0.00254721	0.141003	0.000377355	0.866889	-0.00528402	8.03014e-05	-0.00176123	0.280577	-0.000420516	0.708556	-0.00273444	0.0152828	-0.000659094	0.477958	-0.0011322	0.702906	0.00107512	0.196805	0.00200141	0.405047	-0.0025032	0.312139	-0.000207949	0.927594	0.00261407	0.251664	0.00348167	0.124599	-0.000435004	0.84841	0.000387446	0.852737	-0.00229442	0.197393	-0.00830901	0.000320212	-0.00343007	0.0862983	0.000282378	0.880939	-0.000293852	0.854547	-0.00341596	0.0350948	-0.00370174	0.133636	-0.0046586	0.0332489	-0.00102525	0.652386	0.00190956	0.328082	-0.000225971	0.921401	0.000612392	0.788807	-0.00585176	8.20957e-06	0.00317366	0.160393	0.00131184	0.334445	-0.00788922	0.0189783	0.00771401	0.00425655	0.00260408	0.330582	-0.001433	0.5487	0.000476425	0.859582	-0.00162382	0.546039	0.00335519	0.0194436	-0.00288454	0.0968602	0.00195147	0.45479	-0.000630575	0.757814	0.000744527	0.743135	-0.00196153	0.0866081	-0.00094049	0.403726	-0.00193777	0.0641998	0.000173434	0.878427	-0.00156998	0.164026	-0.00293124	0.00286707	-0.00140124	0.216851	-0.00258878	0.00326738	-0.000841684	0.466303	-0.0085735	0.00662948	-0.00275066	0.00389259	-0.00506233	0.0433633	-0.00114242	0.303918	0.000726622	0.410847	0.000828702	0.424732	0.000728417	0.446273	0.00798111	0.0579007	0.00307262	0.0788184	-0.00114691	0.543424	-0.00306121	0.251082	-0.00238737	0.523088	0.00194334	0.0533789	0.00117763	0.202363	-0.00109793	0.167598	-0.00278716	0.422883	0.00586289	0.240473	0.0164231	0.000491968	-0.00445753	0.219481	-0.000302897	0.867938	0.00313234	0.0992088	-0.00129897	0.572922	-0.00385131	0.453943	-0.00369027	0.177221	0.00533454	0.516852	-0.000496777	0.884822	0.000378447	0.938635	-0.0020062	0.298515	-0.00258354	0.63646	-0.00162027	0.407779	0.000986157	0.672974	-0.000276526	0.913213	-0.00236064	0.268926	0.000341195	0.900038	0.00375788	0.314546	0.00774549	0.357903	0.00281649	0.738741	-0.00377092	0.229279	0.00247553	0.512008	-0.000896723	0.789732	-0.000537177	0.308503	0.000236542	0.740178	-0.00810312	0.00837166	0.000220612	0.786138	-0.00503746	0.0244338	-0.00398303	0.189117	-0.00142599	0.594253	0.0061808	0.113565	-0.000716962	0.725813	0.00726085	0.0132253	-0.00382573	0.160884	-0.00656789	0.0283791	-0.0043342	0.177579	0.00213126	0.268105	-0.000627699	0.737439	0.000189894	0.816591	-0.00389563	0.0278872	-0.0015585	0.271182	-0.00656492	0.068067	0.0163653	0.00165546	-0.00137691	0.595223	-0.00233542	0.162289	-0.000683733	0.840518	-0.0018429	0.135258	0.000205176	0.783965	0.00080463	0.646643	0.00248224	0.121717	0.000867626	0.547128	-0.000170261	0.90516	-0.00360686	0.525158	1.70216e-05	0.990233	-0.0026708	0.0603895	-0.00792078	3.49306e-05	-0.00123779	0.251189	0.00463972	0.0423482	-0.00151113	0.0391617	0.00504486	0.245645	0.00274875	0.249994	0.000167377	0.945284	9.66401e-05	0.824465	-0.00433322	0.0093836	-0.00339099	0.00310765	-0.00274467	0.350777	-0.0241182	0.000659004	-0.00311851	0.496744	-0.00631383	0.138847	0.000382046	0.865005	0.00767832	0.0643349	-0.00158056	0.43149	0.00126788	0.578372	-0.00390834	0.00266113	-0.000631972	0.574559	-0.00236982	0.523584	0.00398786	0.234251	-0.000324297	0.632362	0.000258547	0.951126	-0.00665323	0.258494	0.00336549	0.119772	-0.00296406	0.347189	-0.00228527	0.455062	0.0114944	0.00178002	0.00793956	0.0318719	0.00251449	0.0834843	-0.00105972	0.357824	0.00345942	0.240286	0.00714091	0.111481	0.00780243	0.0781367	-0.0049133	0.245265	-0.00126377	0.576012	0.00119984	0.799834	0.00155227	0.382499	0.000618402	0.936036	0.0141921	0.0810382	0.00322493	0.368429	-0.00422809	0.213957	-0.0082538	0.314437	0.016089	0.102228	-0.000889773	0.907666	0.00191944	0.73869	-0.00950069	0.180632	-0.00328116	0.577344	0.00354994	0.202673	0.00503234	0.21453	-0.0028018	0.492053	-0.00405048	0.768643	-0.00377394	0.491163	0.0076835	0.164127	-0.00489409	0.368435	-0.0074494	0.322982	-0.000154135	0.983646	0.000832953	0.901782	0.00195576	0.794906	-0.00897716	0.233037	0.00922669	0.218041	0.00094902	0.70686	0.00333737	0.379645	0.000689295	0.82547	-0.00734474	0.0236263	0.000278815	0.916662	0.00205643	0.543456	0.000846793	0.638571	-0.00539821	0.357382	-0.00535926	0.354526	0.00108233	0.538235	0.000633086	0.642734	-0.000541277	0.899026	-0.00228052	0.749561	0.00493232	0.019186	0.00436702	0.0259759	0.00649313	0.017925	-0.00479544	0.105162	-0.00351836	0.206358	-0.0076628	0.0103397	0.000170145	0.957061	-0.00233478	0.486446	-0.000884124	0.738308	0.00165536	0.510885	0.00260283	0.34483	0.0015787	0.493233	0.0019752	0.423388	0.00198771	0.716128	0.00272849	0.297913	0.0103454	0.0230232	0.00338259	0.267912	0.00239266	0.0839854	-0.00109244	0.713636	0.00793208	0.0466645	-0.00213348	0.588891	-0.00203092	0.79705	0.00925005	0.0191444	-0.00789064	0.0189566	0.00185875	0.247106	0.00518961	0.183751	0.00364216	0.379136	0.00733486	0.521153	-0.0014456	0.294662	0.000816992	0.428516
rs77680717	0.0294505	0.381165	-0.000221707	0.9897	0.0244494	0.20899	-0.0107933	0.300777	0.017663	0.05971	0.0127086	0.174876	-0.0159194	0.0829686	0.0198527	0.0318252	0.000509136	0.955379	0.00496707	0.645655	0.0164452	0.188206	-0.00351582	0.780517	-0.00745589	0.369511	0.00637377	0.495932	0.00320246	0.650179	-0.00533802	0.561909	-0.00481613	0.378526	-0.0156385	0.0188842	0.00324249	0.48059	0.00292009	0.525735	0.00518423	0.171408	-0.0174706	0.149927	4.43141e-05	0.989617	-0.0128107	0.192355	-0.00312148	0.757619	0.00249415	0.789387	0.00314779	0.735236	0.00541554	0.558265	0.00520064	0.575251	0.00618899	0.4672	-0.00608915	0.401916	-0.0020471	0.828062	0.00597801	0.463909	0.00163978	0.8313	-0.00430761	0.510518	-0.00581491	0.379349	0.0060802	0.545723	-0.00940462	0.292288	-0.00897089	0.333998	-0.00403526	0.612584	0.0112545	0.228448	-0.0023661	0.799766	-5.90596e-06	0.99912	0.00495528	0.591207	0.00511986	0.356058	0.00945444	0.490909	0.00141498	0.898374	-0.000315766	0.977066	-0.0106971	0.275222	0.00270977	0.806425	-0.0215446	0.0509668	0.00490883	0.401429	-5.24387e-05	0.994093	0.0155752	0.144729	0.013957	0.0951542	0.00329124	0.722671	-0.0069177	0.138965	-0.00177242	0.699708	-0.00828264	0.052454	0.00274864	0.552565	-0.007958	0.0835846	-0.004585	0.253172	-0.00867856	0.0609433	-0.00768654	0.0323509	0.00648185	0.169371	0.00194728	0.879476	-0.00868656	0.0255996	-0.019532	0.0554224	0.0048566	0.284165	-0.00179115	0.619678	-0.00219706	0.603935	-0.000694397	0.858173	-0.0135611	0.428901	0.0130679	0.0661764	0.00822909	0.289054	0.00358246	0.743968	0.00589354	0.701498	-0.0011674	0.776203	0.00108674	0.77239	0.00138184	0.672732	0.00907034	0.525569	-0.027176	0.180992	-0.0221025	0.249261	0.0360696	0.0142704	0.00633695	0.390208	-0.00179743	0.816361	0.00796358	0.393173	0.0511743	0.0147337	-0.0157258	0.157294	0.0105379	0.752279	0.00782022	0.575459	0.0133744	0.503299	0.00272035	0.728903	-0.0166985	0.451217	-0.00252371	0.751355	-0.00537719	0.571319	-0.0112324	0.276784	0.00621348	0.472048	0.010617	0.33627	-0.0113783	0.45403	-0.0420215	0.229425	-0.0248767	0.474005	-0.00855035	0.502669	0.00161522	0.9162	0.00590805	0.665873	-0.000104119	0.961279	-0.00615269	0.0340826	-0.0242615	0.0523668	-0.000160958	0.961194	-0.0167906	0.065074	-0.0188431	0.126668	-0.0175709	0.10657	0.0100499	0.527269	0.00244242	0.768804	0.0118798	0.319306	-0.00736776	0.506593	0.000771316	0.949525	-0.00379952	0.771298	-0.00911226	0.244311	-0.00852806	0.262699	-0.00118305	0.722346	-0.00438272	0.544363	0.00356576	0.537311	0.00146857	0.92005	-0.0130225	0.536888	0.00681846	0.517497	0.00446981	0.510774	-0.00961222	0.486159	-0.00827295	0.0991863	0.00703142	0.0208496	0.00198328	0.781234	-0.000601351	0.926555	0.00959952	0.101339	-0.00242081	0.677346	0.0307508	0.185462	-0.00520387	0.359485	-7.74445e-05	0.989362	-0.0117721	0.131228	-0.000717439	0.870574	0.00968997	0.299071	-0.00305403	0.306998	-0.0141174	0.426376	0.000105709	0.99134	-0.0108701	0.273674	-1.76744e-05	0.992067	-0.00693389	0.308354	0.0015887	0.734251	0.00814775	0.496125	-0.030251	0.299556	0.00210263	0.910562	-0.00643197	0.713638	-0.000115444	0.989925	-0.000575367	0.972893	-0.00578097	0.480731	-0.00324321	0.727669	-0.00907198	0.0874295	-0.00668611	0.150675	0.00167873	0.9127	0.00613959	0.656754	0.000437244	0.874384	-0.0029889	0.862067	0.00459643	0.848243	0.00158469	0.857795	-0.00344827	0.787715	0.0193719	0.117715	0.00161931	0.913347	0.012438	0.405891	0.00274994	0.639379	0.00507542	0.276649	-0.0103389	0.384507	-0.0283215	0.119966	0.00472631	0.792624	-0.0299499	0.0810579	-0.015146	0.0991931	-0.000848782	0.964854	0.00800511	0.267047	-0.0102431	0.742635	-0.0404765	0.212483	0.0171066	0.23099	-0.00419143	0.75709	-0.0432876	0.182303	0.00807382	0.835953	0.029693	0.328358	0.0152061	0.507332	-0.00470342	0.867469	-0.0136157	0.561671	0.00335781	0.768582	0.0113034	0.496484	0.00743937	0.656288	-0.0497525	0.365741	-0.00566358	0.797055	0.0178621	0.420649	-0.03564	0.103297	-0.0155889	0.601829	-0.0416771	0.162299	-0.0231492	0.387321	-0.0268163	0.369747	-0.0174297	0.559677	0.013664	0.645664	-0.00514311	0.61618	-0.00143589	0.925881	-0.0132936	0.295405	0.0124127	0.346761	0.0111475	0.302939	0.0335912	0.0146319	-0.00922369	0.209225	0.0431108	0.0725209	0.0488231	0.0392202	-0.00993714	0.164754	-0.0033546	0.545357	0.00270652	0.876837	0.0385831	0.189336	0.00897103	0.296595	-5.12551e-05	0.99489	-0.0165439	0.138912	0.011808	0.328347	-0.0110929	0.328528	0.00565405	0.642898	-0.0173963	0.17751	0.0266309	0.0518091	0.0271828	0.0118451	0.00729882	0.477549	-0.00585086	0.602169	0.0145822	0.121096	0.0183275	0.0689677	0.0437145	0.0499549	0.02475	0.0209127	0.0186608	0.314774	-0.00664018	0.593528	0.00394921	0.484599	-0.00768927	0.526876	-0.00667812	0.679701	0.0394829	0.0136477	0.0221203	0.494649	-0.0319258	0.045622	0.00945344	0.490955	-0.000658348	0.919717	-0.00572156	0.716949	-0.00462392	0.784814	-0.0522741	0.262353	0.00723015	0.19685	0.0031876	0.45142
rs144808003	0.0766859	0.000267525	-0.00100645	0.925733	0.00300298	0.806005	-0.000925034	0.888029	0.00144149	0.807585	-0.00360928	0.54154	0.00511189	0.376553	-0.0101685	0.0808541	-0.0023222	0.68498	0.00508685	0.453746	-0.00872091	0.267408	0.000856793	0.914563	0.00533285	0.310311	0.00386509	0.512209	-0.00201442	0.650551	0.00466355	0.420272	-0.00395765	0.25034	-0.00693661	0.0981754	0.000653645	0.821109	-0.00524632	0.0701912	-0.0029091	0.222848	0.00615746	0.419604	-0.00197657	0.35567	0.000142065	0.981634	0.00727181	0.253216	-0.0035617	0.544681	-0.00707429	0.227253	-0.00466281	0.423499	-0.00194701	0.739086	-0.00228751	0.669777	-0.00257781	0.573048	0.00263074	0.657509	-0.000472681	0.926702	-5.08767e-05	0.991622	0.0057998	0.159235	0.00417764	0.316075	-0.000449784	0.943454	0.00608884	0.279103	-0.00124553	0.831364	-0.00501391	0.317603	0.000332524	0.954944	0.00139466	0.81237	0.00587844	0.081212	-0.00745179	0.199742	0.00358787	0.304239	-0.00201877	0.815254	-2.62042e-05	0.996976	-0.0173794	0.0112564	0.00368041	0.547932	-0.00154937	0.822417	0.00221338	0.748165	-0.00633452	0.0860321	-0.00173109	0.698148	-0.00698411	0.297758	0.00551375	0.294133	-0.00967861	0.0974172	-0.000981848	0.738614	0.00273232	0.345439	0.00124335	0.643963	-0.00101362	0.728135	-0.00120565	0.677439	0.00400886	0.112759	0.00422815	0.14702	0.00074693	0.741155	-0.000290021	0.922269	-0.0081828	0.315191	0.0015982	0.514218	0.000349921	0.956757	-0.00484979	0.0894984	0.000445907	0.844285	-0.00147205	0.581424	-0.00223468	0.364393	0.000853638	0.937098	-0.00225477	0.616701	0.00626064	0.19566	0.00890726	0.192773	0.00836085	0.383166	-0.000825904	0.749101	0.00058709	0.805214	0.00109085	0.592789	0.00916096	0.304139	0.0175554	0.172585	0.00718672	0.553175	-0.000418149	0.964319	0.00261021	0.577814	0.00218306	0.655628	-0.00469506	0.428625	-0.016972	0.200343	0.00675412	0.337984	-0.0150071	0.479176	-0.00534873	0.5452	-0.0119618	0.344888	-0.000367828	0.941044	0.00642304	0.648416	0.0027171	0.590122	-0.000409896	0.945693	-0.00622006	0.341116	0.000396724	0.942365	-0.0052034	0.457284	-0.00412364	0.668463	-0.017167	0.433814	-0.0179716	0.41521	0.0059737	0.45996	0.000194469	0.984056	-0.0176147	0.0422532	0.000941713	0.488469	0.000661778	0.718984	0.0140711	0.0756962	-0.00115176	0.582595	0.0114886	0.0464253	-0.00273656	0.726332	0.00370374	0.591537	0.00677811	0.500885	-0.00289417	0.5831	-0.000445888	0.952902	-0.011855	0.091797	0.00170473	0.825272	0.000325987	0.968616	-0.00481881	0.33119	-0.00270259	0.575517	-0.00396549	0.0604747	0.000377399	0.934203	-0.00280946	0.440293	0.0105879	0.253719	0.000330344	0.980334	0.00520956	0.435573	-0.00165304	0.701169	0.00135307	0.87709	-0.000302168	0.924302	0.000502202	0.794488	-0.0013055	0.772932	0.0053338	0.196838	-0.00508089	0.171196	-0.00101395	0.783073	0.000667275	0.963658	-0.0047088	0.187819	-0.00265329	0.467718	-9.68728e-05	0.984287	0.00082289	0.76654	-0.00356065	0.544275	0.000562459	0.765173	-0.0172182	0.123094	0.00395351	0.519167	-0.00217957	0.727892	-5.65435e-05	0.959671	-0.000279041	0.948118	0.000562905	0.8485	0.00793859	0.295104	-0.0232126	0.210602	0.0280355	0.0176799	-0.0270529	0.0134494	-0.00447274	0.440168	0.00551059	0.606226	-0.00514222	0.319256	0.00231659	0.692606	0.0040631	0.224098	0.00283497	0.325627	0.0163425	0.0861812	0.00561286	0.514005	-0.000131029	0.940051	-0.00454229	0.674854	0.0064037	0.671997	-0.00162343	0.772228	-0.000655134	0.935634	0.00269933	0.731825	-0.00358135	0.704734	-0.0133073	0.1615	-0.00352197	0.346963	0.0011619	0.695392	0.00375424	0.620247	-0.00566731	0.622817	0.00211265	0.852925	-0.00785222	0.469571	0.00654751	0.259191	0.00134299	0.91215	-0.00143748	0.752673	0.0198847	0.324397	-0.0329544	0.115893	-0.0110018	0.233919	0.00688026	0.432732	0.00333508	0.874932	-0.0169839	0.505013	0.0102473	0.605478	0.0174378	0.239366	0.00174448	0.923942	0.000681001	0.964237	0.00875527	0.218672	-0.0201483	0.0547775	0.00839282	0.42632	-0.0627718	0.0780267	0.00115627	0.935259	0.00262896	0.854584	-0.0329597	0.0195477	-0.0145517	0.46198	0.00407158	0.836308	0.00491438	0.781337	-0.0164372	0.405329	0.0105039	0.594897	0.00225965	0.908459	-0.00276989	0.670472	0.0205891	0.0365836	-0.00877906	0.276322	0.00356648	0.670098	-0.0114503	0.0957855	-0.00717992	0.411214	-0.00568606	0.220741	0.0129617	0.396753	0.0164453	0.271147	-0.00118085	0.794441	0.00250971	0.475213	-0.0115452	0.291851	0.0351586	0.0568689	-0.00417614	0.440338	-0.00538601	0.285136	0.00309795	0.660127	2.80411e-05	0.997069	0.00195507	0.785449	0.00338709	0.660126	0.00378828	0.641232	0.00802976	0.353516	0.00725217	0.288154	-0.01643	0.0114348	0.00550776	0.436097	0.000752628	0.898916	0.00563648	0.375217	-0.00575549	0.682079	0.00593592	0.378876	-0.0179714	0.124155	0.000201859	0.979586	-0.00177489	0.617867	-0.000890468	0.907344	-0.00382225	0.708871	0.00586313	0.562963	-0.021177	0.29628	-0.0127273	0.209707	-0.00201972	0.815168	-0.00149229	0.718411	-0.000185037	0.985298	-0.00934775	0.379158	0.0135395	0.644884	-0.00283949	0.425445	-0.00511747	0.0537995
rs2924657	-0.00242868	0.766909	-0.00787118	0.062278	-0.00318778	0.505017	-0.00138863	0.587018	0.00311806	0.175487	0.00148621	0.518118	0.000836727	0.710062	0.00502081	0.026793	0.00653267	0.00338639	0.00101996	0.699737	0.00377676	0.217371	0.000385694	0.901096	0.00285548	0.162027	-0.00136887	0.550748	0.0026422	0.126753	0.000176613	0.937468	-0.00530171	7.59323e-05	-0.00174095	0.286129	-0.000456635	0.684803	-0.0027052	0.0164041	-0.000712538	0.442984	-0.0013207	0.656374	0.00107023	0.198821	0.00193246	0.421393	-0.00261807	0.290419	-5.64042e-05	0.980334	0.00265294	0.244658	0.00348349	0.124383	-0.000537358	0.813328	0.000362336	0.862176	-0.00226528	0.203123	-0.00819523	0.000386282	-0.00338191	0.0907895	0.000228665	0.903458	-0.000307823	0.847706	-0.00332991	0.0399477	-0.00381569	0.122065	-0.00472569	0.0307851	-0.00101482	0.655679	0.001965	0.314211	-0.000147191	0.948753	0.00083541	0.714793	-0.00586078	7.94264e-06	0.00322371	0.15388	0.00135006	0.32053	-0.00804258	0.0167718	0.00767462	0.00445282	0.00269273	0.31434	-0.00123803	0.604347	0.00047053	0.861291	-0.00165472	0.538393	0.00327438	0.0225682	-0.00283465	0.102755	0.00205918	0.430273	-0.00064478	0.752519	0.000662648	0.770532	-0.00188141	0.100245	-0.000928247	0.409848	-0.0019203	0.0666253	0.000274348	0.808797	-0.00154851	0.169846	-0.00299922	0.00228156	-0.00141196	0.213331	-0.00263651	0.00273717	-0.00084236	0.465929	-0.00854363	0.00682364	-0.00272385	0.00425358	-0.00506805	0.04312	-0.00110553	0.319779	0.000758046	0.390884	0.000844705	0.415825	0.000780673	0.414361	0.00809826	0.054314	0.00297859	0.0884253	-0.00105209	0.57724	-0.00309113	0.246469	-0.0024381	0.514289	0.00199656	0.0471588	0.00118664	0.198939	-0.00110507	0.164842	-0.00294483	0.397115	0.00608211	0.223349	0.0164302	0.000489043	-0.00484699	0.181778	-0.000334687	0.854226	0.00317766	0.0944101	-0.0012589	0.584866	-0.00388207	0.450409	-0.00377619	0.167408	0.00437634	0.594916	-0.000586015	0.86433	0.000266826	0.956717	-0.00219201	0.256004	-0.0025442	0.641625	-0.00168163	0.390262	0.000772737	0.740874	-0.000261598	0.917888	-0.00241237	0.258612	0.000409082	0.880301	0.00398799	0.285839	0.00802399	0.34079	0.00294247	0.727462	-0.00371353	0.236452	0.00236539	0.530969	-0.000788315	0.814664	-0.000536878	0.308782	0.00020524	0.773555	-0.00795512	0.00963972	0.000246886	0.761404	-0.00492566	0.0277891	-0.00384374	0.205067	-0.00117233	0.661446	0.00598088	0.12573	-0.00046385	0.820514	0.00733471	0.0123214	-0.00372209	0.172538	-0.0064389	0.0316414	-0.00407292	0.205175	0.00217573	0.258256	-0.000613849	0.74303	0.000200919	0.806151	-0.00383637	0.0303559	-0.00155437	0.272424	-0.00659224	0.0669337	0.0160615	0.0020184	-0.00145483	0.574568	-0.00238709	0.153204	-0.000596631	0.860614	-0.00178224	0.148602	0.000245791	0.742594	0.000821815	0.639631	0.00260616	0.104202	0.000891443	0.536189	-0.000155182	0.913527	-0.00373262	0.510886	5.50799e-05	0.968403	-0.0026756	0.0599198	-0.00804948	2.59815e-05	-0.00119034	0.269798	0.00470389	0.0395657	-0.00150188	0.0403685	0.00509897	0.240599	0.00285409	0.232299	0.000210285	0.931288	9.57773e-05	0.826005	-0.00440145	0.00832043	-0.00339764	0.00304832	-0.00280537	0.340244	-0.0235612	0.000876394	-0.00274703	0.549409	-0.00648915	0.128187	0.000468149	0.834984	0.00755908	0.0685973	-0.00160588	0.424125	0.00128812	0.572305	-0.00404889	0.00185464	-0.000702799	0.532421	-0.00210431	0.571115	0.00421208	0.208951	-0.00033529	0.620852	0.000273551	0.948295	-0.00660128	0.262241	0.00335157	0.121262	-0.0029678	0.346562	-0.00241579	0.429707	0.0119903	0.00111506	0.00827319	0.0253271	0.00248642	0.0869753	-0.00110867	0.336035	0.00356002	0.226851	0.00706621	0.115218	0.00823476	0.0629499	-0.0050348	0.233699	-0.00152541	0.499605	0.00108799	0.818125	0.00159405	0.369726	0.000486733	0.949635	0.0141498	0.0819678	0.00326082	0.363157	-0.00430378	0.205901	-0.00870544	0.288724	0.0158473	0.10751	-0.000873296	0.909375	0.00196041	0.733341	-0.00925997	0.191961	-0.00315334	0.592289	0.00351591	0.207005	0.0049148	0.225391	-0.0028987	0.477166	-0.00418553	0.761195	-0.00383982	0.483598	0.00750641	0.174035	-0.00490616	0.367222	-0.00713577	0.343819	0.000241185	0.974414	0.00140483	0.835136	0.00142369	0.84993	-0.00899993	0.231898	0.0094214	0.208527	0.000868747	0.730658	0.00330198	0.384743	0.000538423	0.863248	-0.00741838	0.0222685	0.000306945	0.908293	0.00211081	0.532872	0.000738921	0.681922	-0.00581342	0.321726	-0.00523358	0.36598	0.00105221	0.54962	0.000599365	0.660553	-0.000176361	0.967023	-0.0025222	0.724105	0.00496965	0.0182882	0.00439171	0.0251392	0.0067177	0.0143181	-0.00460214	0.119912	-0.00342176	0.21905	-0.00744396	0.0127294	0.000186978	0.952813	-0.00233611	0.486159	-0.000994217	0.707118	0.00178756	0.477691	0.00240331	0.383051	0.00174149	0.449728	0.00210655	0.393176	0.00196957	0.718596	0.00283928	0.278688	0.0104868	0.021212	0.00338976	0.266867	0.00242802	0.0794924	-0.00100627	0.735326	0.00797461	0.0454866	-0.00191424	0.62772	-0.00220187	0.780368	0.00914147	0.0205889	-0.008044	0.0167523	0.00193454	0.228365	0.00544992	0.162671	0.00380831	0.357787	0.00742679	0.515922	-0.00153596	0.265479	0.000794809	0.441146
rs62255506	0.0281843	0.14355	-0.00725373	0.469222	-0.0168727	0.13714	-0.00122028	0.839385	0.00634469	0.241595	0.00953951	0.0778506	-0.00629904	0.234592	-0.00164392	0.758272	0.0054699	0.29753	0.00404391	0.516042	0.012099	0.093478	0.0104437	0.152095	0.0119703	0.0126269	0.0100597	0.0627114	0.00430992	0.290171	-0.00967879	0.067684	-0.00956495	0.00243869	-0.00189906	0.621287	-0.000446133	0.866109	0.00478434	0.0715872	0.00403405	0.0651543	-0.0317167	5.94092e-06	0.00420336	0.0323988	0.00960238	0.0904749	0.00643419	0.270802	0.00749004	0.164518	0.0135387	0.011673	0.0130468	0.0145327	0.0052869	0.323833	0.00746234	0.128997	0.00369072	0.37861	-0.00709149	0.19216	0.00361607	0.442517	0.00372969	0.400862	0.00154737	0.681869	0.00371633	0.330196	-0.00554414	0.340227	0.000319705	0.950511	-0.00500794	0.350157	-0.00439971	0.338688	0.00114436	0.831958	-0.000295212	0.95628	-0.00209858	0.497105	0.00567377	0.286437	-0.00138465	0.665257	-0.0149016	0.0598878	0.00829745	0.189844	0.00391597	0.532716	0.00439213	0.433362	-0.00119532	0.8499	-0.00196609	0.755319	0.000281598	0.933742	-0.00195395	0.632951	-0.00120953	0.844358	0.00693178	0.149961	-0.00443816	0.40675	0.00777075	0.0039512	0.00452525	0.0879649	0.00190333	0.440131	0.00385582	0.148427	0.00358898	0.176459	6.29726e-05	0.978291	0.00227009	0.395378	0.00291633	0.159541	0.000889448	0.74387	0.000567651	0.939441	0.000460325	0.83768	0.0111475	0.0585618	0.0104687	6.35296e-05	0.000296171	0.886797	0.00357643	0.14341	0.0003209	0.887298	-0.00735447	0.460483	0.00603527	0.144725	0.0155968	0.000484727	0.0188472	0.00284614	0.0161305	0.0685115	0.00561966	0.0175847	0.000833362	0.703076	0.000154462	0.934676	0.0206738	0.0120907	0.0110347	0.35035	0.00389566	0.727033	0.00235415	0.785267	0.00339681	0.430596	-0.005226	0.244246	-0.00481356	0.373718	0.0022747	0.850915	0.00256522	0.690679	-0.0321462	0.0969656	0.00498986	0.536037	0.00505073	0.662495	0.0107971	0.0180347	0.00754301	0.558026	0.00309899	0.503486	-0.00335727	0.541975	-0.00702654	0.239569	-0.00167547	0.739052	0.00216604	0.734559	0.0183644	0.0378543	0.0381464	0.0548998	0.0224856	0.259712	0.00822213	0.267965	-0.0105079	0.239676	-0.00767824	0.334326	-0.000513188	0.680833	-0.00307635	0.0684282	0.00726474	0.31801	0.00271416	0.158578	0.00675096	0.202712	-0.00702547	0.327857	-0.00810155	0.201221	-0.000559845	0.951724	-0.00161625	0.738254	-0.0191519	0.00575791	0.00231433	0.720043	0.000632998	0.928866	0.00552969	0.467283	0.00129106	0.776856	0.00879101	0.0475681	-0.00137	0.479348	0.00300462	0.473882	0.00303179	0.362768	-0.00166797	0.844721	-0.0109823	0.372412	0.00289791	0.636713	0.00375349	0.342914	-0.0106969	0.183677	0.00474515	0.104162	-0.00353236	0.0461194	-0.000238421	0.954222	-0.00418692	0.270197	0.00125448	0.713057	-0.00440148	0.193467	0.00758769	0.569857	0.00549168	0.093416	0.00289614	0.386948	-0.00300254	0.505192	-0.000192283	0.939695	-0.005442	0.31204	0.00306528	0.0756628	-0.0117735	0.249772	-0.0234086	3.08254e-05	0.0126671	0.0274216	0.000237816	0.816657	-0.00407455	0.299584	-0.00694626	0.0101246	-0.0104845	0.132084	0.042995	0.00981429	-0.00323843	0.765547	0.00758585	0.453378	0.00021605	0.967582	-0.00877476	0.371731	-0.00748448	0.113732	0.00846649	0.115057	3.28167e-05	0.991454	-0.000356025	0.892631	0.0139548	0.108785	-0.000417318	0.957616	-0.00125812	0.430747	-0.00721	0.471642	0.0129173	0.355175	0.00976981	0.0545648	-0.00664101	0.373041	0.0118643	0.101299	0.00685234	0.429718	0.00778326	0.372509	0.0127517	0.000208758	0.00416898	0.12642	-0.0250825	0.000309489	-0.0159963	0.126336	-0.0135309	0.190733	0.00383075	0.697756	0.00277111	0.599099	0.0113871	0.30104	-0.00431842	0.296576	-0.00170066	0.923756	-0.0115253	0.541494	0.000240181	0.976976	-0.000109331	0.988953	-0.0125884	0.507845	0.0381736	0.0943373	-0.00676756	0.703247	0.0013165	0.921458	-0.0175209	0.287413	0.013723	0.315289	-0.014197	0.0305578	-0.00235907	0.805737	0.00544213	0.572713	0.029269	0.365602	0.0245182	0.0548437	-0.0123616	0.336595	0.0351473	0.00560183	-0.0185569	0.309473	0.000246953	0.989185	-0.00483655	0.767245	0.0260826	0.152281	-0.00100921	0.955866	0.0234055	0.197051	-0.00945123	0.11467	-0.0197872	0.0281928	-0.0032966	0.657083	-0.0135489	0.0785394	-0.00823822	0.19309	-0.00990614	0.217688	-0.00729868	0.0881064	0.00624856	0.655942	0.00701616	0.610851	-0.00309438	0.458478	-0.00527812	0.103088	-0.00807949	0.422329	-0.00466183	0.785409	-0.00395822	0.424887	0.0052635	0.254534	-0.00368734	0.568523	-0.00661998	0.340164	-0.0129251	0.0476221	-0.00640093	0.360508	0.00271972	0.71382	0.0100165	0.202978	-0.00154843	0.802985	0.0134677	0.0225938	0.00551222	0.39479	-0.000358195	0.947337	0.00857912	0.139764	-0.00110696	0.931464	0.00279647	0.650655	0.0174164	0.104257	0.00597691	0.405945	0.00778618	0.0169216	-0.00126334	0.856963	0.00288542	0.758467	0.0187124	0.043955	0.00222896	0.904504	-0.0187021	0.0418109	-0.0149025	0.0598715	0.00412936	0.277346	-0.0107193	0.238489	0.0148157	0.129192	-0.0253891	0.345889	-0.00208493	0.515261	0.00839722	0.000600442
rs59983238	0.0280078	0.405866	0.0015284	0.929265	0.0238692	0.221156	-0.0101848	0.32972	0.0173362	0.0650828	0.0116788	0.213326	-0.0163982	0.0746438	0.0194481	0.0358111	-0.000664357	0.9419	0.00460988	0.670112	0.014813	0.236769	-0.00398513	0.752628	-0.00714216	0.390987	0.00686486	0.464119	0.00332765	0.638068	-0.00452554	0.623529	-0.00500547	0.360927	-0.0155485	0.0197991	0.00355703	0.439923	0.00311493	0.499259	0.00512207	0.177376	-0.0181405	0.135606	4.09615e-05	0.99042	-0.012851	0.191759	-0.00262271	0.795739	0.00278661	0.765779	0.00342278	0.713574	0.00597444	0.519134	0.00516861	0.578292	0.00613147	0.472144	-0.00606824	0.404379	-0.0018869	0.84161	0.00708498	0.386216	0.00172154	0.823337	-0.00394349	0.547623	-0.00551776	0.405028	0.00557147	0.580508	-0.00843379	0.345835	-0.00820041	0.378007	-0.00405219	0.61173	0.0114637	0.220743	-0.00303522	0.745333	0.000129921	0.980669	0.00433071	0.639378	0.0053242	0.338054	0.0104423	0.447567	0.00147972	0.893969	-0.00141809	0.897484	-0.010346	0.292278	0.00173469	0.875606	-0.0214951	0.0519824	0.00505658	0.388359	0.000302263	0.966023	0.0151063	0.158096	0.0143318	0.0872144	0.00304395	0.743185	-0.00731805	0.118189	-0.00208532	0.650562	-0.00857047	0.0451637	0.00234377	0.613204	-0.00834155	0.070242	-0.00455965	0.256618	-0.00877433	0.0585989	-0.00802949	0.0256413	0.00685921	0.146581	0.00276254	0.830078	-0.00836749	0.0318308	-0.0197332	0.0533812	0.00518518	0.253694	-0.00164015	0.650075	-0.00204075	0.630544	-0.000665989	0.864317	-0.0142988	0.40567	0.0125217	0.079214	0.00867017	0.265586	0.00189016	0.86364	0.00469354	0.760952	-0.00136799	0.73947	0.00134345	0.721447	0.000937183	0.775247	0.0074117	0.605179	-0.0292718	0.150822	-0.0233939	0.22409	0.0361971	0.014365	0.00593378	0.422452	-0.00299414	0.699663	0.0077257	0.40913	0.0500371	0.0174742	-0.0165104	0.139017	0.0121108	0.717721	0.00640653	0.647384	0.011107	0.579611	0.00214187	0.785561	-0.0160267	0.470788	-0.003404	0.670025	-0.00390159	0.682272	-0.0117133	0.258364	0.00560143	0.518246	0.0101432	0.359909	-0.0113419	0.456805	-0.0450279	0.198639	-0.0254143	0.465292	-0.0106037	0.407209	0.00166728	0.913763	0.00745216	0.587055	-3.304e-05	0.987745	-0.00602343	0.0386019	-0.0256352	0.0409652	-0.00051739	0.876083	-0.0177974	0.0512231	-0.0189988	0.124671	-0.0176567	0.105898	0.00995471	0.532401	0.00307321	0.712308	0.0113802	0.341513	-0.00819719	0.461276	0.00210209	0.863425	-0.00350075	0.789444	-0.0102878	0.189992	-0.0095144	0.212757	-0.00124623	0.709017	-0.00586937	0.418292	0.00349713	0.545903	0.000485535	0.973605	-0.0133709	0.527237	0.00537113	0.611224	0.00374129	0.583125	-0.00942898	0.495795	-0.00859453	0.087661	0.00702748	0.0213005	0.00276125	0.699862	-0.00070279	0.914462	0.0091063	0.121226	-0.00261402	0.654183	0.0317703	0.172807	-0.00519338	0.361322	-0.000332809	0.954385	-0.0116155	0.137139	-0.000727847	0.868948	0.00984755	0.292147	-0.00348354	0.244782	-0.0143313	0.42024	0.00105915	0.913562	-0.0114631	0.249213	0.000117335	0.947469	-0.00722735	0.289193	0.00178818	0.702892	0.00776762	0.51748	-0.030574	0.295753	0.000943905	0.959884	-0.00442903	0.800981	0.000435263	0.962122	0.000169442	0.992036	-0.0053001	0.51872	-0.00382961	0.681475	-0.00913725	0.085736	-0.00641783	0.168647	0.00109886	0.942913	0.00671246	0.627772	0.000411468	0.881943	-0.00140972	0.934848	0.00543898	0.821271	0.00197415	0.823605	-0.00411003	0.748603	0.0199419	0.107825	0.00187594	0.899769	0.0124847	0.404545	0.00259374	0.659009	0.00485899	0.298377	-0.0107928	0.364798	-0.029385	0.10731	0.00448044	0.803547	-0.0304658	0.0764876	-0.0139889	0.128436	0.000459721	0.980998	0.00765211	0.28952	-0.0126221	0.686003	-0.0381009	0.241525	0.0168504	0.238999	-0.00428999	0.752048	-0.0451027	0.165559	0.011957	0.759602	0.0271857	0.371876	0.0140815	0.540063	-0.00662745	0.814474	-0.0142798	0.54356	0.00337144	0.767995	0.0110544	0.506627	0.00724555	0.665114	-0.0485581	0.378073	-0.00484704	0.826085	0.0180669	0.416102	-0.0359767	0.100639	-0.0206402	0.490609	-0.0426255	0.153851	-0.0220136	0.412052	-0.0258136	0.388955	-0.0169939	0.570375	0.0148359	0.618383	-0.00502009	0.625683	-0.00179117	0.907884	-0.0139458	0.273788	0.0122817	0.353278	0.0126378	0.244284	0.0331098	0.0164329	-0.00970972	0.187564	0.0434206	0.0718303	0.0503355	0.0342449	-0.010369	0.148341	-0.00375205	0.50011	3.85038e-05	0.998247	0.0352994	0.231155	0.00910974	0.290057	-0.000139784	0.98609	-0.0162144	0.147692	0.0119652	0.322795	-0.0107946	0.342519	0.00683168	0.576002	-0.0173999	0.178103	0.0257033	0.0609706	0.025566	0.018132	0.00765316	0.457221	-0.00566432	0.614541	0.0150601	0.110024	0.0165526	0.101145	0.0438356	0.0497519	0.02529	0.018523	0.0183628	0.323471	-0.00765833	0.539082	0.00382576	0.499129	-0.00767952	0.528144	-0.00719916	0.656823	0.0404988	0.0115555	0.023507	0.468881	-0.0319664	0.0457524	0.0104413	0.44761	-0.000472794	0.942466	-0.00623665	0.693281	-0.00423654	0.803136	-0.0500223	0.284334	0.00694127	0.216082	0.00348623	0.410994
rs3905689	-0.000668568	0.934995	-0.00712969	0.0914417	-0.00393982	0.410245	-0.000908532	0.722424	0.00277631	0.227903	0.00127269	0.580146	0.000962092	0.669169	0.00527177	0.0201139	0.00669993	0.00266398	0.000621546	0.814265	0.0038506	0.208706	9.65752e-05	0.975186	0.00339837	0.0962311	-0.00155192	0.498949	0.00245188	0.156649	0.000405876	0.856976	-0.00536821	6.20684e-05	-0.00178477	0.274383	-0.000519071	0.644649	-0.00268109	0.0174358	-0.000549697	0.554127	-0.00139577	0.638366	0.00117665	0.157957	0.00196272	0.414399	-0.00269597	0.276571	5.29407e-05	0.98155	0.00280129	0.219467	0.00343297	0.130105	-0.00048885	0.829979	0.000300501	0.885569	-0.00232648	0.191378	-0.00824379	0.000358651	-0.00341287	0.0880104	0.000133938	0.943385	-0.000330204	0.836856	-0.00344065	0.0338657	-0.00378938	0.124827	-0.00486453	0.0262632	-0.00112305	0.621853	0.00211143	0.279714	-6.72642e-05	0.976578	0.000641128	0.77923	-0.00586139	7.99864e-06	0.00311311	0.168685	0.00162748	0.231314	-0.00808358	0.0162683	0.0076556	0.00456868	0.0025486	0.341139	-0.00109234	0.647678	0.000791643	0.768867	-0.00194974	0.468673	0.00313985	0.0287745	-0.00283912	0.102363	0.0020753	0.42688	-0.000477815	0.815325	0.000994342	0.661753	-0.00171253	0.134781	-0.000836037	0.458101	-0.00190343	0.0691682	0.000338333	0.765486	-0.00152883	0.175513	-0.00309541	0.00164697	-0.0014049	0.21581	-0.00266412	0.0024803	-0.000898573	0.436896	-0.00831888	0.00845504	-0.00294528	0.0020036	-0.00528879	0.0348779	-0.000999823	0.368439	0.000736948	0.404404	0.000728596	0.482952	0.000784512	0.412261	0.00838053	0.0465185	0.00282612	0.106123	-0.000780672	0.67924	-0.00282824	0.289095	-0.00230937	0.536861	0.00215581	0.0321708	0.00118791	0.198655	-0.000964169	0.225693	-0.00290614	0.403475	0.00602422	0.227982	0.0165808	0.000435902	-0.00531784	0.142995	-0.00043206	0.812601	0.00333685	0.0791479	-0.00109901	0.633656	-0.00363387	0.480179	-0.00379072	0.166042	0.00502854	0.541449	-0.000707896	0.836565	0.000586645	0.905069	-0.00217499	0.259911	-0.0028423	0.603287	-0.001843	0.346607	0.00109865	0.638411	0.000153652	0.95174	-0.00263121	0.218117	0.000310174	0.909152	0.00387561	0.299845	0.00791842	0.347593	0.00280527	0.739876	-0.00404567	0.197303	0.00253561	0.502009	-0.000706167	0.833751	-0.000521014	0.323498	0.000182299	0.798366	-0.00806201	0.00873674	0.000130619	0.872428	-0.00513207	0.0219346	-0.0037244	0.219679	-0.00120563	0.65259	0.00511945	0.19017	-0.000430453	0.833309	0.0070615	0.016013	-0.00378285	0.165813	-0.00639827	0.0328053	-0.00403936	0.209123	0.0021848	0.256473	-0.00070335	0.707297	0.000175136	0.830697	-0.00383375	0.0305347	-0.00168899	0.233238	-0.00657258	0.0678674	0.015775	0.00243554	-0.00160815	0.535105	-0.00246346	0.140648	-0.000174504	0.959057	-0.00180208	0.144304	0.000306374	0.682394	0.000931303	0.595862	0.00275596	0.0858906	0.000703599	0.625532	-0.000196701	0.890564	-0.00313804	0.5807	1.40036e-05	0.991968	-0.00252421	0.0760384	-0.00826635	1.57646e-05	-0.00108608	0.314201	0.00443527	0.0523939	-0.00145373	0.0473254	0.00456124	0.294035	0.00251021	0.293681	2.16122e-05	0.992933	9.57488e-05	0.826133	-0.00439981	0.00837276	-0.00335705	0.00343173	-0.00272454	0.354518	-0.02376	0.000793571	-0.00260142	0.570898	-0.00620008	0.146256	0.000327546	0.88416	0.00732201	0.0778372	-0.00130267	0.516926	0.00133517	0.55852	-0.00404625	0.00187592	-0.00079596	0.479745	-0.00230837	0.534558	0.00412797	0.218404	-0.000279184	0.680561	0.000456931	0.913781	-0.00644955	0.273591	0.00325108	0.133136	-0.00363805	0.248742	-0.002192	0.473839	0.011534	0.00172145	0.00840424	0.0231516	0.00251763	0.083214	-0.000996265	0.387508	0.00383016	0.193724	0.00667963	0.136649	0.00832987	0.0600575	-0.00459113	0.277703	-0.00142635	0.528021	0.00265416	0.574992	0.00159951	0.368295	-9.00217e-05	0.990679	0.0147371	0.0699456	0.00310652	0.386137	-0.00388397	0.25348	-0.00887038	0.279372	0.0170773	0.0826593	-0.00111428	0.884461	0.00196877	0.732154	-0.0095301	0.179152	-0.00387666	0.510154	0.0036439	0.191179	0.0045305	0.263984	-0.00298005	0.465094	-0.00528689	0.701144	-0.00420576	0.443125	0.00765023	0.166163	-0.0051018	0.34866	-0.00764542	0.310522	0.000448833	0.952412	0.00140811	0.834775	0.00199191	0.791243	-0.00825546	0.272878	0.0103022	0.169114	0.000730827	0.772173	0.00331427	0.383116	-3.1111e-05	0.992061	-0.0077063	0.0175978	0.000140168	0.958057	0.00211586	0.531979	0.000629647	0.726971	-0.006391	0.276151	-0.00630853	0.275881	0.000993072	0.572362	0.000600786	0.659854	0.000322212	0.939799	-0.00350591	0.62377	0.00502934	0.0169837	0.00418436	0.0329547	0.00677446	0.0135524	-0.00513282	0.0829717	-0.00344242	0.216482	-0.00739871	0.0133226	0.000482314	0.878725	-0.00212595	0.526411	-0.000844347	0.749765	0.00153772	0.541521	0.00223945	0.41647	0.00209196	0.364089	0.00217172	0.378936	0.00286969	0.599729	0.0030626	0.242826	0.0106516	0.0193135	0.00371171	0.224293	0.00242694	0.0797547	-0.00110508	0.710578	0.00773633	0.0524383	-0.0018799	0.634053	-0.00267337	0.735064	0.00901421	0.0224479	-0.008085	0.0162493	0.00183905	0.252366	0.00539097	0.167318	0.00373626	0.367022	0.00885558	0.438757	-0.00133844	0.332063	0.000751269	0.466819
rs114307462	0.00848477	0.767069	-0.00813018	0.577139	-0.0064981	0.694073	0.00139109	0.87529	0.00109164	0.891034	-0.00455657	0.566941	-0.00322734	0.679066	0.000117982	0.988023	0.000644954	0.933478	0.00316444	0.730214	-0.00812455	0.444152	-0.00350116	0.745066	-0.00540815	0.445512	0.00134417	0.865849	-0.00529054	0.378027	0.0144094	0.0645223	-0.00891429	0.0551016	-0.00148668	0.792867	-0.0007461	0.848118	-0.00514815	0.187983	-0.000911921	0.777093	-0.00123061	0.904951	0.00266572	0.356486	0.00989969	0.23519	0.00716365	0.404926	-0.00426207	0.590982	-0.00634809	0.421908	-0.00174046	0.824795	0.00854012	0.279384	0.0127666	0.0778339	0.014278	0.0207088	0.00385533	0.630214	-0.000165334	0.980981	0.00532131	0.415771	-0.0011685	0.833535	0.00762874	0.174825	0.00158917	0.852848	0.00854443	0.260165	0.00604005	0.444268	-0.0143491	0.034117	0.0156131	0.0493281	-0.00316795	0.689461	-0.00392974	0.387679	0.0056824	0.468389	-0.0108309	0.021553	-0.00141328	0.903568	-0.00270671	0.772177	-0.00958513	0.301425	0.00136271	0.869275	0.0147835	0.112924	0.00149683	0.872433	-0.00653621	0.191207	-0.00785991	0.192612	0.00280791	0.757359	-0.00711326	0.315793	-0.00871978	0.268516	0.00237853	0.548838	-0.00132293	0.735003	-0.000776835	0.830744	0.00608219	0.121753	0.00163745	0.675525	0.000777209	0.819641	0.00362445	0.356842	0.00323492	0.289506	0.00936398	0.0193323	-0.00133008	0.903245	9.68369e-06	0.997663	0.00695481	0.422163	0.00126672	0.742397	0.000721339	0.813842	0.000854685	0.812266	0.000304005	0.926451	-0.0120039	0.407364	-0.00698654	0.24554	-0.00528657	0.413823	0.00094542	0.917616	0.00607205	0.635422	-0.00031641	0.927762	0.00322712	0.310074	0.00294693	0.279699	0.00115328	0.922898	-0.0105988	0.537527	0.0069836	0.666724	0.0109998	0.379338	0.0066192	0.289951	0.00057956	0.929374	0.0023798	0.763479	0.0107025	0.546516	0.0107073	0.255962	0.0515283	0.0688839	-0.00583196	0.621504	0.00242568	0.886047	-0.00167149	0.801316	0.0440734	0.0187877	-0.000553648	0.934531	0.00767509	0.339724	-0.0050244	0.565382	-0.00271226	0.712944	0.00478841	0.608091	0.00956272	0.457137	0.046376	0.111189	0.038685	0.184487	0.00449596	0.677071	-0.0141763	0.275372	0.00868702	0.452839	5.81421e-05	0.974467	-0.00118061	0.630723	0.00531464	0.615239	0.000435192	0.876462	0.00896556	0.2446	0.0128563	0.218158	0.0193942	0.0353026	-0.04483	0.000853447	0.00186601	0.791046	-0.0317845	0.00161977	0.0118219	0.208066	0.0158267	0.124747	0.00955718	0.387648	0.000556936	0.932998	0.00629079	0.328447	-0.00128105	0.64941	0.00644718	0.291007	0.00196164	0.69003	0.0202358	0.102356	0.0126605	0.480056	0.0232285	0.00924904	0.00760996	0.186093	-0.0105778	0.366197	0.00727583	0.0868034	0.00488042	0.0581357	0.00333877	0.580405	0.00057985	0.91638	0.00380314	0.443259	0.00835948	0.0894601	-0.024567	0.209429	-3.4252e-06	0.999433	0.00138661	0.778617	-0.00431433	0.515262	-0.0014209	0.704081	-0.0155713	0.0495029	0.00264009	0.298922	0.00336827	0.823241	-0.00289033	0.725962	0.00377324	0.654304	0.00185277	0.217873	-0.00388055	0.502438	-0.00616343	0.121251	-0.0212874	0.0365273	-0.0430662	0.0803597	0.00021461	0.989232	-0.0178438	0.226535	-0.0163764	0.0352442	0.0111244	0.439306	0.00144706	0.8355	0.0156585	0.0478045	0.000420071	0.925829	0.000365859	0.925787	0.0133312	0.304214	0.0092975	0.426842	-0.000393278	0.867179	0.0139648	0.340056	-0.00821246	0.687545	-0.00256868	0.732878	-0.00321127	0.76758	0.00978753	0.353555	-0.00470127	0.710165	0.00263849	0.835709	0.0121146	0.0156165	0.00235328	0.553858	0.00566596	0.576453	-0.00562078	0.71835	0.0102743	0.504804	-0.0215801	0.141906	-0.00675073	0.390469	-0.0211107	0.198799	-7.03089e-05	0.990914	-0.0110215	0.672644	0.0075359	0.787856	0.0160844	0.191515	-0.0111956	0.337998	0.0508954	0.0694207	-0.00755298	0.822882	-0.0293029	0.264807	-0.0183151	0.353765	-0.0276802	0.256057	-0.00923773	0.647555	-0.00152696	0.874324	0.00438215	0.754407	0.00948732	0.500653	0.013488	0.766871	0.0317592	0.0880766	-0.0233769	0.212181	0.00408789	0.824773	0.00278827	0.915511	0.0168338	0.519794	-0.0287591	0.220638	-0.0280433	0.28481	-0.0518958	0.047847	-0.0225503	0.38742	0.0118168	0.176328	0.000271115	0.983575	0.0065321	0.546023	0.00220139	0.844501	0.0103225	0.263422	0.00178433	0.878912	0.00580855	0.352908	-0.0326687	0.105954	-0.018907	0.346138	-0.00313366	0.607031	-0.00210984	0.655462	0.0120417	0.413943	-0.0120508	0.632593	0.0011558	0.874306	0.001434	0.833049	-0.0136897	0.150358	-0.00124804	0.903273	0.012469	0.196594	0.0265518	0.0103354	-0.0102792	0.346961	0.00859873	0.45996	0.00532597	0.561869	0.00884179	0.311293	-0.00295633	0.756555	-0.002165	0.786384	0.00115655	0.892612	-0.00130658	0.944993	-0.0127888	0.159142	0.00414686	0.792692	0.00650374	0.539555	-0.00341424	0.476883	-0.00829092	0.421666	0.00633746	0.646271	-0.0352307	0.00998698	0.0560935	0.0420914	-0.00103686	0.939598	-0.00141424	0.903502	0.00172067	0.75558	0.0130201	0.335209	0.00527674	0.712305	0.0473132	0.232844	0.000374894	0.937613	-0.00324374	0.365493
rs13092766	-0.00112561	0.8869	-0.00775913	0.0567107	-0.00410921	0.372907	-0.00242961	0.324223	0.00390669	0.0782465	0.00386676	0.0811295	0.00534295	0.0137855	0.00729477	0.000843692	0.00731193	0.000668265	0.00250716	0.325304	0.00750756	0.0109688	0.000278671	0.925772	0.00458149	0.0199113	-0.00222617	0.314166	0.00102724	0.537973	-0.000145439	0.946548	-0.00398968	0.00200768	0.000971283	0.537004	-0.000922522	0.39485	7.00029e-05	0.948632	0.000566544	0.526867	-0.00597615	0.036802	0.00109818	0.171504	0.00208501	0.368292	-0.00121581	0.610627	-0.00117328	0.59479	0.00382139	0.0821076	0.00237698	0.276721	-0.000226694	0.917688	0.000320007	0.873625	-0.00170947	0.319091	-0.00495072	0.0261273	-0.001258	0.513977	0.000658159	0.717221	0.000942012	0.542075	-0.00176604	0.258361	-0.00402713	0.0904525	-0.00627971	0.00291059	-0.00270229	0.218049	0.00647657	0.000579017	-0.000174379	0.937037	0.00163076	0.459297	-0.00725226	9.82242e-09	0.00242541	0.265744	0.000969911	0.45908	-0.00408346	0.207743	0.00914813	0.000440379	0.00156346	0.544777	0.000852943	0.711339	-0.000431708	0.867999	-0.00309936	0.23225	0.00149292	0.280894	-0.00158744	0.343113	0.00210363	0.403312	4.89343e-05	0.980205	0.00305214	0.163406	-0.00104329	0.344401	-0.000444708	0.682079	-0.000936516	0.353357	0.000348504	0.749808	-0.000237152	0.82736	-0.00271535	0.00415962	-0.00178613	0.102416	-0.00211469	0.0126829	-0.000686903	0.537363	-0.0114058	0.000179781	-0.00244271	0.00782661	-0.00285582	0.237007	0.000946278	0.376989	0.00199731	0.0189994	0.000769963	0.441692	0.00186072	0.0439072	0.0100522	0.0133567	0.00357091	0.0344125	0.000975863	0.592632	-0.00208452	0.41865	0.00066055	0.854929	0.00278039	0.00412695	0.000946577	0.288618	-0.000924611	0.229135	-0.000564936	0.866517	0.00596535	0.216147	0.0159381	0.000459356	-0.00276871	0.430345	0.000262884	0.881184	0.0023143	0.207136	-0.000143701	0.948531	-0.00471284	0.342929	-0.00178397	0.49939	-0.00388683	0.625009	-0.00234095	0.479907	0.0011722	0.805059	-0.00133006	0.475328	-0.00150836	0.775125	-0.00147674	0.434578	0.0013383	0.5533	-0.00109022	0.656492	-0.000914779	0.657625	0.00248786	0.342929	0.0108056	0.0027454	0.0179635	0.0274703	0.00967358	0.236244	-0.00320207	0.290386	0.00326787	0.370072	0.00230088	0.478552	-0.000263802	0.604554	0.000412226	0.549556	-0.00585858	0.0483622	0.000348369	0.657291	-0.0024613	0.254855	-0.000604728	0.83642	4.30181e-05	0.986722	0.0052994	0.160004	0.000114453	0.95376	0.00381131	0.178022	-0.00298003	0.258011	-0.00338078	0.242611	-0.00100453	0.746229	0.000448165	0.80943	-0.000948433	0.599881	0.00106703	0.177144	-0.00174066	0.308822	6.17445e-05	0.963923	-0.00391791	0.25949	0.00874445	0.081755	-0.000109452	0.965117	-0.00206417	0.200878	-0.00477023	0.146007	-0.00170905	0.15145	0.00032327	0.654654	0.00115463	0.49569	0.000993102	0.521421	0.0019681	0.157265	4.84148e-05	0.972009	-0.00286662	0.601425	0.0012956	0.333754	-0.00114528	0.403415	-0.00433971	0.0186328	-0.000523632	0.614552	0.00913075	3.40059e-05	-0.000822978	0.243904	0.0030058	0.472894	-0.0036089	0.117106	0.00111279	0.635936	0.000284852	0.497609	-0.000527987	0.742628	-0.0015624	0.157531	-0.0068845	0.0154323	-0.0188876	0.00581453	-0.00117779	0.790519	-0.00519947	0.20755	0.0021761	0.316302	0.00727447	0.0697195	-0.00102298	0.597349	0.00214879	0.328475	-0.00209385	0.0949502	-7.02241e-08	0.999948	-0.00382655	0.285273	0.00644766	0.0460007	0.000187508	0.774143	-0.000549769	0.892455	-0.00256332	0.651582	0.00301255	0.148554	0.00334086	0.271698	-0.00151942	0.606386	0.00457861	0.196817	0.00414061	0.24583	0.00263216	0.0601701	-0.000347539	0.754399	0.00257602	0.364166	0.00384167	0.374548	0.00422541	0.322487	0.000932376	0.819124	-0.000863942	0.6917	0.00630979	0.166837	-0.0011828	0.490054	0.000817729	0.912075	0.0089222	0.253769	0.00190503	0.580276	-0.00194917	0.550978	-0.0182909	0.0202864	0.0247311	0.00893277	-0.00476567	0.517868	0.00468831	0.396313	-0.0116564	0.0872918	-0.00282747	0.617229	0.000849151	0.75189	0.0037952	0.331838	-0.00703226	0.073795	0.00588108	0.657917	-0.0067985	0.198581	0.00762144	0.152546	-0.00320287	0.541698	-0.000853815	0.906169	-0.00146611	0.839231	0.00559261	0.388593	0.00904788	0.210811	-0.00903303	0.211826	0.00558564	0.4378	-0.000833188	0.731985	0.00249833	0.495303	0.00211253	0.48328	-0.00674767	0.0309919	-0.00238581	0.352944	0.000954549	0.76989	0.000960787	0.580288	-0.00670297	0.236063	-0.00637696	0.252688	0.00181916	0.283138	0.00174988	0.183443	-0.00116008	0.777974	-0.0036787	0.594045	0.00446305	0.0279326	0.00485703	0.0102015	0.00443261	0.0937826	-0.00581212	0.0417993	-0.0039828	0.138159	-0.0065966	0.0221226	0.000769064	0.800895	-0.000542085	0.866994	0.000711113	0.780627	0.00358528	0.139984	-0.00117033	0.659097	-0.00139027	0.531308	0.00221606	0.351566	0.00123897	0.814083	0.00122668	0.627431	0.00701797	0.109726	0.00507748	0.0848045	-0.000306561	0.818337	-0.00328862	0.251768	0.00963546	0.0122334	-0.00430678	0.258046	0.0010062	0.895028	0.00545349	0.15169	-0.00408296	0.207797	0.00397483	0.010372	3.16236e-05	0.993291	0.00379595	0.341929	-0.0105858	0.336807	-0.000431054	0.745679	0.00150937	0.129293
rs4856546	-0.000208312	0.979042	-0.00757025	0.0635241	-0.00459868	0.319623	-0.00235323	0.340645	0.00388771	0.0803199	0.00373077	0.0930676	0.00530829	0.0146108	0.00731617	0.000834756	0.00743497	0.000555334	0.00238815	0.349774	0.00769914	0.00923309	0.000780318	0.794589	0.00517956	0.00862513	-0.00193823	0.381817	0.000900447	0.590049	0.000315266	0.884689	-0.00398841	0.00205737	0.000792033	0.615392	-0.000779228	0.473247	-4.71826e-05	0.965435	0.000512283	0.567983	-0.0062238	0.0299948	0.00118862	0.139663	0.00208846	0.368457	-0.00101935	0.670063	-0.00106898	0.628641	0.00379993	0.0844722	0.002455	0.262236	-0.000195276	0.929208	2.6852e-05	0.989373	-0.00182948	0.287277	-0.00498623	0.025371	-0.00150082	0.437126	0.000738004	0.685265	0.00109108	0.480982	-0.00162326	0.299836	-0.00407657	0.0872172	-0.00644586	0.00229113	-0.00313414	0.153963	0.00652908	0.000535989	4.57279e-05	0.983507	0.00147656	0.503701	-0.00723437	1.14368e-08	0.00233723	0.284493	0.00116988	0.372832	-0.00447839	0.167952	0.00898002	0.000574719	0.00135366	0.600758	0.00101915	0.658999	-6.44672e-05	0.980239	-0.00312113	0.229902	0.00161212	0.245141	-0.00148585	0.375868	0.00214828	0.394369	0.000246686	0.90066	0.0033972	0.121594	-0.000920542	0.405092	-0.000296057	0.78551	-0.000813027	0.42134	0.000312032	0.775683	-0.000117539	0.914097	-0.00264894	0.00527079	-0.00190527	0.0820951	-0.00203186	0.0168488	-0.000644116	0.563787	-0.010849	0.00037618	-0.00244539	0.00788671	-0.00291104	0.228952	0.00106238	0.32226	0.00194782	0.0224444	0.000683717	0.495381	0.00185373	0.045155	0.0103268	0.0111963	0.0035025	0.0384204	0.000825136	0.651635	-0.00216005	0.402908	0.00017838	0.960699	0.00285461	0.00329555	0.000920841	0.302939	-0.000850259	0.269721	-0.000958346	0.77597	0.00638527	0.186453	0.016234	0.000369215	-0.00294178	0.403098	2.28185e-05	0.989671	0.00196297	0.285657	-0.000404717	0.856085	-0.00478123	0.337212	-0.00120902	0.647946	-0.00400588	0.615326	-0.00230237	0.488265	0.00141848	0.765763	-0.00148454	0.426571	-0.00126823	0.810649	-0.00172972	0.361062	0.0012442	0.582469	-0.000857204	0.727207	-0.000516935	0.802719	0.00243174	0.355099	0.0105269	0.00359618	0.0172662	0.0344381	0.00926387	0.257697	-0.00309796	0.307358	0.00279414	0.444377	0.00213675	0.511367	-0.000164163	0.747761	0.000456521	0.50837	-0.0059465	0.0455394	0.000286738	0.715555	-0.00221132	0.307321	-0.000951075	0.745899	-0.000293188	0.90988	0.00538252	0.154419	-0.000224616	0.909587	0.0042388	0.134955	-0.00286742	0.277437	-0.00356778	0.218495	-0.00126903	0.683296	0.000342655	0.854011	-0.000963785	0.594771	0.000998399	0.207591	-0.00154494	0.367414	0.000153389	0.910714	-0.00399739	0.250939	0.00903894	0.0725719	0.0001036	0.967049	-0.00215282	0.183117	-0.00384777	0.241891	-0.00195978	0.100707	0.000398309	0.582325	0.0011318	0.505149	0.00111748	0.471547	0.00184104	0.186749	7.84879e-06	0.995471	-0.00334634	0.543045	0.00131852	0.326249	-0.00121337	0.377023	-0.00439729	0.0173518	-0.000600929	0.564107	0.00920975	3.017e-05	-0.000839384	0.235588	0.00269489	0.520732	-0.00383718	0.0963318	0.000949106	0.686983	0.000210288	0.617277	-0.000589193	0.71459	-0.00168832	0.127455	-0.0065675	0.0210831	-0.0188326	0.00604952	-0.00225068	0.612366	-0.00498038	0.228187	0.00151153	0.487181	0.0065442	0.103374	-0.000947511	0.625371	0.00211068	0.338109	-0.00213117	0.0898581	7.84983e-05	0.942469	-0.00350447	0.32865	0.00605195	0.0615516	0.000216221	0.741227	-0.000214448	0.958021	-0.00270436	0.634426	0.0029524	0.157615	0.00316753	0.298436	-0.0019371	0.512207	0.00463373	0.192506	0.00364272	0.308369	0.0026773	0.0564466	-0.000460326	0.679282	0.00215921	0.447838	0.00358228	0.408613	0.00438083	0.305995	0.000592703	0.884651	-0.000741271	0.734183	0.00605097	0.185774	-0.000792736	0.644318	7.41223e-05	0.99203	0.00868842	0.267703	0.00180046	0.602212	-0.00209254	0.523193	-0.0174116	0.0275801	0.023787	0.0121561	-0.00538812	0.466001	0.00415581	0.453336	-0.0121152	0.0763226	-0.00342119	0.546445	0.00055147	0.837658	0.00355732	0.363875	-0.00642616	0.102901	0.00583042	0.661625	-0.00711511	0.179404	0.00844439	0.113732	-0.00315519	0.54859	-0.000734621	0.919332	-0.00227904	0.752815	0.00553346	0.394299	0.00870442	0.229289	-0.00911419	0.208375	0.00760377	0.291515	-0.00061635	0.80036	0.00320009	0.383396	0.00195149	0.518029	-0.00664784	0.0338959	-0.00205637	0.424218	0.00127271	0.697064	0.00104618	0.547849	-0.00735244	0.194698	-0.00675525	0.226657	0.00174364	0.304521	0.00186883	0.156191	-0.000967692	0.814427	-0.00453635	0.512132	0.00429364	0.034816	0.004847	0.0105159	0.00463781	0.0801418	-0.00550867	0.054164	-0.0041205	0.12578	-0.00674978	0.0194471	0.000624945	0.837937	-0.000360745	0.911428	0.00071048	0.781229	0.00335751	0.167759	-0.00069953	0.792436	-0.00118135	0.595515	0.00244324	0.305346	0.00247502	0.639183	0.00143548	0.570835	0.00726462	0.0984703	0.00468436	0.112508	-0.000270689	0.839608	-0.00344102	0.231415	0.0100154	0.00934922	-0.00423912	0.266541	0.000515861	0.946174	0.00519403	0.173073	-0.00447789	0.167998	0.00387581	0.0126267	0.000345237	0.927017	0.00376649	0.346673	-0.00968405	0.380556	-0.000530493	0.690345	0.00160948	0.106456
rs13089152	2.22412e-05	0.997847	-0.00406474	0.336779	0.00185645	0.698489	-0.00103534	0.686147	0.00317961	0.168059	0.00219366	0.34117	0.00869046	0.000116588	0.00868789	0.00013155	0.00403966	0.0705991	0.00279271	0.29195	0.00464152	0.130308	-0.00366138	0.238987	0.00258191	0.206912	0.00026709	0.907531	-0.000204321	0.906201	0.00128111	0.569998	-0.00223526	0.0959639	0.00178632	0.274772	-0.000381087	0.735264	0.000926543	0.41209	0.00100457	0.280464	-0.00472359	0.112421	0.000640485	0.443055	0.00150651	0.5318	-0.00269574	0.277519	-0.000193488	0.932753	0.00491648	0.0314363	-0.00121522	0.592716	-0.000232275	0.918869	-0.00105013	0.615603	-0.00288717	0.105504	-0.00412192	0.0748496	-0.000943472	0.63776	0.00237813	0.208109	0.00195814	0.22286	-0.000173299	0.915033	7.39337e-05	0.97615	-0.00351069	0.109365	-0.00446697	0.0501789	0.00926895	2.16621e-06	-0.00154079	0.501989	0.000841156	0.713498	-0.00693157	1.35367e-07	0.00109747	0.6281	0.000674822	0.620264	-0.00195018	0.56278	0.00770638	0.0044099	0.00148435	0.580328	0.000203719	0.932262	-0.00101363	0.707449	-0.00394599	0.143576	0.00217394	0.130717	-0.00176498	0.310645	0.00412052	0.115349	-0.00118062	0.564753	0.00433182	0.0570935	-0.000749073	0.513751	0.000390975	0.729032	0.00011436	0.913196	-0.000151263	0.894094	0.000625046	0.580332	-0.00267705	0.0065719	-0.00182666	0.10811	-0.0017145	0.051887	-0.000403686	0.727364	-0.00503962	0.111415	-0.0022554	0.01818	-0.00126139	0.6153	0.00127856	0.250885	0.00234276	0.00814125	0.000476818	0.646738	0.00246125	0.0103671	0.00635086	0.132838	0.0038183	0.0296004	0.000822293	0.664636	-0.00346872	0.195631	0.000634222	0.86595	0.00319259	0.00153593	0.000268264	0.772388	-0.000680517	0.394696	-0.000512016	0.883537	0.00612133	0.222213	0.0120895	0.010617	-0.0011079	0.76131	0.00160496	0.38012	0.00216428	0.25663	0.0012737	0.581692	-0.00469593	0.363206	0.000754669	0.78335	0.00549587	0.50603	-0.000291246	0.932598	0.00249865	0.61269	0.000172105	0.929206	0.0021665	0.692872	-0.000940884	0.632086	0.000871409	0.710323	-0.000441888	0.862286	0.00191657	0.371295	0.00315175	0.24759	0.0113432	0.00249692	0.0125079	0.139212	0.00656797	0.438839	0.000785317	0.803069	0.00449641	0.235526	0.000199217	0.952943	-0.000617806	0.243441	0.00066211	0.35526	-0.00191217	0.535432	5.56962e-05	0.945613	-0.000710009	0.752068	0.000566114	0.852519	0.00107869	0.688181	0.00612387	0.11841	9.82846e-05	0.961799	0.00466001	0.113213	0.000618464	0.82137	0.00100326	0.738759	0.00271706	0.399866	0.00154271	0.424589	-0.000626352	0.73897	0.000884043	0.282235	-0.000174874	0.921679	0.00167416	0.238101	-0.000901214	0.803007	0.00835861	0.109563	-0.000185696	0.943111	-0.00215877	0.198249	-0.00116426	0.732893	-0.00114862	0.353823	0.000429389	0.56769	0.00178848	0.31011	0.00106004	0.510407	0.00296362	0.0405233	0.000376335	0.793081	0.00239613	0.67417	0.00222766	0.109874	0.000445602	0.754481	-0.00292091	0.127668	-0.000227737	0.833137	0.00992252	1.47433e-05	-0.00070476	0.337124	-9.04809e-05	0.98342	-0.00334034	0.1628	0.00252089	0.302229	0.000146903	0.736424	5.40839e-05	0.974191	0.000214649	0.851834	-0.00620955	0.0358148	-0.0168029	0.0184604	-0.00303781	0.510263	-0.00375554	0.381824	0.00280056	0.215246	0.00456442	0.274103	-0.00133558	0.507117	0.00209424	0.359607	-0.00134107	0.303628	0.000806793	0.474615	-0.00397668	0.285122	0.00418858	0.212121	0.00042049	0.535948	6.04666e-05	0.988582	-0.00131933	0.823001	0.00267763	0.217325	0.00464996	0.1414	-0.00250302	0.414526	0.00513587	0.163954	0.00429161	0.247489	0.00169822	0.243777	0.000978857	0.396995	0.00195095	0.50864	0.0024624	0.584018	0.0029394	0.507885	0.000921085	0.827972	-0.000418085	0.853528	0.00608532	0.199466	-0.000913183	0.60832	0.000522961	0.945933	0.0115947	0.153533	0.00366893	0.30536	-0.00276636	0.415352	-0.0168318	0.0398155	0.0184522	0.0604135	-0.00710638	0.353414	0.00549661	0.338452	-0.0158647	0.0251072	-0.00647562	0.270669	0.000383528	0.890792	0.00606529	0.135645	-0.0060167	0.141086	0.0106702	0.43961	-0.0100888	0.0668176	0.00781914	0.158477	-0.0030353	0.578481	0.00178978	0.811904	0.0022085	0.768528	-0.00100113	0.881823	0.00596647	0.426793	-0.0107965	0.150708	0.00103015	0.890397	0.000960106	0.704382	0.00189516	0.618816	0.00133987	0.668979	-0.00373878	0.250453	0.000552962	0.836002	-0.000476286	0.888389	0.0023332	0.196673	-0.00406844	0.488707	-0.00857749	0.138534	0.00291243	0.0985137	0.00223372	0.102467	-0.00354517	0.407564	-0.00467787	0.513973	0.00381331	0.0708083	0.00356331	0.0698593	0.00539967	0.049575	-0.00494324	0.0960335	-0.00538392	0.0540157	-0.00702338	0.0191857	0.0015867	0.616888	0.000518729	0.877563	0.00155555	0.558128	0.00356291	0.158586	-0.000147086	0.957494	-0.00298369	0.196225	0.00150287	0.543311	0.000505257	0.926499	0.000429015	0.87026	0.00449686	0.324166	0.00763287	0.0126782	-0.000345522	0.80334	-0.0051435	0.0846557	0.00905316	0.0236399	-0.00391798	0.322594	0.00196454	0.804611	0.00598248	0.13033	-0.00194939	0.562939	0.004553	0.00474612	-0.00143847	0.712843	-0.000292239	0.943935	-0.00868186	0.448636	0.000907934	0.510948	0.00191907	0.0635865
rs62255507	0.0139633	0.394965	-0.0151448	0.0783536	-0.0174504	0.0733082	-0.00282923	0.583609	0.00920018	0.0477848	0.0150627	0.0011787	-0.00511725	0.26015	-0.00446297	0.329742	0.00906612	0.0440266	0.00335854	0.529225	0.0158228	0.0105214	0.0154528	0.013464	0.0171153	3.19319e-05	0.00468133	0.312385	0.00282589	0.418612	-0.00832269	0.0670327	-0.011293	2.99806e-05	-0.00455073	0.167384	-0.00174164	0.442667	-0.00085031	0.708771	0.00380449	0.0425051	-0.029251	1.08555e-06	0.00335235	0.0463944	0.00564053	0.245725	0.00540276	0.280665	0.00658115	0.154353	0.0128178	0.00536614	0.0146025	0.00142108	0.00207647	0.651373	0.00508909	0.227272	0.002463	0.493162	-0.0121161	0.009354	-0.0019947	0.62128	0.00169384	0.656334	-0.000148732	0.963347	-0.00137214	0.675054	-0.0143824	0.00390956	-0.00305255	0.489591	0.000842922	0.854482	-0.00608358	0.122849	0.00226868	0.623672	-0.00164268	0.721978	-0.0017891	0.499557	0.0122433	0.00731605	-0.000753876	0.783535	-0.0131043	0.0536345	0.00422196	0.436261	0.00652261	0.2253	0.00623586	0.194205	0.000406575	0.940138	0.00029892	0.955905	6.17562e-05	0.983029	-0.00458044	0.191723	-0.00794971	0.132386	0.00986949	0.0168414	-0.00551166	0.22954	0.00421596	0.0681937	0.00196725	0.387056	-0.000675543	0.74915	0.0024228	0.289738	0.00210591	0.355097	-0.00134072	0.499278	3.76954e-05	0.986871	0.00244894	0.168395	-0.00205867	0.377747	-0.0138817	0.0307043	-0.00146065	0.448103	0.00362707	0.473016	0.00925995	3.69162e-05	0.000763332	0.668677	0.00199214	0.341785	-0.00132808	0.496086	0.0018831	0.826366	0.00444443	0.212707	0.00917197	0.0167738	0.0154351	0.00439348	0.00542029	0.475476	0.00375007	0.0647082	0.00170594	0.36528	-0.000302739	0.851434	0.0102443	0.147113	0.00616164	0.545189	0.0124075	0.196802	-0.00397918	0.594591	-0.00257054	0.489016	-0.00519372	0.179413	-0.00561983	0.231147	0.000549312	0.958261	0.00332568	0.550944	-0.0445568	0.00785126	-0.00431899	0.536396	-0.00315098	0.753199	0.00539465	0.17046	-0.00498265	0.654848	-0.00120814	0.762174	0.000321192	0.946269	-0.00924299	0.0738566	-0.00574508	0.187629	0.000848294	0.878138	0.0161395	0.0342119	0.0297463	0.0823606	0.0252508	0.14212	0.0030364	0.635046	-0.0102463	0.183357	-0.00443332	0.518117	0.000638033	0.553078	-0.0025076	0.0849493	-0.00339032	0.58876	0.000597828	0.718553	0.00114526	0.802003	-0.0107485	0.0823998	-0.0118547	0.0300127	0.00215863	0.786469	-0.00181519	0.663282	-0.0160929	0.00709586	-0.00537234	0.334352	-0.00471478	0.440411	-0.00289947	0.658336	-0.00402546	0.305195	0.00470902	0.217968	-0.000359444	0.829489	0.00127989	0.723396	-0.00137423	0.630632	-0.00563264	0.442835	-0.016766	0.113918	0.00226015	0.669056	0.00116584	0.73248	-0.0167375	0.0157716	0.00277719	0.269862	-0.003128	0.0404516	-0.000531794	0.881869	-0.00414713	0.205082	0.00343751	0.242244	-0.00304357	0.296708	0.00579052	0.616709	0.00421879	0.13296	-0.000767645	0.789255	-0.0054025	0.162118	-0.000931004	0.66914	-0.00386662	0.402122	0.0010587	0.474235	-0.0104062	0.235558	-0.0203897	2.33622e-05	0.0071339	0.147633	0.000250237	0.776061	-0.00372826	0.268274	-0.00689744	0.00289915	-0.0104986	0.0811641	0.0138555	0.336092	0.00203163	0.828702	0.0024799	0.776916	0.00307627	0.503527	-0.00734876	0.386937	-0.00509412	0.209271	0.00952579	0.0386148	-0.0034996	0.182803	-0.00160327	0.477696	0.0116317	0.118226	0.00234633	0.726871	-0.0014119	0.302371	0.000163669	0.984732	0.010398	0.383688	0.012545	0.00394046	-0.00471398	0.461708	0.0121958	0.0499083	0.00211436	0.776538	0.00370266	0.621228	0.00986758	0.000835783	0.00129137	0.581585	-0.019349	0.00123076	-0.0135644	0.130403	-0.00755184	0.393877	0.00489879	0.562177	0.00265279	0.557061	0.0108169	0.252258	-0.00711698	0.0448435	0.00713425	0.641523	-0.0250709	0.124843	-0.00125831	0.861242	0.00341331	0.617283	-0.0170063	0.300491	0.0383299	0.0519488	-0.018071	0.239569	0.00809543	0.483556	-0.013073	0.358963	0.0125295	0.289137	-0.0133987	0.0170704	-0.00366651	0.654825	-0.001348	0.870197	0.00883255	0.748958	0.0246506	0.0250115	-0.0058792	0.595656	0.0219236	0.0447517	-0.0176615	0.258568	-0.00948539	0.54313	-0.00164395	0.906491	0.0151031	0.33312	-0.0132142	0.397491	0.0250228	0.107399	-0.00816904	0.111517	-0.0128612	0.0965215	-0.00171419	0.787565	-0.0145387	0.0276164	-0.00740224	0.172254	-2.08311e-05	0.997587	-0.00896795	0.0144546	-0.00641542	0.592805	-0.00596344	0.61512	-0.00450304	0.208028	-0.00248274	0.370971	-0.000930605	0.914206	-0.00943898	0.520829	-0.00454483	0.28524	0.00692052	0.0806126	-0.00489376	0.377143	-0.00285818	0.631385	-0.0100081	0.0740178	-0.00588342	0.327635	-0.00212417	0.738757	0.0104425	0.122022	0.00204742	0.700747	0.0108976	0.031598	0.000281262	0.9595	0.00256925	0.580629	0.0115714	0.0202022	0.000134561	0.990274	0.00305118	0.564458	0.0221754	0.0159147	0.00648712	0.29269	0.00543965	0.0516846	0.00179263	0.765559	0.00920646	0.252254	0.0105995	0.182911	-0.00848746	0.591655	-0.0209814	0.00786768	-0.0131052	0.0536168	0.00409191	0.211625	-0.00758772	0.331107	0.0158128	0.0591463	-0.0464627	0.0442495	-0.00231071	0.400786	0.00873346	3.07575e-05
rs145014473	0.0261764	0.436715	-0.0012306	0.942985	0.0199502	0.3062	-0.0110108	0.291892	0.0168527	0.0728884	0.0133229	0.155547	-0.0174601	0.0576266	0.0190818	0.0393967	-0.000397416	0.965215	0.00424051	0.695091	0.0157277	0.208852	-0.00080032	0.949524	-0.00847364	0.308687	0.00771144	0.410741	0.00332184	0.638563	-0.00299702	0.745065	-0.00547698	0.317361	-0.0151911	0.0227798	0.003154	0.493371	0.00274091	0.552066	0.00537946	0.156484	-0.0184681	0.128708	0.000301488	0.929579	-0.0122662	0.212795	-0.00196977	0.845842	0.00230369	0.805424	0.00310561	0.739038	0.0052134	0.573644	0.00489882	0.598201	0.00583768	0.49353	-0.00557755	0.443329	-0.000631961	0.946626	0.00707657	0.386669	0.0017113	0.82433	-0.00414343	0.527411	-0.00508802	0.442484	0.00464932	0.644651	-0.00937142	0.294733	-0.00795174	0.392508	-0.00298601	0.708304	0.00986053	0.292087	-0.000450009	0.961583	-0.000385057	0.942738	0.00471777	0.609669	0.00530207	0.339952	0.00972156	0.479426	0.00403053	0.716478	8.80032e-05	0.993618	-0.0101479	0.30142	0.0021464	0.846353	-0.0214904	0.0519384	0.00606768	0.300247	-0.000411409	0.953754	0.0126351	0.237768	0.0160013	0.0561009	0.00417574	0.653024	-0.00719329	0.124434	-0.00189308	0.68085	-0.00898918	0.0356207	0.00231123	0.61804	-0.00765277	0.0966609	-0.00428983	0.285786	-0.0086811	0.0612347	-0.00812092	0.0239846	0.00633296	0.179971	0.00183987	0.886296	-0.00800463	0.0400066	-0.0201451	0.0485956	0.00557919	0.219279	-0.0014621	0.685852	-0.00206186	0.626913	4.29674e-05	0.991197	-0.0118651	0.489886	0.0120592	0.0907008	0.00845582	0.276903	0.00289094	0.792513	0.00669042	0.664083	-0.00162993	0.691874	0.00179666	0.633247	0.0009026	0.78303	0.00785254	0.583353	-0.0270563	0.183876	-0.0184789	0.336569	0.036139	0.0144788	0.00471778	0.523333	-0.00226752	0.770066	0.00764687	0.413571	0.0501903	0.0169989	-0.0168867	0.129867	0.0128641	0.700791	0.00943568	0.500224	0.0105036	0.600129	0.00175365	0.823587	-0.0135124	0.54296	-0.00352539	0.658744	-0.00448251	0.637901	-0.0121489	0.240757	0.00449805	0.603547	0.0104499	0.345216	-0.0113004	0.458108	-0.0433443	0.215947	-0.0201762	0.56214	-0.0106727	0.403806	0.00412928	0.788385	0.00721063	0.598994	0.000213054	0.921038	-0.00580619	0.0460052	-0.0244086	0.0514653	0.000234058	0.943718	-0.0169737	0.0627735	-0.0193781	0.117042	-0.0188886	0.0834434	0.0110346	0.488559	0.00307761	0.711703	0.0102998	0.388944	-0.00802965	0.470147	0.00257626	0.832904	-0.00217162	0.868335	-0.0092916	0.236175	-0.00812888	0.286699	-0.00128696	0.699739	-0.00625784	0.387786	0.00317707	0.583144	0.00243411	0.868158	-0.0163206	0.439877	0.00786991	0.456041	0.00465786	0.494098	-0.010482	0.448646	-0.00848458	0.0915449	0.0074765	0.014222	0.00293752	0.68149	-0.000700535	0.914671	0.0101792	0.0830002	-0.00235042	0.686876	0.0352522	0.129854	-0.00465659	0.412878	-0.000557468	0.923659	-0.0104043	0.182857	-0.000660552	0.880942	0.0102235	0.273998	-0.0032327	0.280332	-0.0121786	0.493201	0.000336201	0.972503	-0.0102659	0.30202	0.00027813	0.875846	-0.00626723	0.357934	0.00172527	0.712807	0.00843342	0.482243	-0.0314719	0.281364	-0.00380037	0.839545	-0.00251539	0.886095	0.00118503	0.897124	0.000408763	0.980793	-0.00482893	0.556472	-0.000199989	0.982896	-0.00935345	0.0785088	-0.00665663	0.153235	-0.000365451	0.980986	0.00648123	0.639484	0.000368432	0.894189	-0.000180769	0.991631	0.00256715	0.915026	0.00221283	0.802547	-0.00366807	0.774814	0.0190189	0.125159	0.00222537	0.881203	0.0113243	0.44952	0.00280281	0.6335	0.0052792	0.258582	-0.0112744	0.343613	-0.0309386	0.0899731	0.00351638	0.845211	-0.0295762	0.0854342	-0.0142624	0.121014	0.00082472	0.965918	0.00652921	0.36613	-0.0162308	0.602843	-0.0376627	0.245287	0.0175257	0.219065	-0.00573906	0.671454	-0.0456594	0.159042	0.011081	0.776023	0.0299413	0.323807	0.0135178	0.555	-0.00887978	0.752358	-0.0165062	0.481036	0.00585165	0.608723	0.0105739	0.525466	0.00589085	0.725009	-0.0499952	0.365636	-0.00845874	0.701533	0.0229201	0.30249	-0.0365863	0.0951765	-0.0206163	0.490743	-0.0413817	0.165861	-0.021212	0.428891	-0.0209381	0.484303	-0.0203907	0.495547	0.0152708	0.607823	-0.0074417	0.469242	-7.99601e-05	0.995873	-0.0139746	0.272409	0.0110407	0.40374	0.0109875	0.311046	0.0323079	0.0191319	-0.00952733	0.195759	0.0428539	0.0755466	0.0506166	0.0334019	-0.0105427	0.141365	-0.0035923	0.518233	0.00303147	0.862511	0.0344732	0.242473	0.00918926	0.285773	0.000515212	0.948752	-0.015284	0.172201	0.0135232	0.263656	-0.010823	0.341077	0.0084974	0.486562	-0.0165979	0.198843	0.0263607	0.0545842	0.0283118	0.00885976	0.00741694	0.471134	-0.00537906	0.63242	0.0164593	0.0806408	0.017646	0.0803725	0.0449191	0.0443255	0.0249942	0.0199497	0.0206089	0.267712	-0.00648139	0.603229	0.00358511	0.526391	-0.00629127	0.605209	-0.0068603	0.671803	0.0395899	0.0134957	0.0227705	0.48241	-0.032628	0.0412717	0.00972056	0.47947	-0.000626035	0.923811	-0.00732611	0.642845	-0.00178014	0.916491	-0.0435765	0.350854	0.0073923	0.187196	0.00408516	0.335424
rs113482473	0.0296408	0.114167	-0.00965821	0.322501	-0.0102197	0.355226	0.00250182	0.669903	0.00361278	0.493984	0.00616625	0.242322	-0.00594203	0.250037	-0.000531193	0.918736	0.00726606	0.155712	0.00363464	0.549304	0.015288	0.0296694	0.0100531	0.157244	0.0136825	0.00344501	0.00972368	0.0649298	0.00368433	0.353601	-0.00795817	0.123332	-0.00997631	0.00118219	-0.00152746	0.683525	-0.000953484	0.711665	0.00419826	0.104794	0.00338383	0.112506	-0.0295306	1.51386e-05	0.00371812	0.0521478	0.0110993	0.04463	0.00461414	0.417548	0.00675073	0.198758	0.00912895	0.0810904	0.0091002	0.0803505	0.00458076	0.38054	0.00500605	0.296064	0.00181971	0.656065	-0.00575968	0.277163	0.00363967	0.427797	0.00322727	0.45582	0.00251795	0.4938	0.00430633	0.247074	-0.00548088	0.33338	-0.000956556	0.84892	-0.00467049	0.37137	-0.00409303	0.361172	0.00191734	0.71531	-0.00230905	0.66	-0.00246982	0.412255	0.00431045	0.406064	-0.00137025	0.660469	-0.0181354	0.0188075	0.0125033	0.0426062	0.00258819	0.672174	0.00570934	0.29593	0.000954016	0.876822	-0.00292961	0.633697	-0.000451294	0.891246	-0.0012787	0.748432	-0.00334479	0.577467	0.00429359	0.360277	-0.00533171	0.306553	0.00643423	0.0143545	0.00278226	0.281832	0.00114978	0.632321	0.00231639	0.373134	0.00344998	0.182517	-0.000559684	0.804063	0.00151693	0.560164	0.00273903	0.175279	0.0010812	0.683644	0.002761	0.704753	-0.000223579	0.918669	0.00857599	0.135431	0.00963143	0.000160052	1.2709e-05	0.994999	0.00336071	0.158337	0.00068449	0.756555	-0.00383376	0.693038	0.005272	0.191415	0.0172073	7.66513e-05	0.0186939	0.00236144	0.0138856	0.107177	0.00581414	0.0117283	0.00207173	0.331226	-0.000256481	0.888805	0.0197499	0.013797	0.0181358	0.115507	0.0134347	0.216787	0.00349371	0.678636	0.00279483	0.50587	-0.00616382	0.158664	-0.00593837	0.261161	0.00279897	0.812931	0.00349758	0.578681	-0.0277338	0.142808	0.00655343	0.405635	0.0025718	0.82005	0.00983744	0.0271399	0.00507665	0.686558	0.00126786	0.778971	-0.000947505	0.860157	-0.0089222	0.126341	-0.00150572	0.759184	0.00159889	0.797815	0.016818	0.0511872	0.0285927	0.13953	0.0213786	0.27144	0.00834703	0.248853	-0.00825222	0.343679	-0.00543349	0.483823	-0.000362071	0.766025	-0.00343941	0.036638	0.00356193	0.615605	0.00256772	0.171447	0.00477923	0.355073	-0.00309172	0.658831	-0.00364497	0.555436	-0.00238856	0.791115	0.000428343	0.927637	-0.0162024	0.0166055	0.00223066	0.72317	-0.000895879	0.896915	0.00328829	0.657577	0.000193064	0.965332	0.00687388	0.112117	-0.00120035	0.525141	0.000995752	0.807637	0.00238819	0.462127	-0.000233126	0.977606	-0.0097284	0.417891	0.00374773	0.531096	0.00689029	0.0741787	-0.00530658	0.498872	0.00375202	0.187643	-0.00277868	0.107708	3.28936e-05	0.99352	-0.00434807	0.240343	-0.000140815	0.966237	-0.00233486	0.479303	0.00998526	0.444579	0.00432411	0.175475	0.00119478	0.714331	-0.00324141	0.460442	-0.0012364	0.617681	-0.00599355	0.253331	0.00269532	0.109013	-0.00974469	0.328467	-0.023234	2.19061e-05	0.0132457	0.0179881	0.000630815	0.52792	-0.0043155	0.259696	-0.00758138	0.00398382	-0.00958463	0.158645	0.0307964	0.0593095	0.00277015	0.79395	0.00951262	0.335528	7.71824e-05	0.988139	-0.00794019	0.407891	-0.00658845	0.153183	0.00838231	0.109458	0.000501203	0.866719	-0.00135662	0.597856	0.00687761	0.417343	0.00139462	0.855374	-0.00115194	0.45926	-0.00323917	0.740295	0.0152945	0.261812	0.00895314	0.0709843	-0.00548228	0.450604	0.00878074	0.21353	0.00418999	0.620415	0.00321203	0.705839	0.0101238	0.00252993	0.00494422	0.0629941	-0.0216401	0.00141349	-0.0166876	0.102075	-0.0107471	0.287068	0.00323641	0.736552	0.00254334	0.62075	0.0152373	0.155668	-0.0055873	0.166148	0.00747992	0.66552	-0.00534836	0.771648	0.000377431	0.962956	-5.25002e-06	0.999457	-0.0105762	0.568885	0.0350523	0.115737	-0.00272344	0.875262	-0.00822208	0.528358	-0.0149487	0.35252	0.0127415	0.339709	-0.0112324	0.0789825	-0.00479178	0.607938	0.00533756	0.569958	0.0145781	0.642682	0.0234016	0.0608952	-0.0127332	0.311507	0.0362521	0.00347646	-0.0150291	0.397635	-0.00319659	0.856882	0.00542974	0.732745	0.0217994	0.218812	-0.00478424	0.787489	0.0308664	0.0804667	-0.00742478	0.203174	-0.0175216	0.0457546	-0.00351122	0.627248	-0.013112	0.0804865	-0.0065102	0.290818	-0.0105855	0.176221	-0.00699496	0.0933236	0.00488496	0.720797	-0.000177671	0.989447	-0.00342558	0.399321	-0.0053299	0.090999	-0.010231	0.296575	-0.00503538	0.762407	-0.00430518	0.37323	0.00654879	0.145851	0.000495799	0.937303	-0.00458255	0.497917	-0.00782016	0.218684	-0.00553597	0.417012	0.00635266	0.379188	0.00923231	0.228389	-0.00167532	0.781717	0.0128176	0.0259093	0.00300103	0.634565	-0.00265978	0.614818	0.00625462	0.269565	-0.00470747	0.707596	0.00347511	0.563976	0.0174655	0.094654	0.00580705	0.407553	0.00844261	0.00788791	-0.00348772	0.609708	0.0013642	0.88143	0.0145291	0.108568	0.00691549	0.702225	-0.0168579	0.0600746	-0.0181363	0.0188014	0.00425722	0.250804	-0.00805141	0.364514	0.0151834	0.110185	-0.0204418	0.43624	-0.00247429	0.428608	0.00806605	0.000716156
rs73130856	0.0345961	0.332636	-0.0326253	0.0761856	0.00868991	0.676774	0.0247865	0.0261128	-0.0203137	0.0429982	-0.0105691	0.292168	-0.00677141	0.490046	-0.00506574	0.608287	0.00269749	0.781215	-0.00390966	0.734523	0.0254408	0.0567028	-0.013646	0.312066	0.00529591	0.55061	0.0015003	0.880793	0.0081127	0.282116	0.012022	0.221885	0.00501102	0.390792	0.000247655	0.972225	-0.00531749	0.278241	0.00518015	0.291907	-0.00708392	0.080099	-0.0116201	0.368658	-0.00404992	0.264156	0.00190744	0.85535	-0.0289259	0.0072641	-0.000338824	0.972907	-0.0155136	0.118637	-0.00377386	0.702516	0.00679538	0.493032	0.00078503	0.931172	-0.00537792	0.488189	-0.00269018	0.789302	-0.000268619	0.975414	-0.0171406	0.0369691	0.00141463	0.839468	-0.00580941	0.410924	0.0114213	0.288121	-0.00429286	0.652567	0.0137004	0.167364	0.00875264	0.30373	-0.018109	0.0696381	0.0074715	0.453387	0.000892833	0.87595	0.0097803	0.320971	-0.00654484	0.269146	-0.0204018	0.163895	0.0147231	0.211179	0.00997053	0.393153	0.0146961	0.158811	0.00110668	0.924987	-0.00802192	0.494285	0.00483904	0.441122	-0.00388407	0.607553	-0.0261501	0.0211185	0.00169481	0.849275	-0.0138774	0.161018	-0.0106225	0.0332563	-0.00889456	0.0699626	-0.0083078	0.0689111	0.00298137	0.546092	-0.00420597	0.391618	-0.00235977	0.581703	-0.00153211	0.756846	0.00365467	0.340501	0.00663215	0.187625	0.0252326	0.0682707	0.00149629	0.718482	-0.010647	0.329006	0.00653842	0.176987	-0.00360822	0.348423	-0.000599696	0.894503	-0.00159729	0.700155	-0.00854408	0.640233	-0.00814686	0.283002	0.0147471	0.0714394	0.00821713	0.477123	-0.00901631	0.578083	-0.00321997	0.462628	0.00623507	0.119987	-0.0037501	0.276985	0.0145219	0.335662	0.0324389	0.134844	0.0191179	0.350164	0.0112143	0.485576	-0.00573584	0.467548	-0.0114253	0.167257	-0.0140787	0.159058	-0.0190035	0.395618	0.0164751	0.169573	0.0663242	0.0645397	0.00996847	0.504793	-0.0300994	0.160534	-0.00713444	0.394593	0.016923	0.477694	-0.00204815	0.809713	0.0217823	0.033075	-0.0140087	0.205349	-0.00287321	0.75814	0.0140949	0.232669	-0.00265202	0.870154	-0.0288442	0.431974	-0.00817131	0.824039	-0.010356	0.447302	0.00453878	0.782008	0.0176601	0.226155	0.0010084	0.65953	-0.00153905	0.619075	-0.0137771	0.302722	0.00291523	0.409322	-0.0102588	0.291692	0.0161822	0.219103	0.0100162	0.388862	0.0282174	0.0964188	-0.00975928	0.272098	0.00904243	0.47757	-0.000730457	0.950811	-0.014047	0.280178	-0.0161468	0.247222	-0.0141968	0.0892906	-0.0101235	0.213006	-0.00397012	0.265186	-0.0148723	0.0531312	-0.00971683	0.115324	-0.0037039	0.812681	0.0130866	0.562226	-0.0038041	0.735341	0.011179	0.12333	0.00999666	0.497768	-0.0030542	0.568485	0.00267009	0.411096	0.00889646	0.243167	-0.00989833	0.155136	-0.00949999	0.129136	-0.00347409	0.575595	0.00818947	0.742188	-0.00985245	0.104136	-0.00522084	0.400148	-0.00815737	0.32832	-0.00268587	0.567414	-0.0100497	0.312848	-0.000953234	0.765276	-0.00909496	0.631142	0.00628784	0.545696	-0.00141865	0.893562	-0.00107742	0.569908	-0.00206727	0.776191	-0.00181939	0.715816	0.014215	0.272472	0.0281573	0.371843	0.0275513	0.173761	0.0249428	0.185389	-0.00354541	0.720302	-0.0068405	0.708895	-0.0101401	0.246938	-0.0197382	0.047138	0.000363119	0.948945	0.0016375	0.739289	0.00470442	0.771969	-0.00655215	0.654399	-0.00296506	0.315828	0.000910632	0.960768	0.0417308	0.106203	0.000216181	0.98149	0.00676071	0.621144	-0.00802614	0.546643	0.00316002	0.843894	-0.0194771	0.227574	-0.00790968	0.210991	0.00663346	0.185855	-0.0100005	0.434173	0.0310139	0.11197	-0.0128307	0.507181	-0.00835991	0.649353	0.00857229	0.382429	-0.0020753	0.919426	-0.00151056	0.844913	0.0166709	0.608685	-0.00333627	0.925776	0.00661698	0.675113	-0.0103449	0.489817	-0.0181814	0.616398	-0.00208802	0.961691	-0.0176087	0.602577	-0.0843625	0.000863669	-0.00303178	0.922815	-0.00362057	0.888939	-0.00473779	0.694343	-0.00820023	0.640125	0.0332225	0.059815	-0.0159742	0.792203	-0.0125187	0.605122	-0.00473287	0.846315	0.000320048	0.989407	0.0350165	0.290587	0.0121045	0.714052	-0.00781526	0.792314	0.00342094	0.917585	0.108368	0.00108479	0.0232785	0.479387	-0.00219228	0.842276	-0.00995486	0.543858	-0.00638958	0.639463	-0.00598211	0.673066	-0.0072156	0.535287	-0.00429632	0.771223	-0.00426743	0.58785	0.0265901	0.304992	-0.0340202	0.180825	-0.0040746	0.595157	-0.00632266	0.288695	-0.0144513	0.437212	0.0142097	0.649304	0.000909754	0.92102	0.0079872	0.349947	0.0161048	0.17726	-0.0216644	0.0902364	-0.00518371	0.666676	0.0199652	0.121866	0.00442801	0.744857	-0.00222913	0.877799	-0.00857204	0.453442	0.0107493	0.323304	0.00987338	0.409161	-0.00953197	0.342411	-0.0220218	0.0410817	-0.027934	0.241155	-0.0106828	0.351372	-0.0184892	0.350875	0.0250269	0.0609963	0.0158916	0.00846137	-0.0131814	0.30955	-0.0122925	0.479668	0.0130155	0.449826	0.000378382	0.991218	0.021557	0.210793	-0.0204026	0.163878	0.000931958	0.89368	-0.00544756	0.750148	-0.0120902	0.502744	-0.0010041	0.983934	-0.0107573	0.0727515	0.00437574	0.330832
rs10222660	0.0234976	0.168544	-0.00188014	0.831472	-0.0025463	0.799094	-0.00514938	0.33332	0.0106249	0.0264671	0.0108415	0.0233254	-0.00823515	0.0787634	0.00335458	0.477376	0.00502769	0.278767	0.00500165	0.363733	0.0140595	0.0274535	0.00939255	0.145017	0.0069428	0.101708	0.00898232	0.0600801	0.0019569	0.58695	-0.00895152	0.0560443	-0.00983477	0.000423379	-0.00427272	0.208631	-4.54444e-05	0.984509	0.00430497	0.0666809	0.00628034	0.00116343	-0.0285221	4.10586e-06	0.00342951	0.0483734	0.00606481	0.22649	0.0044851	0.385086	0.00423855	0.373579	0.00815914	0.085632	0.00901643	0.0560775	0.00486141	0.304777	0.00581447	0.18083	0.00163362	0.659352	-0.0025373	0.597624	0.00665139	0.110082	0.00603173	0.124357	0.00143357	0.667535	0.00325986	0.333959	-0.00336273	0.512772	-0.000488518	0.914568	-0.00630757	0.183113	-0.00411268	0.311685	0.00315983	0.507485	-0.0029369	0.537236	-0.00314905	0.248985	0.00434611	0.355731	0.00119615	0.67246	-0.00873999	0.211911	0.0073861	0.187761	0.000897147	0.871835	0.000621054	0.900466	0.00433895	0.438131	-0.00976222	0.0806996	0.000636277	0.831628	-0.000973796	0.787621	0.00244598	0.65347	0.00703417	0.0986492	-0.00240619	0.610915	0.00378506	0.112273	0.00263169	0.261608	-0.000330202	0.879571	0.00269018	0.254143	0.000440119	0.85126	-0.00165511	0.418631	-0.00113951	0.629477	-0.000333467	0.855652	0.00175895	0.46493	0.0019346	0.769286	-0.00156055	0.431987	0.00254761	0.624811	0.00895274	0.000109188	2.80742e-05	0.987823	0.00218477	0.311916	0.000670539	0.737356	-0.00691378	0.432115	0.00639908	0.0800662	0.0123409	0.00174371	0.0124813	0.0250457	0.0136117	0.0813123	0.00474046	0.0235034	0.000163518	0.932527	-8.05778e-05	0.961325	0.0157057	0.0305888	0.00274076	0.792895	-0.00234394	0.812003	0.00578764	0.447104	0.00488258	0.199515	-0.00448246	0.258609	-0.0016213	0.734868	0.0125485	0.241835	-0.00252044	0.658524	-0.0181368	0.290149	0.00542127	0.447905	0.00244243	0.811578	0.00930125	0.0211154	-0.000420671	0.970555	0.00126203	0.757756	-0.00248132	0.610553	-0.00784051	0.138422	-0.00188612	0.671657	-0.000433274	0.938923	0.0093174	0.233036	0.017285	0.327338	0.00517694	0.769548	0.00343708	0.600077	-0.00478334	0.54444	0.000107934	0.987749	-0.000462087	0.675038	-0.00425139	0.00436548	-0.00113755	0.859501	0.00183563	0.280467	0.000393314	0.933029	-0.00978884	0.122738	-0.0103815	0.0637012	0.000610827	0.940401	0.000976461	0.8192	-0.0120009	0.050206	-0.00127893	0.822584	0.00255685	0.683122	0.00577002	0.390527	-0.00154296	0.701364	0.0040123	0.305779	-0.00125173	0.464475	0.00191898	0.60502	0.00384229	0.192182	-0.001559	0.835806	-0.0117675	0.278875	0.00387702	0.474296	0.00488905	0.16194	-0.00843888	0.234967	0.00193806	0.452445	-0.000291331	0.852282	0.000155362	0.966227	-0.00177937	0.595789	0.00425379	0.157993	-0.00486641	0.103658	0.0179636	0.129268	0.00328528	0.256422	0.00223639	0.449963	-0.0034876	0.381052	-0.000789984	0.725112	-0.000762714	0.872679	0.00118314	0.43796	-0.0149586	0.0981255	-0.0205098	3.63967e-05	0.00829599	0.102229	0.000189116	0.834794	-0.00314732	0.364726	-0.00636586	0.00767627	-0.00803225	0.191552	0.0174787	0.236678	0.00270269	0.778243	0.000501467	0.955336	-0.00168896	0.719122	-0.00467695	0.590079	-0.00572327	0.171249	0.0093804	0.0483052	-0.00168781	0.533157	-0.00294081	0.208946	0.0079353	0.303696	0.00229376	0.741814	-0.000902093	0.522728	-0.00561702	0.524881	0.0103419	0.401268	0.00811977	0.0716478	-0.00893975	0.174276	0.0166904	0.00892819	0.00294327	0.700516	0.00940399	0.221811	0.010334	0.000647041	0.0031582	0.189091	-0.0226744	0.000219225	-0.0203634	0.0278107	-0.00726578	0.426727	-0.00269905	0.757051	-0.00199937	0.668111	0.0127223	0.191968	-0.00291198	0.426739	-0.00094943	0.952157	-0.0143603	0.387505	0.00574361	0.432896	-0.00134559	0.846463	-0.016065	0.336123	0.0247744	0.216593	0.00751559	0.630285	0.0036696	0.754803	-0.00886096	0.540596	0.00104086	0.931046	-0.0094198	0.10479	-0.0017307	0.83834	0.000785448	0.926652	0.00538329	0.850726	0.0182683	0.105077	-0.00374232	0.741699	0.0170759	0.127104	-0.0230019	0.147499	-0.0122222	0.440797	-0.00395242	0.781065	0.00692072	0.66261	-0.0234699	0.138968	0.0272061	0.0848308	-0.00885738	0.0932815	-0.0155794	0.0499411	-0.00504044	0.440845	-0.0049125	0.469039	-0.00217343	0.69658	0.00472851	0.504117	-0.00765132	0.0425689	0.0144739	0.242283	0.0233592	0.0551984	-0.00491639	0.181274	-0.00379374	0.183465	-0.0039397	0.657892	0.00265136	0.861044	0.000371098	0.93256	0.00396414	0.331733	-0.00806249	0.158174	0.00176814	0.773485	-0.00989756	0.0865675	-0.00350939	0.57125	-0.00129178	0.844006	0.0150679	0.0304809	0.00560526	0.307541	0.00924032	0.0771203	0.00325881	0.569103	0.0033158	0.489266	0.011635	0.0235311	0.00930858	0.413393	0.00942552	0.0844589	0.0162559	0.086237	0.00151229	0.811887	0.00461734	0.109146	-0.00221017	0.721351	0.00457738	0.580552	0.0227436	0.00553991	0.0115912	0.48101	-0.02105	0.00953702	-0.00874095	0.21186	0.00271762	0.418345	-0.00835023	0.298487	0.0126224	0.143563	-0.0363141	0.127191	0.00225588	0.426662	0.00725118	0.00080278
rs9309960	0.0234976	0.168544	-0.0019976	0.821117	-0.00259964	0.794978	-0.00511602	0.336462	0.0106623	0.0259411	0.0108433	0.0233025	-0.0082517	0.0781643	0.00334785	0.47826	0.00512532	0.269539	0.00501834	0.362134	0.0140945	0.0270708	0.00940125	0.144641	0.00695575	0.101067	0.00898469	0.0600125	0.00193402	0.591331	-0.00890889	0.0572246	-0.00981749	0.000433384	-0.0042687	0.20906	-4.06284e-05	0.986151	0.0043043	0.0667228	0.00627707	0.00117038	-0.0285852	3.90921e-06	0.00345118	0.0469726	0.00606244	0.226672	0.00447864	0.385771	0.00422807	0.374761	0.00816584	0.0853751	0.00902348	0.0558857	0.00486878	0.304045	0.0057979	0.182076	0.00163561	0.658964	-0.00250957	0.601634	0.00664964	0.110176	0.00600614	0.125962	0.00145231	0.663455	0.00327768	0.331323	-0.003362	0.512864	-0.000476979	0.916579	-0.00633109	0.181486	-0.00413887	0.308615	0.00321848	0.499638	-0.00294029	0.536767	-0.00314971	0.248887	0.00432188	0.358419	0.00119713	0.672206	-0.00879411	0.209095	0.00742927	0.185188	0.000883792	0.873725	0.000617031	0.901106	0.00432023	0.440104	-0.00976753	0.0805311	0.00068932	0.817828	-0.000956457	0.791314	0.00248816	0.647894	0.00707339	0.0967849	-0.00243825	0.606171	0.00378511	0.112268	0.00263379	0.261228	-0.000332016	0.878915	0.0026733	0.257136	0.000460822	0.844351	-0.00167419	0.413287	-0.00113572	0.630616	-0.000332835	0.855923	0.00178333	0.458763	0.0018946	0.773925	-0.00156066	0.431954	0.00254547	0.625102	0.00897398	0.000105149	2.84193e-05	0.987674	0.00216578	0.31614	0.000670539	0.737356	-0.00691378	0.432115	0.00639908	0.0800662	0.0123409	0.00174371	0.0124813	0.0250457	0.0136117	0.0813123	0.00473618	0.023629	0.000163518	0.932527	-8.05778e-05	0.961325	0.0157057	0.0305888	0.00274076	0.792895	-0.00234394	0.812003	0.00578764	0.447104	0.00488258	0.199515	-0.00448246	0.258609	-0.0016213	0.734868	0.0125485	0.241835	-0.00252044	0.658524	-0.0181368	0.290149	0.00542127	0.447905	0.00244243	0.811578	0.00930125	0.0211154	-0.000420671	0.970555	0.00126203	0.757756	-0.00248132	0.610553	-0.00784051	0.138422	-0.00188612	0.671657	-0.000433274	0.938923	0.0093174	0.233036	0.017285	0.327338	0.00517694	0.769548	0.00343708	0.600077	-0.00478334	0.54444	0.000107934	0.987749	-0.000462087	0.675038	-0.00425139	0.00436548	-0.00113755	0.859501	0.00183563	0.280467	0.000393314	0.933029	-0.00978884	0.122738	-0.0103815	0.0637012	0.000610827	0.940401	0.000976461	0.8192	-0.0120009	0.050206	-0.00127893	0.822584	0.00255685	0.683122	0.00577002	0.390527	-0.00154296	0.701364	0.0040123	0.305779	-0.00125173	0.464475	0.00191898	0.60502	0.00384248	0.19216	-0.001559	0.835806	-0.0117675	0.278875	0.00387702	0.474296	0.00488905	0.16194	-0.00843888	0.234967	0.00193806	0.452445	-0.000291331	0.852282	0.000155362	0.966227	-0.00177937	0.595789	0.00425379	0.157993	-0.00486641	0.103658	0.0179636	0.129268	0.00328303	0.256747	0.00223589	0.450063	-0.00348691	0.381145	-0.000766749	0.732883	-0.000802033	0.866175	0.00118315	0.437958	-0.0149863	0.097506	-0.0205256	3.58945e-05	0.00829831	0.102133	0.00018855	0.835281	-0.00313112	0.367199	-0.0063675	0.00766062	-0.00803225	0.191552	0.0174787	0.236678	0.00270269	0.778243	0.000501467	0.955336	-0.00168896	0.719122	-0.00467695	0.590079	-0.00571463	0.171897	0.00942927	0.0471488	-0.00168638	0.533502	-0.00294129	0.208863	0.00792306	0.304433	0.00229935	0.741202	-0.000901926	0.522805	-0.00572815	0.516714	0.0103147	0.402508	0.00811977	0.0716478	-0.00894148	0.1742	0.016655	0.00907524	0.00299448	0.695571	0.00940234	0.221904	0.0103456	0.000638089	0.00318764	0.185008	-0.0226744	0.000219225	-0.0203674	0.0277746	-0.00727081	0.426389	-0.00262365	0.763625	-0.00195846	0.674497	0.0127046	0.192569	-0.00289595	0.429272	-0.000941368	0.952558	-0.0143603	0.387505	0.00574361	0.432896	-0.00134559	0.846463	-0.016065	0.336123	0.0247744	0.216593	0.00751559	0.630285	0.0036696	0.754803	-0.00886096	0.540596	0.00104086	0.931046	-0.00942144	0.104725	-0.0017307	0.83834	0.000785448	0.926652	0.00538329	0.850726	0.0182683	0.105077	-0.00374232	0.741699	0.0170759	0.127104	-0.0228824	0.149655	-0.0120595	0.446952	-0.00392904	0.782349	0.00699355	0.659316	-0.0233882	0.14039	0.0272489	0.0843741	-0.00885821	0.0932509	-0.0156634	0.0487199	-0.00504784	0.440176	-0.00491511	0.468803	-0.00213068	0.70226	0.00476956	0.500422	-0.00764506	0.0427386	0.0144739	0.242283	0.0233592	0.0551984	-0.00485952	0.186375	-0.00379604	0.1832	-0.00394244	0.657659	0.00256613	0.865455	0.000404635	0.926482	0.00398608	0.329064	-0.00801872	0.160444	0.00173127	0.778084	-0.00987273	0.0873604	-0.00352283	0.569777	-0.0012293	0.851462	0.015062	0.0305461	0.00562922	0.305478	0.00926704	0.0762692	0.003261	0.568842	0.00328527	0.493275	0.0116281	0.0236143	0.00931176	0.413234	0.00942019	0.0846346	0.0163556	0.0843272	0.00151068	0.812081	0.00459811	0.110629	-0.00224644	0.716973	0.00457623	0.580647	0.0226928	0.00564653	0.0115912	0.48101	-0.0210519	0.00952836	-0.00879506	0.209045	0.00271762	0.418345	-0.00834334	0.298872	0.0126378	0.143062	-0.036323	0.127099	0.00223931	0.430058	0.00725668	0.000795581
rs17501380	0.0135234	0.168304	0.00703234	0.165736	-0.00399649	0.486575	-0.0024913	0.416868	0.000145768	0.957935	-0.0022222	0.420977	-0.0027146	0.314981	-0.00341012	0.21011	-0.00432493	0.106011	-0.00406837	0.199873	-0.00906716	0.0136259	-0.00892326	0.0166742	0.00110529	0.652171	-0.00105873	0.700664	0.000267668	0.897453	-0.000470852	0.861558	0.00139037	0.387297	-0.00257439	0.188844	-0.000115079	0.932089	-0.000453919	0.737303	0.000181012	0.871006	0.00447864	0.209129	-0.00154835	0.121839	0.000774297	0.788653	0.00118075	0.691567	0.00448855	0.102245	-0.00149118	0.58592	0.00175088	0.519979	0.000768373	0.778541	-0.0050558	0.043607	-0.000343719	0.8722	-0.000344974	0.900944	-0.0043614	0.0692093	-0.000805892	0.721758	-0.00264068	0.169897	0.001699	0.382617	-0.00126349	0.669788	0.00716619	0.00636671	-0.00132497	0.62772	-0.0052567	0.0248943	0.00146499	0.594105	-0.00182146	0.506844	0.00455839	0.00380058	0.00320103	0.23827	1.10474e-05	0.994596	0.0100112	0.0131231	-0.00358682	0.268382	-0.00992376	0.00201865	0.00402267	0.160873	0.00179309	0.579257	-0.00540743	0.0941056	-0.00426702	0.0132234	-0.00141721	0.497122	-5.71093e-05	0.985477	-0.000177566	0.942381	0.0068894	0.0115238	-0.00291577	0.0338749	-0.000735602	0.586413	-0.000974091	0.438171	1.54792e-05	0.990926	-0.00221141	0.102404	0.0021871	0.0638302	0.00223053	0.101454	0.000761719	0.470895	-6.70222e-05	0.961466	0.00154162	0.684665	0.00221462	0.0528803	-0.00373143	0.214959	-0.00137661	0.301962	-0.00124578	0.2401	-0.00166602	0.181377	-0.00157558	0.168745	0.0031904	0.527167	-0.00338041	0.106343	-0.00259656	0.249555	0.00340017	0.285973	-0.00240748	0.58984	0.000585405	0.627589	-0.000352928	0.749691	0.000664609	0.48443	0.00187434	0.651894	-0.015237	0.0108444	-0.00175321	0.756325	0.000184597	0.966181	0.0025826	0.236287	-0.00196663	0.386786	-0.00214529	0.436861	0.00063493	0.917892	-0.00024571	0.940205	-0.00650454	0.509265	-0.00734649	0.0736952	-0.00207477	0.724573	-9.91816e-05	0.96576	-0.00687746	0.293195	-0.000400174	0.864405	4.79643e-05	0.986325	-0.00486527	0.109434	-0.000893121	0.726679	0.00105406	0.746009	-0.00624309	0.162968	-0.017638	0.0826232	-0.0135995	0.18175	-0.0114048	0.00239231	-0.0057753	0.201519	0.00506378	0.208732	-0.00106607	0.0915455	0.00191525	0.0249527	6.52163e-05	0.98586	-0.000849766	0.382901	-0.00248166	0.354628	-0.00365318	0.314578	0.00475832	0.13778	0.000859377	0.854262	-0.00498593	0.0418081	-0.00493316	0.159864	-0.00198551	0.543485	0.000233931	0.948019	-0.00307672	0.424151	-0.0016364	0.477573	-0.00240782	0.282899	-0.00143688	0.142758	-0.00147498	0.486805	-0.00283153	0.0958162	-0.00317746	0.460837	-7.56369e-05	0.990319	0.00291392	0.347822	-0.00236065	0.238304	-0.00467329	0.250802	0.00124085	0.401052	0.000348421	0.697418	-0.00295153	0.160214	0.000824492	0.667781	-0.000223463	0.89697	-0.00244432	0.153384	0.00104799	0.877517	-0.00407243	0.014689	-0.00176497	0.301096	-0.00016124	0.944049	0.000537301	0.678168	-0.00143205	0.601625	0.000729905	0.406487	0.00378194	0.468274	0.00355466	0.215459	-0.000757166	0.796012	0.000844869	0.106291	-0.00178363	0.373052	0.000477756	0.728522	-0.000468061	0.894613	0.014195	0.0961889	0.00305664	0.579198	-0.000520642	0.918975	-0.00439736	0.103369	-0.000633375	0.898915	0.000650198	0.787462	-0.00205875	0.452094	0.00288024	0.0650682	-0.000149498	0.911897	0.00206664	0.642891	-0.00315658	0.432713	0.0004314	0.596024	0.000859076	0.865347	-0.00642815	0.363434	-0.00587489	0.0240724	0.00214541	0.570759	0.000471394	0.897881	-0.00231459	0.600155	-0.00317693	0.474451	-0.00206461	0.236601	-0.000903041	0.514056	0.00411197	0.245547	-0.00427326	0.427495	-0.000255511	0.961713	-0.00505168	0.319693	0.000394423	0.884365	0.00341019	0.548348	0.00294615	0.167032	0.000270924	0.976587	-0.00763565	0.429237	-0.00316938	0.456509	0.0018865	0.640428	0.0336516	0.00053828	-0.0306345	0.0087067	0.0100973	0.266867	-0.0120965	0.0765385	0.00804158	0.339329	-0.00350227	0.616166	0.00567038	0.0897056	0.000695015	0.886752	0.00289969	0.554628	-0.0409303	0.0122794	0.00056918	0.931492	-0.00189608	0.776194	0.00166456	0.800025	0.0126422	0.163713	0.0132017	0.144652	0.00499341	0.539024	-0.0161308	0.0751049	0.00943816	0.297807	-0.0176539	0.0503181	-0.00449539	0.137899	0.00297116	0.515517	-0.00539769	0.150456	-0.0023894	0.539742	-0.000176608	0.955976	-0.00877259	0.0309178	-0.00321605	0.137356	0.00900512	0.203459	0.0146574	0.0355415	-0.00170819	0.41832	-0.00285669	0.0811949	0.000790132	0.877426	0.0213251	0.0134895	-0.00164574	0.515069	-0.00321658	0.171864	-0.00219335	0.505715	0.00278194	0.43407	0.00570746	0.0880177	0.00723196	0.0439434	-0.00350535	0.355551	0.00440206	0.274882	0.00270542	0.394936	-0.000513719	0.865184	-0.00144168	0.662985	0.00239616	0.386404	0.0018479	0.533402	0.0065957	0.315035	-0.000650301	0.836702	-0.00234796	0.667404	0.0029222	0.426165	-0.0044953	0.00683631	-0.00435377	0.223074	0.000744178	0.876694	0.00628176	0.185807	0.00919208	0.331172	-0.00426575	0.366927	0.0100101	0.0131334	-0.00173797	0.366188	0.00557963	0.232732	6.90541e-05	0.988925	-0.00112499	0.934656	0.0016257	0.326564	-0.00500048	5.53884e-05
rs113639185	0.0056037	0.486417	0.00164999	0.689173	0.00713345	0.126828	0.0022165	0.375488	-0.0039996	0.0758178	-0.00495051	0.0278322	-0.00623539	0.0046204	-0.000873628	0.693625	-0.00592322	0.00660421	-0.00347505	0.17917	-0.0115681	0.000112317	-0.00561463	0.0645844	-0.00221733	0.267413	-0.00548272	0.0145716	-0.00122662	0.468628	-0.00289106	0.189076	0.00241213	0.0657054	-0.00126347	0.428733	0.000787809	0.473982	-0.00106215	0.335443	-0.000825091	0.363763	0.0111247	0.000127746	-0.00166335	0.041241	-0.00362809	0.122827	0.00163298	0.500399	-0.00176785	0.429703	-0.00801183	0.000328701	-0.00300202	0.17584	-0.00143496	0.519222	-0.00678583	0.000887963	-0.000961654	0.580745	0.0030443	0.177707	-0.00625387	0.00138719	-0.0030734	0.0956008	-0.00465117	0.0030121	-0.000581505	0.71382	0.00265157	0.272016	0.00551484	0.00998605	0.00229172	0.303382	-0.00267398	0.161494	0.0022059	0.324776	-0.00602549	0.00704937	0.0048062	0.000180477	-0.000427165	0.84685	-0.00161656	0.224021	0.010667	0.00118306	-0.00649153	0.0139763	-0.00546864	0.0368302	0.00360499	0.123139	0.00256583	0.330275	-0.00371949	0.157729	-0.00402063	0.00421588	0.00125844	0.45911	-0.0025252	0.323252	-0.000987905	0.621689	0.00306423	0.167945	-0.00136924	0.221509	-0.000670477	0.542892	0.00210803	0.0395548	0.000185868	0.866942	0.00141985	0.198159	0.00200007	0.0375324	0.0007106	0.521956	0.00111466	0.195356	-0.00099846	0.377155	0.00300564	0.331331	0.0024197	0.00945966	0.000927582	0.705426	-0.00434458	6.40572e-05	-0.000559019	0.517814	-0.00125587	0.216356	-0.00167567	0.0728733	0.000932731	0.820489	-0.00125972	0.460725	-0.0023109	0.209398	0.00109885	0.672703	0.000704883	0.846702	-0.00200958	0.0410322	-0.00073236	0.417033	-8.45664e-05	0.913217	0.000328621	0.922821	-0.00955257	0.0502509	-0.00131728	0.774749	0.0019411	0.584738	0.0012166	0.493945	-0.000314509	0.865523	-0.00262641	0.242223	0.00214137	0.669409	-0.000879022	0.741734	0.00356433	0.65688	-0.00364438	0.275903	-0.00119128	0.803709	-0.000371933	0.843585	-0.00609736	0.252189	-0.000186295	0.922382	-0.00242248	0.287729	0.000155645	0.949848	-0.000355844	0.864383	-0.000201889	0.939259	-0.00699251	0.055427	-0.0215542	0.00918652	-0.00849719	0.305635	-0.00280115	0.360607	-0.00345799	0.348507	-0.000326341	0.920882	-0.000701254	0.173573	0.00166478	0.0169084	0.00318746	0.288392	-0.00113461	0.153238	-0.00141603	0.517305	-0.00138515	0.640216	0.00624695	0.0169204	-0.00637323	0.094908	-0.00227187	0.255458	-0.00315007	0.27113	-0.00158731	0.55149	-0.000350697	0.904631	-0.00500156	0.11122	-0.00154471	0.411216	-0.000701554	0.701315	-0.00118326	0.138964	0.000794152	0.646295	-0.000756922	0.58493	-0.00113282	0.74724	-0.00173262	0.733219	0.00157806	0.533095	-0.00145773	0.371977	0.00163775	0.621792	0.000121391	0.919784	-0.000125997	0.863157	-0.00322781	0.0597184	-0.000622534	0.691173	-0.00251623	0.0738806	-0.0018977	0.174176	-0.00627326	0.257671	-0.00183658	0.177002	-0.00103874	0.45517	0.00443103	0.0179644	-0.000415208	0.69398	-0.0108491	1.21747e-06	-0.000736688	0.304017	-0.00602408	0.156344	0.00741081	0.00153035	-0.00677374	0.00454487	2.44715e-08	0.999954	-0.00111994	0.492504	0.00246504	0.0279893	0.00432226	0.134407	-5.86691e-05	0.993307	0.00187809	0.676712	-0.00190056	0.649972	-0.00380915	0.0843482	-0.00341867	0.401451	0.000814708	0.678489	-0.00369386	0.0978266	0.000690475	0.587384	-0.00010355	0.925164	0.00242102	0.505241	-0.00495328	0.130966	2.90371e-05	0.965073	-0.00236322	0.566768	0.0044985	0.434827	-0.005902	0.00526954	0.00337086	0.274542	0.00146586	0.624254	0.000470979	0.895757	-0.00400028	0.268544	-0.0028654	0.0437725	-0.000171494	0.879104	0.00327658	0.255679	-0.00581325	0.185779	0.00167177	0.699985	-0.00431212	0.297789	-0.000554978	0.801915	-0.00352118	0.447108	0.00280852	0.10667	-0.00159606	0.831701	-0.00598757	0.450911	-0.00778661	0.0260789	0.00611269	0.0656414	0.0238288	0.00289847	-0.0309307	0.00127809	0.0128223	0.0866157	-0.00302558	0.590054	0.00373529	0.589449	0.000451291	0.937387	-0.000580915	0.831239	-0.00237893	0.549864	-0.00289363	0.46954	-0.0389963	0.00345308	0.00113943	0.832362	-0.00359534	0.507294	-0.00181715	0.733753	0.00715036	0.333034	0.00644487	0.381573	-0.0143007	0.0306482	-0.0163837	0.0263107	0.00587641	0.425833	-0.0167219	0.022714	-0.000286945	0.907497	0.0054012	0.146161	-0.0033923	0.267482	0.00010271	0.974198	-0.00302818	0.245447	-0.00307203	0.353649	-0.00212793	0.227674	0.00958501	0.0959982	0.0107267	0.0587685	-0.00307508	0.0739422	-0.00310437	0.0200793	0.00871142	0.0368397	0.0152622	0.0302861	-0.00232503	0.259108	-0.00420738	0.0283207	-0.00653828	0.0148856	0.00125204	0.665549	0.0040727	0.134967	0.00265926	0.363053	-0.00205677	0.505924	0.00115406	0.725211	0.00126888	0.624197	-0.0014956	0.543917	0.000159231	0.952859	-0.00405833	0.0718368	0.0010059	0.677265	-0.00583915	0.274815	-0.000848379	0.741161	-0.00845456	0.0575618	-0.000601462	0.840669	-0.00318482	0.0187225	-0.000445705	0.878369	-0.00683116	0.0800616	0.00199375	0.605814	-0.00154694	0.841976	-0.00468299	0.225568	0.0106655	0.00118488	-0.00190722	0.224149	0.00541779	0.156084	7.61246e-05	0.985016	0.0130672	0.242608	0.00114924	0.395131	-0.0051948	2.63262e-07
rs9870362	0.0245685	0.149861	-0.00149066	0.865988	-0.00286579	0.774489	-0.00551592	0.299964	0.0107748	0.0243824	0.0108196	0.0235771	-0.00832671	0.0754353	0.00369509	0.433742	0.00505142	0.276407	0.00522704	0.342397	0.0137047	0.0315674	0.00948259	0.141147	0.00673178	0.112475	0.00914538	0.0555279	0.00173244	0.630486	-0.00885266	0.0587682	-0.00968287	0.000517916	-0.00424245	0.211783	-2.07084e-05	0.992939	0.00419481	0.0738876	0.00637233	0.000980992	-0.028357	4.6434e-06	0.00333319	0.0549811	0.00616506	0.218793	0.0045062	0.382724	0.00415151	0.383376	0.00805735	0.0895393	0.00891348	0.0588945	0.00477326	0.313528	0.00564564	0.193732	0.00139581	0.706384	-0.00221296	0.6452	0.00669964	0.107455	0.00617519	0.115579	0.00165565	0.619772	0.00329179	0.329149	-0.00339545	0.508597	-0.00057648	0.899241	-0.00601992	0.203805	-0.00390317	0.336882	0.00371286	0.436029	-0.00313444	0.510131	-0.00326003	0.232605	0.00414098	0.378796	0.00135229	0.632609	-0.00879611	0.2089	0.00736152	0.18912	0.000708917	0.898535	0.000699163	0.887997	0.00415698	0.457466	-0.00979646	0.0795649	0.000716694	0.810671	-0.000860543	0.811789	0.00260592	0.632372	0.00723992	0.089107	-0.00250957	0.595623	0.00382738	0.108261	0.00261828	0.263949	-0.000344834	0.874252	0.00265227	0.260803	0.000417874	0.858668	-0.00169859	0.406417	-0.00116797	0.620882	-0.000180145	0.921701	0.00184362	0.443622	0.00184645	0.779471	-0.00169658	0.39284	0.00261615	0.615462	0.00888249	0.000123207	-3.14103e-05	0.986374	0.00215211	0.31911	0.000653267	0.743802	-0.00657148	0.455052	0.00634021	0.0827855	0.0123629	0.00170191	0.0123206	0.0269033	0.0135851	0.0817589	0.00474075	0.0234675	0.000138794	0.942691	-8.63685e-05	0.958528	0.0157535	0.0300051	0.00271169	0.794979	-0.00222989	0.820911	0.00553183	0.467127	0.00485214	0.202194	-0.00441278	0.265938	-0.00186322	0.697007	0.0125309	0.242293	-0.00284115	0.61824	-0.0184559	0.28155	0.00502566	0.481544	0.0030103	0.768807	0.00925916	0.0216643	-0.000210265	0.985274	0.00131547	0.747764	-0.00274705	0.572719	-0.00820724	0.120753	-0.00184749	0.677865	-0.000272906	0.961493	0.0095617	0.220879	0.0180991	0.304938	0.00607155	0.731085	0.00342087	0.601683	-0.00502063	0.524528	4.25486e-05	0.995169	-0.000405366	0.71295	-0.00425787	0.00429504	-0.00132707	0.836349	0.00180309	0.288931	0.000190821	0.967469	-0.00983967	0.120689	-0.010359	0.0641923	0.000517777	0.949451	0.000667694	0.875763	-0.0118663	0.0527635	-0.00127197	0.823479	0.00281488	0.65304	0.00584014	0.384644	-0.00156862	0.696551	0.00419887	0.283683	-0.00120554	0.480978	0.00191949	0.604806	0.00380375	0.196603	-0.0017354	0.817482	-0.0117544	0.279258	0.00343727	0.525721	0.0047908	0.170404	-0.00846527	0.233417	0.00196052	0.44708	-0.000443744	0.77663	0.00024294	0.947195	-0.00186712	0.577662	0.0041023	0.173197	-0.0049941	0.0947996	0.0178027	0.132551	0.00317367	0.272838	0.00217312	0.462797	-0.00357616	0.368983	-0.000759305	0.735327	-0.000915617	0.847411	0.00120015	0.43131	-0.0147788	0.102149	-0.020705	3.05467e-05	0.00879826	0.0830069	0.000196549	0.82836	-0.00310429	0.371223	-0.00644169	0.00696975	-0.008397	0.172006	0.017076	0.247306	0.0027345	0.775633	0.000403987	0.963996	-0.00183554	0.695811	-0.00488301	0.573682	-0.00572727	0.170865	0.00915385	0.0539291	-0.00153452	0.570911	-0.00300191	0.199457	0.00844752	0.273363	0.00195186	0.77913	-0.000810045	0.565942	-0.00509702	0.563884	0.0101242	0.411156	0.00846507	0.0603053	-0.00891456	0.175479	0.0164705	0.00986686	0.00277365	0.717022	0.00912812	0.235676	0.010459	0.000555356	0.00325062	0.176449	-0.0226901	0.000216545	-0.0208268	0.0244555	-0.00685656	0.453235	-0.0027495	0.752668	-0.0020648	0.657934	0.0135524	0.164545	-0.0029953	0.41365	-0.00119166	0.939941	-0.0137518	0.407825	0.005656	0.439842	-0.00125582	0.856559	-0.0159875	0.338339	0.0245152	0.221325	0.00816266	0.601047	0.00351144	0.765001	-0.00900525	0.533929	0.000936614	0.937923	-0.00919061	0.113504	-0.00132033	0.876297	0.000825375	0.922924	0.00584112	0.838144	0.018595	0.0989576	-0.00392421	0.72959	0.0178678	0.110357	-0.022863	0.149977	-0.0118237	0.455861	-0.00431325	0.761667	0.00614564	0.698437	-0.0227706	0.151147	0.0271285	0.0857367	-0.00888092	0.0923085	-0.0156083	0.0494236	-0.00511791	0.433705	-0.00548494	0.4187	-0.00223298	0.6886	0.00395525	0.576185	-0.00765654	0.0423595	0.0141411	0.253029	0.0230967	0.0578778	-0.00494532	0.178583	-0.00397529	0.163234	-0.00403246	0.650205	0.002863	0.85001	0.00039414	0.928369	0.00402148	0.324689	-0.00790646	0.166257	0.00160864	0.793398	-0.00982055	0.0889853	-0.00324045	0.601037	-0.00149071	0.820331	0.015068	0.0304507	0.00569465	0.299808	0.00927467	0.0759776	0.00352729	0.537695	0.00323826	0.499391	0.0114404	0.0259339	0.00889462	0.434384	0.00931444	0.0881249	0.0159627	0.0919917	0.00162406	0.798249	0.00448732	0.119412	-0.00196641	0.750953	0.00474314	0.566839	0.0225843	0.00586973	0.0115078	0.484061	-0.0214413	0.00828201	-0.00879707	0.20885	0.00274273	0.413924	-0.00802189	0.317881	0.0122428	0.155787	-0.0345566	0.146572	0.00233879	0.409772	0.00735217	0.000674926
rs113570000	0.00535971	0.502427	0.000596237	0.884187	0.00753032	0.104338	0.0026775	0.280636	-0.00433174	0.0526457	-0.00510401	0.0222928	-0.0061327	0.00499429	-0.000759736	0.729908	-0.00603219	0.00531089	-0.00282235	0.271566	-0.0107526	0.000296961	-0.00646593	0.0319563	-0.00246388	0.214235	-0.00487967	0.0284481	-0.000872549	0.603387	-0.00323882	0.138158	0.00298061	0.0219122	-0.00110114	0.487018	0.000747012	0.493836	-0.000574204	0.599739	-0.000887312	0.32496	0.0105073	0.000265765	-0.00185113	0.0220541	-0.00378527	0.104692	0.00100612	0.675622	-0.00173145	0.435705	-0.00809571	0.000254853	-0.0022357	0.309639	-0.000723213	0.74338	-0.00611005	0.00256027	-0.000767596	0.656852	0.00297028	0.185068	-0.00611654	0.00162464	-0.00368704	0.0439187	-0.0046598	0.00274308	-0.000638811	0.684738	0.0030557	0.20205	0.00471886	0.0263086	0.00274553	0.214016	-0.0020356	0.282771	0.00137472	0.536286	-0.00590134	0.00782553	0.00482337	0.000152166	0.000536032	0.807039	-0.00178946	0.174958	0.0103436	0.00152918	-0.0062215	0.0175927	-0.00476709	0.0666364	0.00387044	0.0952701	0.0029339	0.261915	-0.00395785	0.129756	-0.003526	0.0114382	0.00122902	0.466189	-0.00313543	0.216442	-0.00071281	0.719729	0.00257143	0.243578	-0.00175149	0.115024	-0.000986315	0.367022	0.001578	0.120463	0.000267578	0.807931	0.00109587	0.316868	0.00177256	0.0632171	0.000576726	0.600444	0.00112459	0.187984	-0.000975788	0.384395	0.00425821	0.165546	0.00241724	0.00898281	0.000279616	0.908565	-0.00399622	0.0002111	-0.000547204	0.523491	-0.00128854	0.201125	-0.001784	0.0542907	0.000812261	0.842142	-0.00149996	0.376051	-0.00220018	0.228345	0.000214922	0.933625	0.00133233	0.712625	-0.00191118	0.0501732	-0.000708508	0.428779	-2.41723e-05	0.97495	0.000599247	0.858659	-0.00895537	0.064346	-0.00136347	0.765299	0.00185052	0.599611	0.000802747	0.64923	-0.000571916	0.756287	-0.00219808	0.32414	0.00239755	0.630036	8.52199e-05	0.974323	0.00655884	0.410171	-0.00327889	0.323334	-0.00158924	0.73832	-0.000339168	0.856107	-0.00530578	0.315446	-0.000133757	0.943794	-0.00174025	0.441619	0.000164264	0.946678	-0.000213879	0.91766	9.99722e-05	0.969675	-0.006667	0.0656767	-0.0214968	0.00888586	-0.00997201	0.225919	-0.00309434	0.30875	-0.00324164	0.375758	0.000880606	0.787081	-0.000643089	0.20849	0.00168007	0.015123	0.00330752	0.266887	-0.00104477	0.185034	-0.00124489	0.566166	-0.00136926	0.641469	0.00588045	0.0234586	-0.00522998	0.16722	-0.00278695	0.159742	-0.00358726	0.206592	-0.00162279	0.539473	-0.000806929	0.781137	-0.00567933	0.0683428	-0.00190126	0.308047	-0.00041576	0.818809	-0.00121085	0.127037	0.00048873	0.775927	-0.00106089	0.440408	-0.00185322	0.595163	-0.00154384	0.759544	0.000931188	0.710878	-0.00133697	0.409225	0.00157703	0.632108	0.000420236	0.725321	-7.91659e-05	0.913091	-0.00293091	0.0848749	-0.000838461	0.589715	-0.00254548	0.0684074	-0.00234213	0.0909851	-0.0058648	0.286162	-0.00216999	0.107953	-0.000946306	0.49294	0.00419775	0.0238636	-0.000410094	0.695317	-0.0105447	2.00067e-06	-0.000581575	0.413497	-0.00588092	0.163142	0.00808818	0.000491138	-0.00621997	0.00862992	-0.000165065	0.696382	-0.000819859	0.61262	0.00239798	0.0312181	0.00473079	0.0985654	0.00176651	0.799118	0.00137208	0.758771	-0.00245747	0.554075	-0.0044093	0.0439613	-0.00354623	0.380254	0.000258662	0.894485	-0.00388879	0.0790243	0.000928449	0.462144	8.13462e-07	0.999407	0.00176172	0.625122	-0.00446191	0.170363	4.75053e-05	0.942445	-0.00252586	0.537053	0.00676968	0.236044	-0.00605403	0.00391122	0.00334198	0.274939	0.00163914	0.58096	0.000342651	0.923509	-0.00384629	0.283924	-0.0029381	0.0372091	0.000185069	0.868615	0.00299012	0.29578	-0.00517728	0.235081	0.00137844	0.748848	-0.00369751	0.368335	-0.000243765	0.911583	-0.00299331	0.514926	0.00295799	0.0868607	-0.0034421	0.644312	-0.00555724	0.481284	-0.00743698	0.0324247	0.00591124	0.073144	0.021436	0.00701448	-0.0299909	0.00167105	0.0109902	0.13934	-0.00418835	0.452803	0.0035803	0.602684	0.000231229	0.967684	-0.000118958	0.96492	-0.00220556	0.576367	-0.00274338	0.489561	-0.0371823	0.00498428	0.000509863	0.923956	-0.00415802	0.439646	-0.0016498	0.755642	0.00886943	0.226629	0.00691526	0.344485	-0.0152682	0.0201228	-0.0165527	0.0238257	0.00624094	0.394392	-0.0141284	0.0525793	-0.00081208	0.740492	0.00517487	0.160777	-0.00356653	0.240309	-0.000304426	0.923084	-0.00362002	0.161994	-0.0021187	0.519409	-0.00189564	0.279083	0.0107303	0.0602767	0.0097987	0.0819629	-0.00277498	0.104342	-0.00306923	0.0206166	0.00754536	0.0685916	0.0159605	0.0223851	-0.00223342	0.274624	-0.00436888	0.0217498	-0.00597658	0.0248526	0.000880403	0.759363	0.00281687	0.297462	0.00288865	0.319416	-0.00185241	0.54593	0.000469381	0.885442	0.00052952	0.836764	-0.00168547	0.490656	0.0010377	0.697895	-0.00428245	0.0555663	0.000324135	0.892471	-0.0065681	0.215744	-0.00152902	0.54847	-0.00945474	0.0323369	0.000189909	0.948984	-0.0029921	0.0260161	-0.000140364	0.961262	-0.00600105	0.121199	0.00138964	0.716947	-0.00128848	0.867139	-0.00422196	0.271077	0.0103421	0.00153151	-0.00179631	0.248568	0.00473456	0.211821	0.000238521	0.952739	0.0124041	0.263643	0.000983686	0.463214	-0.00517194	2.39558e-07
rs58142369	0.00524405	0.508662	-0.000120384	0.976394	0.00727136	0.114585	0.00324621	0.188214	-0.00475316	0.0324224	-0.00524183	0.0182159	-0.0061351	0.00472343	-0.00123181	0.573348	-0.00532895	0.013234	-0.0028411	0.265562	-0.00924732	0.00174783	-0.00721503	0.0160549	-0.00224164	0.255637	-0.00480002	0.0301478	-0.000591906	0.722929	-0.0028504	0.18933	0.00283617	0.0282441	-0.00148469	0.345796	0.000461129	0.670914	-0.000356019	0.743425	-0.00124734	0.163928	0.010007	0.000476252	-0.00180251	0.0249184	-0.00360627	0.119954	9.85332e-05	0.967118	-0.0017045	0.440166	-0.00815853	0.000209161	-0.0027107	0.215267	-0.000738894	0.73651	-0.00648945	0.00127027	-0.000976485	0.569671	0.00311182	0.162482	-0.00631895	0.00105584	-0.00395185	0.0298178	-0.00467533	0.00250196	-0.00081799	0.60097	0.00335243	0.159144	0.00480923	0.0227448	0.00300736	0.170923	-0.0023075	0.220622	0.00132496	0.548761	-0.00526792	0.0169293	0.00482541	0.000137945	0.000209086	0.923645	-0.00178924	0.172441	0.010108	0.00183655	-0.00582893	0.025252	-0.00495299	0.0552352	0.00429431	0.0626075	0.00259385	0.318392	-0.00404762	0.11908	-0.00349668	0.0116334	0.00122511	0.464933	-0.00390124	0.121797	-0.000864445	0.661559	0.00239387	0.274804	-0.00191519	0.0830041	-0.00139331	0.199851	0.0013826	0.171068	0.000418911	0.701837	0.00110965	0.307913	0.00164278	0.0832721	0.000724804	0.507875	0.00118565	0.162614	-0.000838493	0.452093	0.004642	0.12847	0.00226637	0.0137309	0.000113445	0.962613	-0.00379021	0.0004072	-0.000600575	0.481192	-0.00133833	0.181621	-0.00179318	0.0516588	-2.47116e-05	0.995138	-0.00152434	0.365514	-0.00121723	0.502664	0.000865629	0.73583	0.00077829	0.828668	-0.00222059	0.0220667	-0.000332428	0.708804	-4.95551e-05	0.948377	0.000882036	0.792066	-0.00794963	0.0985847	-0.00179454	0.692705	0.00195764	0.576306	0.00103556	0.554993	-0.00061659	0.73644	-0.00258777	0.242886	0.00161182	0.744643	0.000244237	0.92607	0.00840253	0.288516	-0.0029018	0.379302	-0.00141763	0.764336	-0.000470132	0.800393	-0.00523315	0.319279	-0.000198024	0.91638	-0.00155414	0.489402	-0.000613563	0.801569	-5.7694e-05	0.977617	0.000723041	0.782101	-0.006771	0.0600544	-0.0231537	0.00459391	-0.00818971	0.317249	-0.00311747	0.3023	-0.00331333	0.362472	0.00127309	0.69447	-0.000584062	0.250548	0.00160097	0.019864	0.00287094	0.332331	-0.00092912	0.235774	-0.00162329	0.451739	-0.000502557	0.863501	0.00636395	0.0136354	-0.00463239	0.218454	-0.00276451	0.16067	-0.00317497	0.260813	-0.00138818	0.597493	-0.00142985	0.620433	-0.00573345	0.0641677	-0.00207774	0.262487	-0.000668336	0.711076	-0.00120767	0.125802	0.000247169	0.884877	-0.00141205	0.301573	-0.00137775	0.691095	-0.000671356	0.893491	0.00103825	0.6776	-0.00095416	0.553546	0.00248686	0.447551	0.00014179	0.905077	-3.14783e-05	0.965181	-0.00221961	0.189319	-0.000929215	0.547745	-0.00279966	0.0437851	-0.00209611	0.128122	-0.00470518	0.389217	-0.00238331	0.0757052	-0.00151869	0.268321	0.0034346	0.0629332	-0.000482453	0.643001	-0.0107671	1.04669e-06	-0.000586935	0.406402	-0.00601913	0.151029	0.008161	0.000402851	-0.00586952	0.0126533	-5.91745e-05	0.888079	-0.00133613	0.406468	0.00248985	0.0244355	0.00536393	0.0594925	0.00230087	0.738751	0.00229839	0.604703	-0.000859505	0.835027	-0.00363924	0.0943532	-0.00328165	0.413894	0.000315877	0.870567	-0.00437385	0.0468923	0.000820091	0.513511	3.59852e-05	0.973582	0.00162418	0.65024	-0.00539411	0.0952315	-1.62254e-05	0.98021	-0.00214195	0.598371	0.00636319	0.2624	-0.00608495	0.00353913	0.00363199	0.23287	0.00123455	0.675944	0.00058028	0.870128	-0.0048945	0.170341	-0.00331643	0.0180475	0.00015732	0.887567	0.00234606	0.409491	-0.00416521	0.336304	0.00154263	0.718433	-0.00369324	0.36582	0.0001597	0.941635	-0.002635	0.563942	0.00292129	0.0887457	-0.000606665	0.934769	-0.0044403	0.571443	-0.00683182	0.0480951	0.00522672	0.111012	0.0198629	0.0119787	-0.0279669	0.00320119	0.00904456	0.2211	-0.0059914	0.280029	0.00248074	0.71678	0.00119847	0.832744	-0.000605646	0.821745	-0.00230644	0.556641	-0.00136796	0.728831	-0.0393765	0.0028438	-0.000247975	0.962748	-0.0044088	0.409741	-0.00133827	0.799509	0.0102964	0.158192	0.00689865	0.343042	-0.0147575	0.0239085	-0.0161587	0.0265393	0.0097022	0.183102	-0.0134979	0.0626182	-0.000566513	0.816263	0.00478042	0.192752	-0.00396801	0.18892	-0.000536914	0.864024	-0.00343001	0.182735	-0.00304491	0.351789	-0.00177365	0.308445	0.0106176	0.0613868	0.00816601	0.144789	-0.00282988	0.0957376	-0.00352338	0.00752917	0.00646209	0.116722	0.016529	0.0173395	-0.00279897	0.168419	-0.00407256	0.0314069	-0.00538016	0.0421617	0.000659184	0.817552	0.00292903	0.275838	0.00345044	0.231599	-0.00170956	0.575159	0.000700558	0.828759	0.000725166	0.776554	-0.00104028	0.668712	0.00112558	0.671941	-0.00480902	0.0305693	-6.46344e-05	0.978366	-0.0067755	0.198908	-0.00133495	0.598146	-0.00890006	0.0426823	0.000495017	0.866756	-0.00238198	0.0746372	-0.0003396	0.905896	-0.00685931	0.0747137	0.00219565	0.564411	-0.0015235	0.842074	-0.00310762	0.414926	0.0101065	0.00183934	-0.00177952	0.25022	0.00482466	0.200465	-0.000243547	0.951464	0.0140168	0.203819	0.00052781	0.692075	-0.00500137	5.04531e-07
rs62255510	0.0245685	0.149861	-0.00157025	0.85886	-0.00319664	0.749197	-0.00547892	0.303043	0.0106507	0.0260189	0.0107996	0.0237873	-0.00824794	0.078135	0.00389026	0.409685	0.00517905	0.264279	0.00516714	0.347803	0.013757	0.03087	0.00946775	0.141626	0.00698705	0.0993774	0.00906964	0.0574941	0.00183975	0.609333	-0.00895096	0.0559223	-0.0097151	0.00049375	-0.00427681	0.207942	-5.44181e-05	0.98144	0.00421303	0.0725481	0.00633589	0.0010445	-0.0284089	4.42339e-06	0.00340312	0.0499892	0.00628051	0.210122	0.00440242	0.393615	0.0042636	0.37049	0.00814825	0.085873	0.0087493	0.0636168	0.00484652	0.305988	0.00565768	0.192626	0.00151971	0.681585	-0.00218338	0.649505	0.00674908	0.10476	0.00622511	0.112536	0.00158688	0.634261	0.00332032	0.3248	-0.00332948	0.516713	-0.000562801	0.901585	-0.00624112	0.187523	-0.00385776	0.342359	0.00365346	0.443246	-0.00318893	0.502653	-0.00320188	0.240873	0.00417387	0.374848	0.00134634	0.633985	-0.00854696	0.221918	0.00727686	0.19415	0.000795737	0.886161	0.000605433	0.902909	0.00395719	0.479262	-0.00977026	0.080299	0.00072539	0.808377	-0.00078613	0.827738	0.00264386	0.627275	0.00720804	0.0904065	-0.00237767	0.614965	0.00381831	0.108969	0.00266565	0.255232	-0.000256196	0.906366	0.00282571	0.230738	0.000417908	0.858606	-0.00167662	0.412344	-0.00119112	0.613846	-0.000205504	0.910689	0.00186705	0.43768	0.00159261	0.809087	-0.00166891	0.400432	0.00274601	0.597892	0.00886982	0.000125294	4.81075e-06	0.997912	0.00221977	0.303956	0.000601966	0.763201	-0.00687494	0.434344	0.00621833	0.0887378	0.0123256	0.00175379	0.0122446	0.0278264	0.0134605	0.084535	0.00480907	0.0214908	0.00010786	0.955431	-9.03808e-05	0.956594	0.0156614	0.0309448	0.00266283	0.798513	-0.00248588	0.800698	0.00523258	0.491392	0.00501895	0.186921	-0.00437923	0.269357	-0.00175971	0.712981	0.0125174	0.242629	-0.00305109	0.592376	-0.0177183	0.301035	0.00518703	0.4674	0.00306583	0.764577	0.00939172	0.0198047	-0.000627185	0.956076	0.00137638	0.736406	-0.00282993	0.561039	-0.00804984	0.127892	-0.00175513	0.693017	-6.60527e-05	0.990673	0.00943494	0.226871	0.0179542	0.308698	0.00654075	0.711132	0.00365178	0.577224	-0.00477585	0.544779	0.000145774	0.983442	-0.000417592	0.704578	-0.00428047	0.00407914	-0.00123282	0.847763	0.00178175	0.294477	0.000198754	0.966103	-0.00970324	0.125771	-0.0104861	0.0608872	0.000150764	0.985266	0.000852428	0.841731	-0.0118873	0.0522492	-0.00147103	0.796339	0.00265122	0.671874	0.00565634	0.39959	-0.00150204	0.708716	0.00423907	0.2789	-0.00123813	0.469013	0.00188441	0.611271	0.00387158	0.188573	-0.00158079	0.833425	-0.0117391	0.279685	0.0037023	0.494129	0.00486767	0.163477	-0.00819936	0.248234	0.00200568	0.436498	-0.00033906	0.828309	0.00021141	0.954022	-0.00187928	0.575032	0.00445281	0.139146	-0.00494794	0.0977528	0.017771	0.133063	0.0032573	0.260227	0.00223298	0.450395	-0.00353389	0.374492	-0.000797998	0.722288	-0.000887412	0.852003	0.00120987	0.42742	-0.0148203	0.101077	-0.0205638	3.43906e-05	0.00871616	0.0858255	0.000178719	0.84367	-0.00313305	0.366634	-0.00641533	0.00718359	-0.008263	0.178842	0.0168148	0.254521	0.00263177	0.783794	0.000495162	0.955868	-0.00191678	0.682987	-0.00498907	0.565287	-0.00582012	0.163883	0.00926239	0.0510653	-0.00151961	0.574522	-0.00295496	0.206492	0.00839161	0.276456	0.00192791	0.78173	-0.000873011	0.535994	-0.00517128	0.55807	0.0103182	0.402085	0.00842148	0.0615793	-0.00865339	0.188252	0.0165654	0.00941432	0.00284932	0.709485	0.00932771	0.225331	0.0103585	0.000623705	0.00312804	0.193106	-0.0227729	0.000204187	-0.0205265	0.0265121	-0.00710412	0.436858	-0.00278339	0.749595	-0.00220466	0.636232	0.0135026	0.165892	-0.00294684	0.420999	-0.00111818	0.943638	-0.013692	0.409869	0.00566934	0.438766	-0.00125554	0.856591	-0.0160451	0.336605	0.0245739	0.220224	0.00810863	0.60346	0.0035241	0.76418	-0.00903359	0.532644	0.00093886	0.937775	-0.00954456	0.100107	-0.00143551	0.865564	0.00108402	0.898854	0.00583941	0.838192	0.0188849	0.0936563	-0.00400869	0.723883	0.0178616	0.110317	-0.0231354	0.144958	-0.0123259	0.436696	-0.00436834	0.758588	0.00656499	0.678802	-0.0229153	0.14834	0.0269022	0.0882054	-0.00904211	0.0864399	-0.0157634	0.04715	-0.00505935	0.438828	-0.00552232	0.415376	-0.00233586	0.674949	0.00404545	0.567384	-0.00769296	0.0413217	0.014157	0.252382	0.0237829	0.0507684	-0.00485212	0.186752	-0.0039387	0.166995	-0.0040536	0.648417	0.00304879	0.840309	0.000297567	0.94587	0.00390447	0.338791	-0.00788705	0.167185	0.0015652	0.798809	-0.00963305	0.0951805	-0.0033732	0.586122	-0.00117764	0.857586	0.0150709	0.0303792	0.00566269	0.302412	0.00905326	0.0831715	0.00360988	0.528058	0.00314399	0.511815	0.0115496	0.0245	0.00912043	0.422634	0.00941144	0.084751	0.0158389	0.0944208	0.00159869	0.801261	0.00447424	0.12036	-0.00200176	0.74654	0.00480084	0.562002	0.0226381	0.00573719	0.0115078	0.484061	-0.0211862	0.00905488	-0.00854792	0.221866	0.00271961	0.417681	-0.00817918	0.308296	0.0123963	0.150569	-0.0347521	0.144156	0.00224372	0.428911	0.00735397	0.000670119
rs2996048	-0.0126789	0.368705	0.00129221	0.85883	-0.00381058	0.643484	0.0085255	0.0532816	2.39811e-05	0.99518	0.006729	0.0900277	0.00811726	0.0365517	-0.017163	1.14732e-05	-0.00642732	0.0948193	-0.00235362	0.606035	-0.00584994	0.268182	0.00649939	0.225013	-0.00351585	0.318648	0.00502561	0.204296	-6.56316e-05	0.982462	-0.00367201	0.344393	0.0046794	0.0429502	-0.000748097	0.790505	-0.00308046	0.112435	-0.000633794	0.74454	0.000711813	0.656874	0.000226324	0.964786	-0.000412205	0.774441	-0.00547857	0.186826	0.00537993	0.208451	0.000224554	0.954625	-0.00631484	0.10852	-0.00436678	0.264254	0.00331988	0.39787	0.000876149	0.807725	0.000147042	0.961814	0.0031409	0.430471	0.00280811	0.415681	0.000361786	0.911419	-0.00169144	0.540805	0.00401437	0.151164	-0.00739535	0.0825658	-0.00297635	0.430374	-8.62379e-05	0.982479	-0.000770793	0.819009	0.00384176	0.330878	0.0013974	0.72312	0.006974	0.0020632	0.000888631	0.819798	0.00406798	0.0827686	0.0121559	0.0361541	0.00694968	0.136915	0.000266149	0.954192	-0.00465106	0.260941	0.00266638	0.567511	0.00928411	0.0462146	-4.32115e-05	0.986086	0.00256209	0.393101	0.000970984	0.829653	-0.00455072	0.196859	0.00283918	0.468889	0.00446939	0.0236732	0.00273857	0.158721	0.0029089	0.107313	-0.00302726	0.121722	-0.0012892	0.507847	0.000843715	0.618826	0.000380632	0.845809	0.00292723	0.0537556	0.000961187	0.629725	0.00143624	0.791931	0.00237175	0.149022	0.00557455	0.1972	0.00144748	0.45021	-0.000556865	0.714715	9.07521e-05	0.959606	-0.000729685	0.659728	0.00199065	0.784767	-0.00362472	0.231537	-0.0013862	0.67241	-0.00359058	0.438373	-0.0141498	0.0293475	-0.000568909	0.74297	-0.000454471	0.77644	-0.00223174	0.106332	-0.00796927	0.187246	-0.00958362	0.268067	-0.0141349	0.0833051	-0.00683435	0.276807	-0.000504771	0.872978	0.00306455	0.351321	-0.00258926	0.512691	-0.00246736	0.780591	0.00415841	0.37613	-0.00365557	0.796187	-0.0136782	0.0203749	-0.00998298	0.237431	0.00322449	0.33489	-0.00619616	0.509953	0.00809876	0.0169296	0.00192245	0.632183	0.00071738	0.869323	-0.00922466	0.0119929	-0.00338549	0.468981	-0.00910947	0.159422	0.00433483	0.768658	0.00333821	0.820881	0.000826747	0.879103	-0.0142982	0.0288441	-2.69366e-05	0.996312	0.00093174	0.307992	-0.00167743	0.174936	0.0016062	0.762986	0.00114872	0.414825	0.000168804	0.965279	0.00281476	0.592225	-0.00755524	0.10337	0.00346367	0.608779	0.00564213	0.111211	0.00147415	0.771457	0.00268309	0.570341	0.00142441	0.783812	-0.000685843	0.901979	0.00277636	0.405032	-0.00167213	0.606761	0.000874247	0.53772	-0.00088314	0.773509	0.0059815	0.0143331	0.00582669	0.350149	-0.0107803	0.231811	-0.00252231	0.574337	0.00188724	0.514482	-0.000385048	0.947844	0.00335441	0.116619	-0.0011202	0.387601	-0.000259494	0.931978	0.0007395	0.790145	-0.00130309	0.601782	0.00610071	0.0138147	0.0080158	0.41048	0.00506376	0.0348066	0.00581898	0.0177365	0.00376516	0.25401	0.00405478	0.0293265	0.00637443	0.106025	0.00261954	0.0381694	-0.00584539	0.43544	-0.00176919	0.667633	0.0150907	0.000330353	0.00031349	0.676395	0.000781863	0.785883	-0.00192568	0.330434	-0.00272709	0.592936	8.63362e-05	0.994423	0.00126897	0.873216	0.00856403	0.247621	0.00465959	0.231384	-0.0044181	0.539092	0.00339716	0.327106	0.00529049	0.178892	0.00528563	0.0185319	-0.00300572	0.121136	-0.00318916	0.617632	-0.00232622	0.686515	-0.00267276	0.0223288	0.00536404	0.461297	-0.00926722	0.361701	-0.000904742	0.807824	-0.00724704	0.183945	-0.0125539	0.0177176	-0.008429	0.186701	-0.0053758	0.402392	0.00147661	0.557132	-0.00312319	0.117275	0.00375659	0.462186	-0.00363362	0.640341	-0.00294273	0.701437	-0.00905685	0.216645	-0.00381087	0.330546	-0.00776425	0.343658	0.00176031	0.567372	0.00641229	0.629269	-0.00779225	0.574289	0.00546714	0.371342	-0.00391609	0.499765	0.0013402	0.923626	0.00872669	0.603283	0.0088544	0.498372	0.00313902	0.749028	0.00771834	0.523743	-0.000367982	0.970778	-0.0131805	0.00620854	0.000627968	0.928532	0.00186538	0.791088	0.0291259	0.215648	0.0116896	0.21785	-0.0180656	0.05854	0.00431893	0.646041	-0.000535178	0.967054	0.0120662	0.350489	0.0112601	0.331513	-0.00432179	0.738041	0.0121732	0.34723	-0.0108599	0.399154	0.00504261	0.245686	-0.00341131	0.601507	-0.0016875	0.753809	0.017428	0.00180515	0.00328537	0.47376	0.00328396	0.572933	0.00359633	0.246008	0.00101557	0.919699	-0.000896	0.92822	0.00149595	0.620781	0.00624013	0.00789714	0.00599956	0.414261	0.000229088	0.985142	-0.00870613	0.0165936	-0.005406	0.110213	0.00250646	0.597124	0.0108702	0.0335946	0.0111257	0.0209112	0.010815	0.0363058	-0.00377878	0.489145	-0.00428003	0.460506	-0.00296919	0.516322	0.00053416	0.902333	-0.0109751	0.0207513	0.00607603	0.126479	-0.0032589	0.444927	0.00900752	0.339638	0.00682688	0.131724	0.0144474	0.0658278	-0.00771095	0.142963	0.00556909	0.0197592	0.00387341	0.450835	0.00243993	0.722943	0.00365515	0.59171	-0.0075982	0.576252	-0.00385834	0.571379	0.0121614	0.0360685	-0.00369131	0.184666	-0.00323097	0.6316	-0.000903079	0.89933	-0.0218777	0.267363	0.00237463	0.318258	1.09633e-05	0.995085
rs3860558	0.0120814	0.643903	0.0116524	0.383958	-0.0264439	0.0813216	-0.0119623	0.139031	0.0102776	0.158728	0.00948021	0.192479	-0.0207129	0.00362127	-0.00773242	0.28078	0.0178746	0.0112512	0.00815053	0.329283	0.0042569	0.660177	0.0149685	0.127441	-0.00165137	0.798189	-0.00446059	0.538855	-0.00217706	0.690687	0.0026998	0.704638	-0.00908253	0.0320956	0.000419735	0.93519	0.00329755	0.353106	-0.00699472	0.0497551	-0.00430047	0.14315	-0.0243666	0.00932705	0.00147974	0.573755	0.00139681	0.854105	0.010319	0.18644	-0.00674764	0.35111	-0.00610127	0.397839	0.00976181	0.173399	-0.00408361	0.570389	0.000203975	0.975349	-0.0033565	0.550885	-0.00319636	0.661626	-0.00239624	0.704761	-0.00787163	0.186817	-0.00828473	0.102264	-0.0101482	0.0478411	-0.00242672	0.756016	-0.00585687	0.397395	-0.010548	0.142946	-0.0150042	0.0150885	0.0142132	0.0496672	0.0031342	0.664622	-0.00899356	0.0302327	0.00907514	0.204621	0.00242089	0.573205	-0.0301683	0.00454921	0.0125202	0.140535	0.00225024	0.789463	0.00410231	0.585686	0.00226006	0.78981	-0.000160607	0.984875	0.000379002	0.933173	0.00767496	0.162488	-0.000289048	0.972039	-0.00211517	0.743502	0.00394603	0.58282	0.000481029	0.894375	-0.00182325	0.608863	-0.00310547	0.348401	0.000927631	0.796038	-0.0019618	0.582451	0.00150003	0.629475	-0.00088287	0.80547	-0.00333619	0.230746	0.00252962	0.488717	-0.0126834	0.205926	0.00086229	0.775185	-0.00789065	0.319922	0.00241889	0.491222	0.00141458	0.612699	-0.000653644	0.842151	-0.000654982	0.829096	0.0239949	0.0724176	0.00444011	0.422962	0.00171052	0.773274	0.00335932	0.688891	0.00143696	0.90278	-0.00584544	0.0665327	-0.000257139	0.930026	-0.000361334	0.885212	-0.00951666	0.384671	0.00653634	0.679855	0.0283104	0.0584301	0.0040315	0.729957	-0.00627498	0.277021	-0.00439956	0.466261	-0.00696342	0.341656	-0.00255479	0.875399	-0.0104867	0.227861	-0.0406408	0.119292	-0.0024241	0.823811	0.000271456	0.986102	-0.00510903	0.4035	-0.00690477	0.690174	0.000563494	0.92763	0.00385664	0.602428	-0.0140638	0.0803592	-0.0131907	0.0525229	0.00262154	0.760146	-0.00925819	0.434427	0.0221808	0.408329	0.00241223	0.928577	-0.0177172	0.0749364	-0.00129433	0.913875	0.00967046	0.363918	0.00150612	0.367664	0.000958027	0.67163	-0.0189573	0.0516985	0.00218733	0.395776	-0.00651587	0.358755	0.00778833	0.417621	-0.00414745	0.624989	-0.0113069	0.361043	-0.00510972	0.430187	0.00273305	0.768344	-0.0156905	0.0696009	-0.016634	0.0797913	-0.00966426	0.342804	-0.00282787	0.642998	0.000664313	0.910875	0.00289577	0.26416	-0.00414316	0.460075	-0.00107521	0.810576	-0.0161751	0.156143	0.0194461	0.238126	0.00244345	0.766082	0.002153	0.68467	0.00443146	0.680657	0.000369511	0.92474	0.000573794	0.808901	-0.00106744	0.847809	-0.000724351	0.886729	-0.00574099	0.208945	-0.00139486	0.7583	-0.041395	0.0209697	-0.00316032	0.472536	-0.00361373	0.421985	0.000528816	0.930442	-0.000664849	0.84545	-0.017684	0.0143879	-9.63825e-05	0.966823	0.0295547	0.0316015	-0.00898531	0.234569	0.00206156	0.789914	0.00251241	0.0684339	0.00476763	0.366191	-0.0130968	0.0003047	0.00574132	0.539449	-0.00112301	0.960172	0.0151551	0.298725	-0.0150462	0.265882	-0.00959238	0.179716	0.00321165	0.807658	-0.00468525	0.460844	0.00133418	0.853221	-0.00401915	0.328617	0.0023137	0.516624	0.00433895	0.711578	-0.000906662	0.931863	-0.00077861	0.716478	-0.0138016	0.301628	-0.00436647	0.814821	-0.00898779	0.193203	0.000638836	0.94898	-0.0120124	0.214676	0.00841693	0.470225	-2.42002e-05	0.998353	0.0098715	0.0316649	-0.00253618	0.486769	-9.10854e-05	0.99223	0.0188404	0.175037	0.00667179	0.626999	-0.00284219	0.828241	-0.00438918	0.530689	-0.00813051	0.57909	0.00560914	0.308759	0.0214899	0.372304	0.00961302	0.713519	-0.0160323	0.164882	0.00987228	0.367425	0.00760108	0.77388	0.060034	0.0594796	0.0111776	0.651771	-0.0213352	0.249186	0.0517844	0.0232714	0.00642204	0.734483	0.00731029	0.405819	0.0156964	0.223201	-0.00358674	0.782001	-0.00761851	0.855022	-0.0188675	0.270064	-0.0054408	0.752113	0.0351046	0.0387524	0.0107495	0.654862	0.00962314	0.68862	0.051211	0.0174372	0.0429002	0.0737923	0.0695212	0.00386565	0.0507832	0.0338687	0.00220149	0.783521	0.0171872	0.153072	0.00743179	0.454203	-0.0143056	0.165679	-0.00381096	0.652966	0.0140302	0.192292	0.00366073	0.523049	-0.00692266	0.709408	-0.00456754	0.803197	0.00245391	0.660282	-0.00387938	0.370516	-0.00477366	0.724314	-0.00147258	0.94823	0.00636416	0.339306	0.00149235	0.809839	-0.00239847	0.782321	-0.00833647	0.37311	0.00460772	0.600994	-0.000533963	0.954903	0.00560489	0.57583	-0.00884855	0.404084	-0.00258825	0.757058	-0.00196848	0.804727	-0.0117674	0.179304	0.0125649	0.0846883	-0.00756834	0.331576	0.0425044	0.0138676	0.0125612	0.128711	0.0251435	0.0807005	-0.0162302	0.0909611	0.00404634	0.355489	0.00679394	0.47076	-0.0054912	0.663194	-0.0169197	0.175314	-0.0230813	0.359309	0.0137518	0.265077	-0.0301693	0.00454781	-0.00314667	0.536509	0.0132692	0.276963	0.0192624	0.14227	0.072738	0.0443085	-0.0107966	0.0127814	-0.00416218	0.205259
rs142369027	-0.0414873	0.235913	0.0277976	0.118749	0.0178179	0.376747	0.00706258	0.516971	-0.0112463	0.251445	-0.00931555	0.341552	0.0151742	0.113477	-0.00416335	0.666684	-0.00101908	0.914565	-0.00236699	0.83382	-0.00179477	0.890584	-0.00571936	0.665861	-0.00924579	0.288907	0.0173318	0.0762669	0.00465166	0.528376	0.0152747	0.110791	-0.000815752	0.886447	-0.00676326	0.331064	0.00722168	0.131761	-0.00509291	0.289418	0.00573747	0.147295	-0.0113844	0.367618	0.00746137	0.0354285	-0.00444685	0.663938	-0.00575982	0.584853	-0.000978551	0.920056	-0.00261146	0.788042	-0.00465069	0.630392	-0.00403576	0.677199	-0.000133666	0.988011	0.00751458	0.322211	0.0185413	0.0596832	0.00774015	0.363866	-0.00118238	0.883041	0.0103481	0.130145	0.00507288	0.462937	0.000194305	0.985274	0.0144066	0.122475	0.00513434	0.596683	-0.00735492	0.376921	-0.00141105	0.885055	0.00749456	0.441915	0.00986331	0.077822	-0.00740244	0.442633	-0.00912142	0.115607	0.00154544	0.914151	-0.0017764	0.877522	-0.00527342	0.644356	0.00359816	0.724278	-0.0192868	0.0932925	0.00769957	0.502639	-0.000842246	0.890857	-0.00665004	0.369236	-0.00791638	0.475299	0.00458927	0.597843	0.0049217	0.611367	0.00433795	0.37415	0.00370081	0.440956	0.00244555	0.583849	0.0011765	0.80795	0.00220781	0.646556	0.00476714	0.255289	0.00764169	0.114718	0.00319625	0.39405	0.00740537	0.133252	-0.0161555	0.228182	0.0084343	0.038106	0.0222584	0.037966	0.00194795	0.680746	-0.00101057	0.788711	0.00801445	0.0700745	0.00425744	0.296609	-0.0154176	0.394302	0.00123184	0.868858	-0.00822588	0.312046	-0.00152977	0.89403	0.00134976	0.933251	-0.00536519	0.21135	-0.00329254	0.403542	0.00527727	0.123732	-0.00980781	0.512613	-0.00767168	0.718861	-0.0234322	0.247297	0.0154184	0.30968	0.018956	0.0149779	-0.00171061	0.832929	0.0201119	0.0369616	-0.00759199	0.72353	0.00313329	0.783694	-0.00996691	0.771847	0.00589366	0.680208	0.0294351	0.151904	0.0358465	1.33817e-05	0.025092	0.271452	0.0163094	0.0508737	0.0120329	0.217878	0.00899454	0.396093	0.0146226	0.102889	-0.008442	0.455344	-0.0344983	0.0305373	-0.021748	0.562058	-0.0240794	0.52311	0.015149	0.258635	0.00488753	0.761898	-0.0260313	0.0700209	0.000988445	0.660441	-0.002147	0.48068	0.0286055	0.029132	0.00793077	0.0221973	0.0128408	0.178832	0.00491039	0.704511	-0.00550931	0.629561	-0.0356187	0.0325745	0.000487689	0.9554	-0.0099956	0.424066	0.0174057	0.134895	0.00874855	0.493983	0.00747506	0.58586	0.00648288	0.429927	0.0178488	0.0256089	0.00463173	0.186557	0.00344818	0.648151	0.0149763	0.0129531	0.0251874	0.100766	0.00458362	0.836302	0.00647073	0.558549	0.00822935	0.248662	0.0127343	0.379459	-0.000131627	0.980062	0.00537499	0.0924843	0.0150047	0.0451687	-0.00356374	0.602603	-0.0191572	0.00184373	0.00973177	0.110336	0.0664832	0.0053058	0.0141035	0.0172472	0.00642674	0.288838	0.00459689	0.573736	0.00854481	0.0630906	-0.00976793	0.31623	0.00914732	0.00341506	0.000365569	0.984252	0.00743872	0.464442	-0.00883047	0.395728	0.000534015	0.773533	0.00309114	0.663779	0.0083017	0.0895415	0.00822758	0.513355	0.0332107	0.280293	0.00350841	0.858163	-0.0202485	0.268488	-0.00123666	0.897642	0.00563829	0.750864	0.00613454	0.473956	0.0110491	0.255726	0.00357515	0.519238	-0.00932052	0.0507048	-0.0103072	0.51317	-0.00103711	0.941891	-0.000484877	0.866792	0.0136315	0.445633	-0.0109861	0.660094	-0.00162119	0.859416	0.0144406	0.284656	0.00273785	0.834257	-0.0115601	0.461584	-0.0168093	0.287055	-0.0075471	0.224233	0.000522568	0.915582	0.00278495	0.825025	-0.0197655	0.299577	-0.0181192	0.336208	-0.00717431	0.689633	-0.000830452	0.930901	-0.0163415	0.415977	-0.00994216	0.187181	0.0576918	0.0858393	0.0932626	0.00771085	-0.00186734	0.903764	-0.00107777	0.941372	0.00173967	0.960816	-0.0268972	0.527115	-0.00917698	0.781659	-0.00551328	0.82358	-0.0324841	0.286675	-0.0263158	0.299462	-0.00599595	0.613083	0.00478096	0.781627	0.00614639	0.72318	0.0279917	0.625722	-0.0122404	0.605029	-0.00529205	0.824334	-0.00740106	0.752286	-0.0500684	0.110683	-0.0243173	0.437566	0.0070384	0.802444	-0.0215771	0.491042	-0.00268552	0.931823	0.000756468	0.980703	-0.00662873	0.536512	-0.0127918	0.431044	-0.0183228	0.168403	0.00259988	0.850576	0.0110638	0.32856	-0.0125554	0.383151	0.00746978	0.329454	0.0467008	0.0564467	-0.000440704	0.985647	0.0116636	0.119166	-0.00387759	0.503575	-0.0115465	0.525748	-0.0222802	0.458411	-0.00525115	0.558831	-0.00685588	0.412182	0.000240821	0.983586	-0.00341188	0.7875	-0.00766446	0.519741	-0.000978993	0.938912	0.00163208	0.903856	0.00298368	0.835222	-0.0158207	0.161852	-0.0163867	0.127723	-0.0150689	0.199658	0.00632861	0.519161	-0.0103433	0.325664	0.00232101	0.920632	-0.00526039	0.636689	-0.0199761	0.302944	-0.0189006	0.144618	-0.00593322	0.314967	-0.021147	0.0956915	-0.00654263	0.70017	-0.0155465	0.355094	-0.015862	0.638285	0.0135309	0.421273	0.00154442	0.914208	-0.0176914	0.00985643	-0.0150121	0.367502	-0.0100383	0.569551	-0.0466267	0.3388	0.00145194	0.804159	0.0041363	0.346821
rs6795469	0.027936	0.0811763	-0.00380858	0.645886	-0.00212223	0.821124	-0.00107596	0.829567	0.00666283	0.138507	0.0086517	0.0540499	-0.00790697	0.0723073	0.00171741	0.698515	0.00589158	0.1765	0.00471067	0.3623	0.0160284	0.0074304	0.0052989	0.381399	0.00652449	0.10149	0.0085736	0.0560207	0.00232291	0.492294	-0.0059742	0.174622	-0.00861281	0.00101166	-0.00430994	0.17685	-0.00105652	0.630822	0.00408521	0.0638846	0.00430421	0.0177839	-0.0270935	3.15385e-06	0.00337979	0.0382504	0.00663068	0.15897	0.0024401	0.614665	0.00303189	0.497929	0.00544431	0.221962	0.00562689	0.204261	0.00520172	0.242345	0.00413888	0.310406	0.000355247	0.918699	-0.00143551	0.750509	0.00466724	0.232548	0.00384082	0.297434	0.00111417	0.722246	0.00173769	0.583437	-0.00124369	0.796561	-0.000188513	0.964845	-0.00371666	0.403584	-0.00508819	0.182602	0.0020025	0.654709	-0.000695646	0.876334	-0.00240954	0.347576	0.00320475	0.468357	0.00031599	0.905334	-0.00810338	0.217776	0.00799562	0.129096	0.00112311	0.829794	0.00268943	0.564301	0.00172862	0.742332	-0.00844057	0.107977	0.000285959	0.918961	-0.000493295	0.884476	-0.000155408	0.975754	0.00554683	0.16561	-0.00207941	0.639683	0.00291429	0.192923	0.00097369	0.658301	-0.000612972	0.764571	0.00334357	0.131316	0.000622984	0.77749	-0.00171702	0.371542	-0.000888163	0.688921	0.000343764	0.84171	0.00218398	0.333779	0.00333131	0.590695	-0.00228668	0.2201	0.00201464	0.680525	0.00859567	7.62362e-05	-0.000116081	0.946422	0.00226636	0.263969	0.000488043	0.794655	-0.00808075	0.327423	0.00549225	0.109247	0.0151248	4.47207e-05	0.0136301	0.00924353	0.00924951	0.207675	0.00315128	0.108844	0.00141065	0.436147	-0.00028563	0.854927	0.0160048	0.0190914	0.00596313	0.542503	-0.00257504	0.78048	0.00676471	0.343161	0.00481565	0.177023	-0.00506466	0.173355	-0.0039601	0.378347	0.00661533	0.510992	-0.00278661	0.603086	-0.0140487	0.382784	0.00599843	0.371148	0.0012762	0.89444	0.00685245	0.0700993	-0.000892952	0.933452	0.000444497	0.907815	-0.00171992	0.706987	-0.010662	0.0317974	-0.0017755	0.670841	0.0015656	0.76818	0.00753009	0.304164	0.00808526	0.625365	0.00961713	0.562112	0.00496703	0.41927	-0.00326058	0.659631	-0.000714789	0.91366	-3.28732e-05	0.974632	-0.00384385	0.00599637	-0.00362213	0.54799	0.00216875	0.174027	-0.00108777	0.804349	-0.00576666	0.33237	-0.00654728	0.212466	0.00082557	0.914207	0.000241153	0.952015	-0.00864331	0.13271	-0.000622091	0.907426	0.0005968	0.919085	0.00413802	0.511469	-0.00257859	0.494449	0.00152301	0.678558	-0.00125728	0.433552	0.000307825	0.929468	0.00234961	0.395775	0.000328354	0.962881	-0.00655657	0.520091	0.00379053	0.455796	0.0055869	0.0883642	-0.00385308	0.563146	0.000588722	0.807749	-0.000316455	0.829265	0.00215396	0.531462	-0.00145227	0.644371	0.00240047	0.39565	-0.00296599	0.290249	0.0158963	0.153247	0.00257716	0.343151	0.000579365	0.834954	-0.00442884	0.236318	-0.00155531	0.460956	-0.00256733	0.565668	0.000820009	0.567002	-0.0147097	0.0834127	-0.0180304	0.000110674	0.00825231	0.0834395	0.000656756	0.440482	-0.00407606	0.211346	-0.00537078	0.0166149	-0.00444933	0.441225	0.0176498	0.205189	0.00503186	0.576843	0.00571187	0.496688	0.000675629	0.878281	-0.00244685	0.764207	-0.00610136	0.120393	0.00532314	0.232745	-0.00145238	0.567992	-0.00285419	0.194158	0.00723201	0.31821	-0.000624988	0.923843	-0.00122757	0.354389	-0.00263199	0.75107	0.0128513	0.266948	0.00732266	0.0831922	-0.00576106	0.351035	0.0133017	0.0264879	0.00270742	0.706332	0.0040881	0.571655	0.00826884	0.00366704	0.0027227	0.227964	-0.0220151	0.00013502	-0.013866	0.111116	-0.00528546	0.539022	-0.00365201	0.656143	-0.000935321	0.831073	0.0122212	0.182285	-0.00239679	0.486344	0.0108249	0.464984	-0.01091	0.485805	0.00689827	0.317387	-0.0037856	0.563086	-0.0155413	0.32354	0.0241209	0.201934	0.00355638	0.809057	-0.00433754	0.695236	-0.0114696	0.400539	0.00491407	0.664555	-0.00998261	0.0671279	-0.000151703	0.984778	0.00652237	0.414783	-0.00606623	0.819612	0.015493	0.144848	-0.00505647	0.636722	0.0176339	0.0947287	-0.0136978	0.357108	-0.0121444	0.41333	-0.000562095	0.966332	0.00687716	0.643288	-0.00402225	0.78661	0.0241526	0.102317	-0.00625842	0.206578	-0.0151872	0.0415085	-0.00556509	0.364741	-0.00520131	0.414291	-0.000375064	0.942862	-0.000684232	0.918003	-0.00674148	0.0570131	0.0108554	0.350778	0.0148234	0.195268	-0.00422304	0.221363	-0.00510141	0.0568545	-0.00677535	0.417663	0.00599393	0.673102	-0.00121563	0.767856	0.00387243	0.312669	-0.00477503	0.373486	5.28772e-05	0.99268	-0.00827966	0.126557	-0.000655818	0.910214	-0.00103737	0.866148	0.0131104	0.0447971	0.00463469	0.368532	0.0109693	0.0253229	0.00241475	0.653488	0.000948183	0.833219	0.00800526	0.0972419	0.00853896	0.424333	0.00871203	0.0895091	0.0176342	0.0475027	0.00316104	0.59625	0.00652189	0.0159728	-0.00410945	0.480116	-0.000287407	0.970529	0.0227553	0.00312894	0.0109633	0.477642	-0.01522	0.0463415	-0.00810434	0.217721	0.002722	0.387476	-0.00553588	0.464108	0.00893639	0.270392	-0.0235086	0.293098	0.000393983	0.882641	0.00711151	0.000458393
rs79940559	0.0245685	0.149861	-0.00130075	0.88291	-0.00308738	0.757535	-0.00547387	0.303617	0.0108294	0.0236576	0.0108526	0.0231455	-0.00838391	0.0734229	0.00371776	0.430883	0.00506213	0.275344	0.00525829	0.339472	0.0136427	0.0323298	0.00940736	0.144292	0.0066933	0.114511	0.00908694	0.0570837	0.00170521	0.635837	-0.00880152	0.0602163	-0.00967054	0.000525863	-0.00414909	0.221966	-5.08226e-05	0.98267	0.00418102	0.0748136	0.00635685	0.00100819	-0.0282065	5.20225e-06	0.00332218	0.0557625	0.00613951	0.220659	0.00447231	0.38627	0.00420263	0.3775	0.00815063	0.0858596	0.00891736	0.05876	0.00484698	0.306066	0.00567481	0.191397	0.00137935	0.709662	-0.00211559	0.659775	0.00672599	0.106046	0.00612218	0.118702	0.00160963	0.6295	0.0032838	0.330277	-0.00342403	0.504994	-0.000535185	0.906416	-0.00598049	0.206739	-0.00389837	0.337429	0.00371162	0.436139	-0.00313954	0.509401	-0.00319747	0.241647	0.00418978	0.373158	0.00135119	0.632854	-0.00880826	0.208229	0.00743082	0.184948	0.000718406	0.897174	0.00073014	0.883059	0.00417718	0.45524	-0.00978229	0.0799725	0.000706048	0.813422	-0.00081159	0.822294	0.00263593	0.628422	0.0072511	0.0885812	-0.0024873	0.598855	0.00382165	0.108755	0.00259188	0.268749	-0.000314177	0.88534	0.00273516	0.246156	0.000445598	0.849386	-0.00167647	0.412508	-0.00114778	0.626899	-0.000165287	0.928133	0.00189113	0.43192	0.00192009	0.770883	-0.00167897	0.397728	0.00272696	0.600541	0.00883754	0.000133132	-3.52432e-05	0.98471	0.00221037	0.306139	0.000635652	0.750443	-0.00646017	0.462656	0.00629258	0.0850772	0.0123405	0.00173234	0.012277	0.0274239	0.013509	0.0834355	0.00477474	0.0224772	0.000130612	0.946057	-8.83049e-05	0.957592	0.0156981	0.0305623	0.00274077	0.792802	-0.0020817	0.832605	0.00554713	0.465897	0.00486711	0.200751	-0.00431277	0.27686	-0.00190949	0.689836	0.0124038	0.247029	-0.00304921	0.592682	-0.0186096	0.277467	0.00506221	0.478271	0.00299877	0.769623	0.00928471	0.0212864	-0.000354871	0.975145	0.00141571	0.729235	-0.00284579	0.558923	-0.00812331	0.124523	-0.00183845	0.679286	-0.000291711	0.958835	0.00959203	0.219352	0.0181969	0.302266	0.00623091	0.724277	0.00355953	0.58698	-0.00502873	0.5238	3.02847e-06	0.999656	-0.000409347	0.710218	-0.00426632	0.00421359	-0.00137773	0.830172	0.00179417	0.291254	0.000140288	0.976077	-0.00978379	0.122759	-0.0104323	0.0622933	0.000144463	0.985886	0.000757259	0.859242	-0.011891	0.0522385	-0.00128191	0.822098	0.002901	0.643104	0.00582601	0.385728	-0.00147491	0.713818	0.0043105	0.271009	-0.00121618	0.47705	0.00186003	0.615988	0.00387019	0.188854	-0.00160297	0.831168	-0.0115992	0.285583	0.00337892	0.532714	0.00476907	0.17229	-0.00836516	0.238924	0.00199111	0.439958	-0.000458391	0.76943	0.000234483	0.949024	-0.00185574	0.579929	0.004181	0.165037	-0.00496651	0.0965904	0.0177638	0.133308	0.00316746	0.273734	0.00217238	0.462905	-0.00361469	0.363799	-0.000734303	0.743707	-0.000837136	0.860336	0.00122389	0.422208	-0.0146969	0.104031	-0.0206511	3.19766e-05	0.00884709	0.0812872	0.000192961	0.831428	-0.00310259	0.371439	-0.00643211	0.00704882	-0.00834088	0.174843	0.0168182	0.254469	0.00262697	0.784209	0.000252181	0.977518	-0.00182825	0.696928	-0.00494743	0.568594	-0.00579118	0.166101	0.00914311	0.0541883	-0.0014621	0.589186	-0.00300379	0.199156	0.00844085	0.273723	0.0018831	0.786711	-0.000803684	0.568959	-0.00493343	0.576398	0.0101978	0.407686	0.00839144	0.0625552	-0.00887382	0.177397	0.0164676	0.00986935	0.00289848	0.704819	0.00928808	0.227484	0.0104267	0.000576639	0.00316478	0.188086	-0.0226913	0.000216247	-0.0208548	0.0242587	-0.00694978	0.447101	-0.00284684	0.744204	-0.00206872	0.657326	0.0135368	0.165017	-0.00298719	0.414901	-0.00119166	0.939941	-0.0137518	0.407825	0.005656	0.439842	-0.00125582	0.856559	-0.0159875	0.338339	0.0245152	0.221325	0.00816266	0.601047	0.00351144	0.765001	-0.00900525	0.533929	0.000936614	0.937923	-0.00933862	0.107752	-0.00133865	0.874575	0.00102999	0.903882	0.00584112	0.838144	0.0185431	0.0998864	-0.00391597	0.730122	0.0177959	0.111779	-0.0229457	0.148466	-0.0115251	0.467273	-0.00432536	0.760995	0.00606175	0.702326	-0.0224253	0.157401	0.0270958	0.0860825	-0.00887211	0.0925832	-0.0156083	0.0494236	-0.00511014	0.434335	-0.00556657	0.411739	-0.00232051	0.677024	0.00380073	0.591124	-0.00766153	0.042194	0.0140795	0.255073	0.0230561	0.0583047	-0.00488184	0.184166	-0.00400081	0.160485	-0.00404347	0.649257	0.0026983	0.858486	0.000382933	0.930394	0.00396459	0.331534	-0.0078647	0.168484	0.00154964	0.800813	-0.00977385	0.0905153	-0.0032331	0.601862	-0.00140367	0.830659	0.0150387	0.0307757	0.00569748	0.299568	0.0092781	0.0758693	0.00362609	0.526329	0.00333503	0.486616	0.0114658	0.025589	0.00891486	0.433293	0.00931751	0.0879797	0.0160278	0.0906424	0.00156194	0.805789	0.00444726	0.122712	-0.00204978	0.740742	0.00503551	0.543135	0.0226171	0.00579326	0.0115078	0.484061	-0.0214627	0.00821624	-0.00880921	0.208179	0.00275598	0.411606	-0.00809089	0.313723	0.0124403	0.149152	-0.0341839	0.150938	0.00233081	0.411362	0.00731293	0.000719949
rs62255511	0.0287189	0.0697923	-0.00367191	0.653689	-0.00382673	0.679698	-0.000791097	0.872682	0.00669283	0.131907	0.00873937	0.0488229	-0.00600038	0.167295	0.00140512	0.748294	0.00507688	0.238255	0.00411966	0.419888	0.0161692	0.00625166	0.00359133	0.548054	0.00555572	0.157987	0.00823448	0.0631215	0.00165146	0.621093	-0.00589026	0.175287	-0.0077485	0.002749	-0.00373161	0.236424	-0.00119701	0.581367	0.00432614	0.0469286	0.00408718	0.0226766	-0.0252717	1.07242e-05	0.00329911	0.0405364	0.00709332	0.127065	0.00203074	0.671392	0.00306709	0.487543	0.00438209	0.319577	0.00555777	0.204196	0.00627303	0.15337	0.00429028	0.287009	0.000316872	0.926546	-0.00182675	0.682021	0.00405913	0.293118	0.00442262	0.224437	0.00106748	0.730214	0.00132249	0.672595	-0.0027106	0.569414	0.000538569	0.898543	-0.00312109	0.477585	-0.00479882	0.203101	0.00253487	0.566481	5.77597e-05	0.989561	-0.00234214	0.355235	0.00309939	0.477636	0.000721029	0.783492	-0.00835581	0.198169	0.00697607	0.179937	0.00110753	0.830012	0.00384969	0.40334	0.00100495	0.84651	-0.00827625	0.110453	0.000519672	0.851487	-0.000241091	0.942683	1.67938e-05	0.997347	0.00498048	0.207524	-0.00203901	0.642069	0.0036849	0.0955577	0.00134915	0.534937	-0.000184321	0.92734	0.00372131	0.0890629	0.000864328	0.691384	-0.00124484	0.511886	-0.000591037	0.787379	0.000396643	0.815533	0.00275839	0.216462	0.00248486	0.684485	-0.00223995	0.22388	0.00336295	0.48659	0.00797854	0.00020079	-5.45581e-06	0.997448	0.00237085	0.23674	0.000936921	0.612959	-0.00769007	0.345317	0.00562702	0.0966986	0.014271	9.4896e-05	0.0124761	0.0157455	0.00852145	0.239403	0.00291005	0.133857	0.000898121	0.615721	-0.000126174	0.93476	0.0147644	0.0284245	0.00876674	0.364695	-0.00286367	0.753645	0.00618278	0.379098	0.00593115	0.092295	-0.00292408	0.426087	-0.00358984	0.418995	0.00642266	0.518215	-0.00262187	0.620535	-0.0111711	0.482509	0.00683876	0.302076	0.00259223	0.785032	0.0072136	0.0535715	-0.00162202	0.877954	0.000418716	0.912069	-0.00121881	0.787442	-0.00848154	0.0839175	-0.00214085	0.603994	-6.55652e-05	0.990029	0.00695889	0.336419	0.00638508	0.69622	0.0143776	0.380334	0.0055372	0.361992	-0.003211	0.660586	-0.000800542	0.902156	-0.000253923	0.803616	-0.0036094	0.00899802	-0.00373221	0.530803	0.00243072	0.122927	-0.000584513	0.892778	-0.00752652	0.200248	-0.00723036	0.163336	0.0029943	0.692414	-0.000526857	0.89411	-0.0079867	0.15962	-0.001306	0.804791	0.000325979	0.955203	0.00345609	0.578795	-0.000696463	0.851783	0.00263471	0.467943	-0.00133862	0.398514	-0.000230291	0.946535	0.00306872	0.261468	-0.000357648	0.959072	-0.00641829	0.523787	0.00432311	0.38918	0.00544681	0.0925702	-0.00401864	0.541553	0.000320917	0.893178	-0.000327126	0.821452	0.0020405	0.548398	-0.00237224	0.445261	0.00211001	0.449718	-0.00369895	0.181808	0.0185545	0.091542	0.00269626	0.315282	0.00162825	0.55322	-0.00347647	0.346617	-0.000486875	0.815215	-0.00281092	0.524217	0.00113621	0.421876	-0.0143723	0.0867579	-0.0173019	0.000171978	0.00799333	0.0894412	0.000593068	0.480525	-0.00335258	0.29792	-0.00497874	0.0245656	-0.00445097	0.435278	0.0191062	0.164817	0.00656474	0.461005	0.00261436	0.752609	0.00176088	0.686072	-4.08455e-05	0.995954	-0.0052685	0.174484	0.00469379	0.286671	-0.00133304	0.595648	-0.00230554	0.28802	0.0080806	0.258675	-0.00158387	0.806186	-0.000856067	0.513144	-0.00447326	0.584962	0.0121691	0.286939	0.00654588	0.116658	-0.00462733	0.448274	0.0134222	0.0234083	0.00122425	0.863034	0.00378517	0.595939	0.00837142	0.00290348	0.00269015	0.227857	-0.0225655	7.46926e-05	-0.0135621	0.114889	-0.00495101	0.560442	-0.00243732	0.76369	-0.000420551	0.922704	0.0140837	0.120085	-0.00191381	0.573887	0.00929042	0.526042	-0.00908718	0.557028	0.00617949	0.364933	-0.00439392	0.497177	-0.0149369	0.337502	0.0227288	0.224105	0.00816301	0.574974	-0.00680206	0.534314	-0.0105445	0.434397	0.00486469	0.664108	-0.00868042	0.106834	0.00036955	0.962469	0.00463016	0.557793	-0.00151653	0.953949	0.0147652	0.159539	-0.00733895	0.487726	0.01664	0.110418	-0.00896779	0.542085	-0.0130138	0.37536	-0.0028026	0.831473	0.0059714	0.684299	-0.0015391	0.916583	0.020573	0.15938	-0.00622918	0.202881	-0.0133215	0.0700506	-0.0044912	0.458703	-0.00462485	0.46215	-0.000201724	0.968849	-0.000273291	0.966777	-0.00675846	0.0532361	0.0139927	0.223005	0.0121297	0.283106	-0.0044854	0.188217	-0.00511145	0.0532627	-0.00558194	0.498587	0.00410592	0.769593	-0.000843271	0.835751	0.0039384	0.298465	-0.00534097	0.313513	-0.00145503	0.798268	-0.00924095	0.0842636	0.000288976	0.959876	-0.00170133	0.77953	0.0149261	0.0207254	0.00475874	0.349885	0.010027	0.0384693	0.00110207	0.835709	0.000488924	0.912455	0.00811845	0.088553	0.00835153	0.428837	0.0092025	0.0693306	0.0196723	0.0251978	0.0020328	0.730078	0.00624813	0.0194209	-0.00170396	0.766878	-0.0014412	0.851195	0.0218347	0.00409104	0.0117189	0.442655	-0.0146079	0.0530501	-0.00835677	0.198116	0.00237735	0.444836	-0.00480228	0.520582	0.0106837	0.181747	-0.0200083	0.364912	0.000674488	0.798205	0.00636078	0.00149982
rs12492532	0.0243811	0.152959	-0.00138557	0.875374	-0.00295456	0.76773	-0.00529542	0.319789	0.0106392	0.026264	0.0107055	0.0251143	-0.00828441	0.076986	0.00373891	0.428397	0.00493691	0.287532	0.00549908	0.317954	0.0135751	0.0332442	0.0094152	0.144073	0.0066881	0.114901	0.00914907	0.0554749	0.00179364	0.618522	-0.008817	0.0598333	-0.00957815	0.000596634	-0.00421075	0.215301	-9.87411e-05	0.966347	0.00428143	0.0681706	0.00640668	0.00092275	-0.0282379	5.11111e-06	0.00329917	0.0575547	0.00582255	0.245562	0.00454355	0.378891	0.00430734	0.365866	0.00772891	0.103457	0.00866973	0.0662096	0.00488082	0.30283	0.00565261	0.193264	0.00138722	0.708159	-0.00204877	0.669962	0.00657511	0.114216	0.00616417	0.116294	0.00171194	0.607985	0.00318499	0.345168	-0.00347834	0.498385	-0.000523281	0.908514	-0.00576979	0.223316	-0.00391181	0.335902	0.00373615	0.433242	-0.0031195	0.512227	-0.00299374	0.273089	0.00412313	0.380939	0.00141422	0.617174	-0.00920598	0.188542	0.00756637	0.177157	0.00076213	0.890978	0.000739863	0.881539	0.00419265	0.45367	-0.00965571	0.0840214	0.000681103	0.819936	-0.000895457	0.804332	0.00274172	0.61481	0.00703051	0.0988129	-0.00252818	0.592966	0.00388981	0.102687	0.00260433	0.266591	-0.000258314	0.905649	0.0027497	0.243784	0.000476684	0.83906	-0.00158107	0.439736	-0.00113297	0.631442	-0.000145899	0.936562	0.00192734	0.42329	0.00205641	0.75517	-0.00165061	0.405881	0.0028083	0.589823	0.0088776	0.000124632	1.18523e-05	0.994859	0.00225741	0.296088	0.000602394	0.763152	-0.00658624	0.454055	0.00634204	0.0827239	0.0123847	0.00167101	0.0123485	0.0265672	0.0136577	0.0801574	0.00472618	0.0239255	0.000151629	0.937408	-8.6914e-05	0.958268	0.0157901	0.0296341	0.00311216	0.765552	-0.00211821	0.829746	0.00537601	0.479811	0.00473991	0.212886	-0.00429799	0.278625	-0.00204449	0.669254	0.0120803	0.259724	-0.00334479	0.557437	-0.0191479	0.263951	0.00481314	0.500319	0.00291474	0.77597	0.00928964	0.0212474	-0.000672828	0.95291	0.00132274	0.746439	-0.00280504	0.564684	-0.00827368	0.117813	-0.0019442	0.662042	-0.000420021	0.940776	0.00941673	0.228	0.0171616	0.330739	0.00606156	0.731545	0.00337906	0.606164	-0.00527598	0.503694	-0.000317331	0.963981	-0.000401835	0.715365	-0.00425987	0.00428035	-0.00134119	0.834647	0.00180545	0.288342	5.17887e-05	0.99117	-0.00978522	0.122791	-0.0105253	0.0600549	0.000296921	0.971002	0.000637241	0.881397	-0.0116235	0.0578212	-0.00144982	0.79931	0.00246016	0.694424	0.00547924	0.414743	-0.0015543	0.699211	0.00421166	0.282262	-0.00133543	0.435042	0.00178136	0.631073	0.00378888	0.198445	-0.00150466	0.841416	-0.0116273	0.28452	0.00340013	0.530241	0.00455447	0.192519	-0.00823994	0.246138	0.00198028	0.442553	-0.00043472	0.781074	0.000246226	0.946487	-0.00182687	0.585926	0.00418089	0.165145	-0.00509038	0.0886224	0.0176172	0.136636	0.00312969	0.279636	0.00222757	0.451749	-0.00353407	0.374731	-0.000781057	0.72809	-0.000927307	0.845516	0.00120273	0.430405	-0.0141382	0.117964	-0.0205308	3.57219e-05	0.00897148	0.0771795	0.000164855	0.855731	-0.00313394	0.366761	-0.00645451	0.0068685	-0.00805479	0.190188	0.0167072	0.257759	0.00259485	0.78683	0.000451768	0.959743	-0.00218469	0.641692	-0.0052183	0.547706	-0.00569522	0.173351	0.00922535	0.0521252	-0.0014723	0.586696	-0.0029944	0.200667	0.0086012	0.264833	0.00201072	0.772696	-0.000802526	0.569625	-0.00493026	0.576695	0.0099578	0.418874	0.00838468	0.0628203	-0.00881373	0.180487	0.0162542	0.0108914	0.00299326	0.695756	0.00940536	0.221852	0.0103676	0.000622089	0.00312019	0.194523	-0.022499	0.000245686	-0.0211408	0.022415	-0.00696372	0.446308	-0.00279637	0.748653	-0.00186739	0.688932	0.0132101	0.175585	-0.00301068	0.411375	-0.0010101	0.949113	-0.0139332	0.401721	0.00552848	0.450274	-0.00115371	0.868125	-0.0158214	0.343438	0.0244932	0.221796	0.00812583	0.602734	0.00355731	0.762049	-0.00902936	0.532881	0.000749846	0.950289	-0.00925605	0.110987	-0.00151842	0.857944	0.000998659	0.906821	0.00587917	0.837159	0.0188479	0.0945532	-0.0044449	0.69549	0.0180787	0.106326	-0.0228744	0.149774	-0.0113522	0.474027	-0.00422775	0.766253	0.00580118	0.714577	-0.0236251	0.136391	0.0271761	0.0851886	-0.00896264	0.0893846	-0.0159438	0.044793	-0.00496503	0.447603	-0.00571949	0.399134	-0.00254639	0.647704	0.00337176	0.633751	-0.00766851	0.0420604	0.0144566	0.242683	0.0236482	0.0521911	-0.00493795	0.17929	-0.0040094	0.159698	-0.00400184	0.652703	0.00344477	0.819985	0.000312715	0.94315	0.004037	0.322915	-0.00773002	0.176006	0.00152773	0.803628	-0.00984548	0.0882723	-0.00295137	0.633989	-0.00141653	0.829176	0.0149317	0.0320354	0.00569947	0.299542	0.00916259	0.0796783	0.00360527	0.528861	0.00327803	0.494217	0.0114714	0.0255595	0.00868914	0.44515	0.00925718	0.0901431	0.0157513	0.0964332	0.00156438	0.805539	0.00453298	0.115765	-0.00215572	0.727936	0.00504155	0.542738	0.0227728	0.00547528	0.0115633	0.481919	-0.0217125	0.00751404	-0.00920693	0.188495	0.00273568	0.415166	-0.00809559	0.313551	0.0124472	0.149021	-0.0331214	0.164168	0.0023925	0.399194	0.00736495	0.000661899
rs12487186	0.0242659	0.154977	-0.00118016	0.89373	-0.00255822	0.798162	-0.00513612	0.334583	0.0108062	0.0240027	0.0108642	0.0230418	-0.0083668	0.0741049	0.00361321	0.444102	0.00491042	0.290145	0.00539982	0.326787	0.0134712	0.0346224	0.009319	0.148238	0.00667719	0.115515	0.00922365	0.0535232	0.00177426	0.622334	-0.00889378	0.0576533	-0.00958204	0.000593871	-0.00414564	0.222498	-8.23398e-05	0.971936	0.00435787	0.0634007	0.00640133	0.000932347	-0.0281762	5.36304e-06	0.00339225	0.0508678	0.0058838	0.240647	0.00445811	0.387937	0.00445077	0.350139	0.00770476	0.104553	0.00872087	0.0646365	0.00480564	0.310357	0.00571045	0.188764	0.00133505	0.718669	-0.00189421	0.693557	0.00666034	0.109613	0.00626888	0.110235	0.00163867	0.623441	0.00319307	0.343965	-0.00339139	0.509201	-0.000446003	0.921981	-0.00593237	0.210561	-0.00376624	0.354214	0.00379858	0.425613	-0.00301254	0.526812	-0.00294908	0.280328	0.00404716	0.389794	0.00145458	0.607179	-0.00923217	0.187304	0.00742079	0.18564	0.000747416	0.89307	0.000703053	0.887393	0.00417025	0.456089	-0.00968564	0.0830672	0.000664086	0.824371	-0.000960251	0.790503	0.00289926	0.594661	0.00705008	0.0978887	-0.00256007	0.588322	0.00391644	0.100369	0.00267425	0.253984	-0.000224171	0.918076	0.002766	0.24102	0.000587985	0.802195	-0.00153412	0.453457	-0.00110679	0.639352	-6.84946e-05	0.970195	0.00197459	0.412028	0.00217146	0.741973	-0.0016261	0.412907	0.00288801	0.579323	0.00888781	0.000122488	1.22196e-05	0.9947	0.0022271	0.302642	0.000602783	0.763015	-0.0061565	0.484062	0.00635807	0.0819649	0.0122657	0.00185368	0.0124066	0.0258778	0.0133664	0.086841	0.00473501	0.0236711	3.22172e-05	0.986688	-8.20526e-05	0.960604	0.0158381	0.029157	0.00321859	0.757792	-0.00223432	0.820577	0.00548332	0.471126	0.00465786	0.220936	-0.0043245	0.275682	-0.00177605	0.710634	0.0122934	0.251485	-0.00343235	0.547227	-0.018741	0.274304	0.00479007	0.502415	0.00294842	0.773482	0.00920529	0.0224578	-0.00064696	0.954723	0.00124757	0.760405	-0.00294059	0.546081	-0.00812209	0.124747	-0.00203816	0.646846	-0.000271658	0.961678	0.00939574	0.22906	0.0170612	0.333567	0.00601272	0.733621	0.00331889	0.61261	-0.00548907	0.486639	-0.000435625	0.95057	-0.000396277	0.719147	-0.00432243	0.00374905	-0.00127545	0.842652	0.00174829	0.303902	-3.69006e-05	0.993708	-0.00989459	0.11868	-0.0105492	0.0594895	0.00026985	0.973646	0.000646987	0.879599	-0.0111041	0.0699631	-0.00170144	0.765435	0.00236053	0.706225	0.0054017	0.4214	-0.00154344	0.701225	0.0041594	0.2883	-0.00134213	0.432764	0.00184082	0.619738	0.00386981	0.189049	-0.00130276	0.862473	-0.0117022	0.281452	0.0034972	0.518586	0.00447582	0.200335	-0.00856192	0.228187	0.00193923	0.452091	-0.000419792	0.788419	0.00027124	0.941063	-0.00184084	0.583081	0.00421843	0.161403	-0.00508899	0.0887249	0.0176094	0.136875	0.00313158	0.279369	0.00230066	0.437067	-0.00343945	0.387672	-0.000735294	0.743453	-0.0011431	0.810194	0.00125949	0.408989	-0.0141561	0.117512	-0.020438	3.87584e-05	0.00896027	0.0775576	0.00016676	0.854085	-0.00313053	0.367302	-0.00646913	0.0067451	-0.00796126	0.195381	0.0167423	0.256803	0.00258847	0.78734	0.000485462	0.956743	-0.00204699	0.662831	-0.00507833	0.558493	-0.00576255	0.16834	0.00903237	0.0572498	-0.00146064	0.589677	-0.00299071	0.201258	0.00846268	0.272639	0.00192147	0.782541	-0.000778594	0.581204	-0.00492317	0.57725	0.0101022	0.412167	0.00840467	0.0621859	-0.0087076	0.185797	0.0161709	0.0113066	0.00301087	0.694061	0.00944327	0.220002	0.0103602	0.000627828	0.00315001	0.190296	-0.02243	0.000256769	-0.0210265	0.0231653	-0.00675566	0.460057	-0.00278086	0.750024	-0.00191588	0.681321	0.0131344	0.178119	-0.00304165	0.406626	-0.000771173	0.961142	-0.0138586	0.404298	0.00538572	0.462104	-0.00100899	0.884555	-0.0160945	0.335232	0.0244672	0.22234	0.00805065	0.606135	0.00339786	0.772438	-0.00885107	0.541044	0.000552684	0.963353	-0.00953487	0.100649	-0.00139959	0.86896	0.000820348	0.923404	0.00589801	0.836643	0.0189058	0.093542	-0.00437322	0.700158	0.01837	0.100804	-0.0227161	0.152819	-0.0122417	0.440319	-0.00438277	0.758064	0.00385274	0.808191	-0.0233267	0.141612	0.0262579	0.0964434	-0.0090036	0.0879725	-0.016147	0.0421636	-0.0048824	0.455256	-0.00579742	0.392803	-0.00259424	0.641579	0.00324081	0.647031	-0.00770454	0.0411269	0.0143784	0.245298	0.0236322	0.0523913	-0.00492214	0.180736	-0.00395014	0.166016	-0.00398015	0.654471	0.0034254	0.820996	0.000360083	0.934559	0.00411456	0.313724	-0.0077779	0.173359	0.00156136	0.799402	-0.00987565	0.0873094	-0.00309153	0.617978	-0.00133118	0.839328	0.0151288	0.0298397	0.0057829	0.292535	0.00915942	0.0797898	0.00352638	0.537942	0.00335564	0.484069	0.0117461	0.0222403	0.00895334	0.431452	0.00925658	0.0901623	0.0159236	0.0928592	0.00152025	0.810924	0.00452687	0.116272	-0.00196867	0.750731	0.00531736	0.520895	0.0227577	0.00550712	0.0113167	0.491387	-0.0216163	0.00778955	-0.00923313	0.187258	0.00274639	0.413364	-0.00797435	0.320904	0.0123415	0.152514	-0.0334666	0.159828	0.00238585	0.40054	0.0073744	0.000651453
rs9820177	0.00983963	0.201326	-0.000473922	0.904588	0.00529453	0.237064	0.00146563	0.540728	-0.00192352	0.372617	-0.00261601	0.224945	-0.00772964	0.000247125	-0.000456235	0.829963	-0.00400716	0.0551149	-0.00137029	0.580366	-0.00532403	0.0635493	-0.00458377	0.115245	-0.000862118	0.652552	-0.00282896	0.1883	-6.53842e-05	0.967835	-0.00445729	0.0345634	0.000582345	0.642794	-0.00208625	0.172583	0.00038903	0.712047	0.00073281	0.487888	4.15312e-05	0.961941	0.00375309	0.177453	-0.000937843	0.229727	-0.00224888	0.31829	0.00134994	0.561004	-0.0011226	0.600626	-0.00593273	0.00549794	-0.000290337	0.891295	0.000105502	0.960546	-0.00510187	0.00909431	-0.00072693	0.662996	0.00303405	0.160852	-0.00454204	0.0153527	-0.00259393	0.142054	-0.00393292	0.00884012	-2.83241e-05	0.985124	0.00249322	0.280909	0.00465993	0.0230539	0.00200187	0.347995	-0.00307677	0.0926514	0.00194229	0.36544	-0.00580071	0.00677578	0.00414877	0.000740286	0.00120709	0.568882	-0.00136278	0.284623	0.00776654	0.0137149	-0.00387058	0.126319	-0.00459997	0.0669772	0.00387634	0.083761	0.00328778	0.193183	-0.00576789	0.0222903	-0.00319655	0.0176191	0.00122082	0.45343	-0.00334907	0.171547	0.00035732	0.852187	0.00138207	0.516243	-0.000920177	0.391159	-0.000711031	0.500554	0.00135993	0.165716	0.000906501	0.393596	0.00116595	0.27007	0.00132473	0.150392	0.000444086	0.676173	0.00124363	0.13156	-0.000474745	0.661142	0.00484538	0.102276	0.0017196	0.0542362	0.000626621	0.789772	-0.00166733	0.109341	-0.000703175	0.395776	-0.000815384	0.402089	-0.00175267	0.0506047	-0.00271792	0.490891	-0.000109082	0.946938	0.00131936	0.455728	0.0035677	0.153415	0.00372344	0.287775	-0.00100146	0.287791	-0.000273082	0.752515	-6.05241e-05	0.935294	0.00421165	0.196224	-0.00668433	0.153443	-0.00278096	0.529039	0.00276354	0.416994	0.00189239	0.267751	-0.0013062	0.463714	-0.00278547	0.196047	0.00461703	0.33725	-0.000342809	0.893422	0.00437699	0.569546	-0.0014374	0.654215	-0.000665804	0.884851	0.00139131	0.441852	-0.00610207	0.232366	-0.000142704	0.938014	-0.00197944	0.365163	-0.00233508	0.325151	-0.000473999	0.812573	0.000648724	0.798499	-0.00509492	0.145847	-0.0192608	0.0153949	-0.00851971	0.285063	-0.00236855	0.420532	-0.00415813	0.240134	0.000948442	0.763562	-0.000735979	0.136683	0.000616423	0.356736	0.00235381	0.41395	-0.000407861	0.592709	-0.00148416	0.479479	-0.00205892	0.469109	0.00380775	0.12925	-0.00459948	0.209174	-0.00266926	0.163876	-0.0055971	0.0415851	-0.00129427	0.612883	-0.000844571	0.763675	-0.00470182	0.118733	-0.00241661	0.180404	0.000208669	0.9054	-0.00152319	0.0472212	0.00056406	0.734186	-0.000689287	0.603513	-0.00110597	0.74303	-0.00436041	0.371378	0.00189735	0.434875	0.000206161	0.895331	0.000679813	0.831038	0.000388877	0.736761	-0.000255757	0.715464	-0.0016712	0.30973	-0.00102207	0.496735	-0.0016718	0.215959	-0.00302922	0.0238339	-0.00117722	0.824599	-0.0016145	0.21538	-0.00103674	0.436621	0.00264888	0.139696	-0.000581742	0.564983	-0.00987781	3.989e-06	-0.000319461	0.641735	-0.00755152	0.0636301	0.00396836	0.0763956	-0.00371517	0.104012	-5.09759e-05	0.900643	-0.00153204	0.327076	0.00102354	0.340891	0.00350487	0.204894	0.00435009	0.516283	0.0035841	0.405933	-0.00115035	0.774205	-0.003896	0.065185	-0.00427788	0.272828	-0.000606371	0.747421	-0.00235928	0.269741	0.000332519	0.78503	-0.000541919	0.607594	0.00317813	0.360916	-0.00467623	0.136371	-0.000281559	0.657621	-0.0029709	0.451739	0.00703789	0.201649	-0.00417063	0.0394955	0.00274702	0.352988	0.00485745	0.0904228	0.000737503	0.830466	-0.00257228	0.457815	-0.00106861	0.432797	0.000631607	0.558973	-0.00242606	0.379981	-0.00819216	0.0518359	0.000621848	0.881194	-0.00508421	0.200513	-0.000769888	0.716675	0.000604872	0.891648	0.0024727	0.138444	-0.000725529	0.919684	-0.00735858	0.332714	-0.00471866	0.158575	0.00393609	0.215179	0.0165019	0.0311163	-0.0208496	0.0232626	0.0103666	0.147571	-0.00547976	0.307466	0.000983984	0.881888	0.000691859	0.899809	-0.0025044	0.337498	-0.00240353	0.528234	-0.000304647	0.936648	-0.035284	0.00589063	0.0049964	0.33172	-0.00471495	0.36319	0.00268613	0.599033	0.00501452	0.478083	0.00487016	0.489723	-0.0130766	0.0388652	-0.0140375	0.0467547	0.00596262	0.398469	-0.00671425	0.339194	-0.00225003	0.341946	0.00146757	0.680486	-0.00457793	0.118582	-0.00171417	0.573405	-0.00364975	0.144316	-0.00233043	0.463093	-0.00289716	0.0867206	0.0125997	0.0221516	0.012189	0.0247824	-0.00336527	0.0413548	-0.00405408	0.00154298	0.00451107	0.259886	0.0160491	0.0172645	-0.00249254	0.206678	-0.0028717	0.118226	-0.0066664	0.00953378	0.000835423	0.763505	0.000566089	0.828425	0.00250129	0.372194	-0.00211347	0.475884	0.00449116	0.153609	0.00212467	0.392159	0.000967143	0.682245	0.00207761	0.420948	-0.00382002	0.0769243	0.00244508	0.290868	-0.00495816	0.33306	0.000955624	0.697462	-0.00573384	0.178799	0.000941362	0.742379	-0.0012295	0.343413	-0.000309448	0.911684	-0.00543419	0.145991	0.00705431	0.0565822	0.00108082	0.884204	-0.00754908	0.0414724	0.00776497	0.0137338	-0.00119788	0.426284	0.00342362	0.349689	0.00244467	0.52955	0.00681849	0.524499	0.00092928	0.472587	-0.00314419	0.00114578
rs12637995	0.0246898	0.148167	-0.00118818	0.893059	-0.00217345	0.828077	-0.0055084	0.300956	0.0111176	0.0202839	0.0111922	0.0192711	-0.00829601	0.0767221	0.00363459	0.441624	0.00509411	0.272702	0.00567001	0.303388	0.013619	0.0327676	0.00931532	0.148592	0.00676394	0.111036	0.0091911	0.0544864	0.00162959	0.651146	-0.00887909	0.0581886	-0.00954344	0.000628628	-0.00425399	0.21086	-0.000100405	0.965798	0.0045089	0.0548837	0.00632529	0.00107795	-0.0278893	6.74649e-06	0.00336558	0.0528322	0.00563649	0.261223	0.00446295	0.387659	0.00452245	0.34266	0.00773498	0.103361	0.00860383	0.068439	0.00494939	0.296327	0.00573307	0.187228	0.00128049	0.729828	-0.00166991	0.728435	0.00665816	0.109897	0.00620661	0.113987	0.00163183	0.625052	0.00309496	0.359218	-0.00350213	0.495669	-0.000567368	0.900895	-0.0057981	0.221288	-0.00377615	0.353175	0.00364934	0.444237	-0.00297708	0.531883	-0.00283044	0.30036	0.00403383	0.391577	0.00149746	0.596799	-0.00875853	0.211169	0.00717263	0.201022	0.000761342	0.891148	0.000706164	0.886958	0.0041744	0.455881	-0.0100361	0.0726661	0.000604089	0.840103	-0.000797922	0.825375	0.00266851	0.624484	0.00711765	0.0948544	-0.00258981	0.584174	0.0037863	0.112353	0.00272321	0.245619	-0.000280683	0.897574	0.00272246	0.248731	0.000592842	0.800687	-0.00156666	0.444151	-0.00124634	0.597891	-0.000121537	0.947165	0.00193582	0.421492	0.00177418	0.788023	-0.00167713	0.398615	0.00272216	0.601476	0.00890051	0.00012067	-2.37762e-05	0.989693	0.0022557	0.296703	0.000694403	0.728495	-0.00639785	0.467376	0.00644794	0.0779264	0.012391	0.00167862	0.0123513	0.026675	0.0129526	0.0973402	0.00462323	0.0272484	6.88242e-05	0.971586	-6.32736e-05	0.969641	0.0159862	0.0278139	0.00320425	0.758987	-0.0019214	0.84546	0.00571958	0.452477	0.00459614	0.227434	-0.00429869	0.278842	-0.00180422	0.706378	0.0119922	0.263534	-0.00329833	0.563182	-0.0182116	0.288326	0.00469995	0.510701	0.00250315	0.807047	0.00939751	0.0198718	-0.00040155	0.971903	0.00137352	0.737234	-0.00309131	0.525902	-0.00842223	0.111587	-0.00200695	0.652034	-0.000213284	0.969923	0.00949485	0.224486	0.0176616	0.317243	0.00680458	0.700372	0.00292735	0.655361	-0.00550579	0.485594	-0.000364945	0.958609	-0.000370259	0.737042	-0.00433661	0.00365899	-0.00146626	0.819606	0.00173921	0.306733	-2.84347e-05	0.995155	-0.00978322	0.123127	-0.0105534	0.0595524	0.000476307	0.953531	0.000415156	0.922618	-0.0109284	0.0746986	-0.00151796	0.790234	0.00272721	0.663416	0.00564713	0.400918	-0.00164529	0.682745	0.00426378	0.276686	-0.00140638	0.411357	0.00151841	0.682512	0.0039029	0.185505	-0.00143478	0.848794	-0.0112717	0.299847	0.00360531	0.506017	0.00449286	0.198917	-0.00870995	0.220547	0.00181059	0.482928	-0.000342111	0.82699	0.000396444	0.914002	-0.00204854	0.54158	0.00424457	0.15909	-0.00514575	0.0854281	0.0180198	0.128175	0.00310965	0.282971	0.00222112	0.453298	-0.0033491	0.400481	-0.000802861	0.720948	-0.000723604	0.879215	0.00131168	0.390075	-0.014154	0.117744	-0.0205842	3.43794e-05	0.0089583	0.077765	0.000152302	0.866672	-0.00305875	0.37861	-0.00629334	0.00843078	-0.00787469	0.200553	0.0157853	0.285389	0.00261059	0.785694	0.000665424	0.940771	-0.00187421	0.689917	-0.00467355	0.590495	-0.00579726	0.165991	0.00904012	0.0571544	-0.00158515	0.558544	-0.00292248	0.211873	0.00840164	0.276306	0.002017	0.772111	-0.000707596	0.616309	-0.00474683	0.591083	0.0106681	0.386631	0.00816579	0.0700851	-0.00890775	0.176125	0.0163212	0.0106108	0.00282157	0.712535	0.00897793	0.243792	0.0102802	0.000696206	0.00319489	0.184293	-0.0227609	0.000209439	-0.0209613	0.0236835	-0.00641421	0.483316	-0.00337277	0.699363	-0.00180115	0.699628	0.0133491	0.171408	-0.00302884	0.408854	-0.000335855	0.983083	-0.0136452	0.411696	0.00516751	0.480556	-0.000857421	0.901827	-0.0156392	0.349217	0.024518	0.221511	0.00811179	0.603503	0.00289695	0.805301	-0.00923644	0.523681	0.000158706	0.989476	-0.00917431	0.114343	-0.00128746	0.879449	0.00124929	0.883666	0.00575694	0.840607	0.0188722	0.094358	-0.00399132	0.725417	0.0181559	0.105084	-0.022708	0.153023	-0.0120739	0.446673	-0.00426097	0.764617	0.00401983	0.800073	-0.0232544	0.142906	0.0263486	0.0953438	-0.00915927	0.0827288	-0.016088	0.0430003	-0.00492435	0.451555	-0.00556211	0.412464	-0.00263496	0.636479	0.00314675	0.656724	-0.00779628	0.038846	0.0142852	0.248621	0.0219367	0.0718587	-0.0050779	0.167472	-0.00402184	0.158613	-0.00512994	0.564216	0.00183368	0.90364	0.000264826	0.951869	0.00425533	0.297686	-0.00808646	0.157129	0.00146393	0.811778	-0.0100707	0.0814032	-0.00284569	0.646372	-0.00123082	0.851366	0.0148793	0.0327432	0.00563315	0.305476	0.00890156	0.0888194	0.00348942	0.542343	0.00328659	0.493316	0.0115958	0.0240791	0.00902579	0.427944	0.00922671	0.091358	0.0158205	0.0951346	0.00137275	0.829062	0.0044494	0.122829	-0.00208311	0.736884	0.00515681	0.53374	0.0228366	0.00536679	0.01195	0.467761	-0.0214801	0.00822103	-0.00875949	0.211119	0.00268793	0.423676	-0.00765356	0.341017	0.0124016	0.150712	-0.0338345	0.155483	0.00236971	0.403975	0.00730343	0.000738317
rs1454099	-0.00319195	0.848487	-0.00262262	0.761828	-0.0185937	0.0578098	-0.00956745	0.0665339	0.00719793	0.125803	0.0112889	0.0162543	-0.0103833	0.0237492	-0.00733887	0.112554	0.011447	0.0118594	0.000342459	0.949384	0.0130591	0.0366193	0.0179126	0.00461628	0.00908709	0.0289641	-0.00967498	0.0387586	-0.000720225	0.838311	0.0032094	0.485057	-0.00841287	0.00208679	-0.00272074	0.413887	-0.00145281	0.525888	-0.00556445	0.0155328	-0.000904175	0.633195	-0.0130901	0.0305376	0.00152642	0.368711	0.00127273	0.795167	0.00782013	0.121492	-0.00309623	0.5071	-0.00136528	0.769214	0.0144684	0.00175923	-0.00401662	0.386992	0.00325545	0.44465	0.000967463	0.789873	-0.006145	0.192069	-0.00470034	0.249198	-0.00490795	0.201956	-0.00431503	0.187019	-0.00641446	0.0525079	-0.0130444	0.00958115	-0.00656086	0.141789	-0.000278655	0.952152	-0.00954604	0.0165475	0.00755861	0.105622	0.0024862	0.593975	-0.00435694	0.103596	0.0143412	0.00187815	0.00342229	0.217124	-0.0183543	0.00745677	0.00677033	0.216997	-0.000814998	0.880904	0.00460822	0.342666	-0.00045914	0.933167	0.00330551	0.545529	0.000169264	0.953828	0.000969981	0.784381	-0.00560925	0.292211	0.00662575	0.112348	-0.00210333	0.649965	0.000215831	0.926401	-0.000643428	0.77961	-0.00408096	0.0559118	0.00232826	0.314296	-0.000667788	0.771779	0.00130782	0.514392	0.00010209	0.964806	-0.000922276	0.607665	-0.00128537	0.585715	-0.0224956	0.000512753	0.000560213	0.773463	-0.00321956	0.52942	0.00149794	0.508735	0.00157594	0.381983	0.000670117	0.751756	-0.0022315	0.257776	0.019778	0.0225128	0.00145119	0.687107	0.000132583	0.972667	0.00344822	0.528283	-0.00358344	0.640021	-0.00208177	0.310444	0.00221852	0.243906	1.53869e-05	0.992471	-0.00304107	0.669701	0.00324124	0.752895	0.014383	0.138476	-0.00436617	0.561171	-0.00777645	0.0383007	-0.00263177	0.500836	-0.00744972	0.116671	-0.00426845	0.687364	-0.0064003	0.256966	-0.0509161	0.00268995	-0.00951412	0.178652	0.0012338	0.903189	-0.00532282	0.18079	-0.0157437	0.162465	0.000303833	0.939954	0.0037223	0.439958	-0.0075126	0.150989	-0.0117959	0.00745488	-0.0019692	0.725165	-0.00280921	0.715224	0.026498	0.128484	0.00845082	0.629284	-0.0100248	0.120982	-0.00255519	0.742562	0.0044759	0.518113	0.00216106	0.0469165	0.000984825	0.503282	-0.0148592	0.0190087	0.00255163	0.127739	-0.00345095	0.454577	0.00151686	0.808231	0.000571775	0.91745	-0.00832086	0.301205	-0.00166234	0.693089	-0.00569848	0.345111	-0.00935488	0.0961386	-0.0123798	0.0449529	-0.00794397	0.230448	-0.00336237	0.396493	0.000410602	0.915251	0.00246024	0.144659	-0.00213932	0.557641	-0.00290633	0.315104	-0.00698055	0.346526	-0.000167947	0.987498	0.00662153	0.21501	0.00253286	0.462308	-0.00850486	0.224337	-0.00315232	0.215066	0.000305754	0.842844	-0.00204054	0.572575	0.00254483	0.441328	-0.00253594	0.393147	-0.00103474	0.725356	-0.026052	0.0255257	-0.000246087	0.930946	-0.00365712	0.207855	-0.000611243	0.875659	-6.67097e-05	0.975812	-0.00660925	0.156253	-0.000452227	0.762191	0.00782837	0.377238	-0.0092911	0.0566978	-0.00255108	0.608613	0.000567009	0.523753	0.00319752	0.347402	-0.00928698	7.19484e-05	-0.00552932	0.363253	-0.0111101	0.446361	0.0070167	0.459471	-0.00445675	0.613305	0.0013068	0.778567	0.00517341	0.546561	0.000921488	0.82211	-0.00101744	0.826892	-0.00550158	0.0381693	-0.000865374	0.705775	0.00319944	0.671973	0.010092	0.139021	-0.00105421	0.445861	0.00100754	0.90672	-0.0051953	0.665296	0.00460671	0.297486	-0.00102505	0.87374	0.00308234	0.622317	0.00212023	0.77783	0.00130699	0.862709	0.00603622	0.0420582	-0.00270979	0.250278	-0.00447433	0.459368	0.0076611	0.397783	0.00722444	0.419483	-0.0037613	0.659627	0.00284513	0.533262	0.0017251	0.856715	0.000472896	0.895294	-0.000236235	0.987825	-0.0151641	0.363363	-0.00900404	0.22074	0.00498784	0.474659	0.000936477	0.955525	0.0207344	0.304216	0.00814317	0.6044	-0.0076858	0.514566	0.0285413	0.0497792	0.00562796	0.641004	0.00596619	0.292767	-0.000222607	0.97858	-0.00437939	0.599493	-0.0315462	0.254647	0.0107508	0.334939	0.00935817	0.404541	-0.00309273	0.779858	0.0035406	0.81898	-0.0169274	0.272834	0.0322829	0.0198335	0.0193443	0.210558	0.0140615	0.363387	0.0168095	0.274792	-0.00428466	0.40599	0.00957258	0.217629	0.00578924	0.364963	-0.0113037	0.0883142	-0.00649388	0.233284	0.00821504	0.235188	-0.00226986	0.537959	-0.015025	0.209561	-0.00938254	0.428856	-0.00290528	0.418839	0.000656803	0.813836	0.0156747	0.0717746	-0.0122272	0.405117	0.000931424	0.828373	0.00799239	0.0457964	-0.000576453	0.917969	-0.00121144	0.840972	0.0067029	0.238073	0.0010226	0.866663	-0.00849507	0.188228	0.00331494	0.628041	0.00154842	0.774231	0.00147644	0.773783	-0.00948785	0.0907652	0.00769737	0.101517	0.00382805	0.446848	0.0255365	0.0220129	0.0107892	0.0435023	0.0194305	0.0365146	-0.00600191	0.334321	-0.00190742	0.499596	0.00355554	0.558338	0.0109961	0.176186	-0.0151004	0.0605918	-0.011983	0.456639	-0.00105069	0.895587	-0.0183553	0.00745353	-0.00226595	0.493528	0.00909301	0.250649	0.0104228	0.217332	-0.00382183	0.869858	-0.00572058	0.0412126	0.000703618	0.738939
rs75829690	0.00387337	0.627281	0.000439122	0.914475	0.00608645	0.188778	0.00231151	0.351014	-0.00412475	0.0646618	-0.00535563	0.0163477	-0.00633177	0.00370567	-0.000818146	0.709692	-0.00579102	0.00737296	-0.00279281	0.275989	-0.00994455	0.000806937	-0.00651214	0.0305413	-0.00286193	0.148599	-0.00519351	0.0195433	-0.000802519	0.632331	-0.00328381	0.132271	0.00253677	0.0508087	-0.00101089	0.522883	0.000730709	0.502805	-0.000386925	0.723286	-0.000978694	0.277005	0.0104411	0.000285373	-0.0018688	0.0206534	-0.00409359	0.0789355	0.000369818	0.877618	-0.00212507	0.33812	-0.0078948	0.000355523	-0.00209215	0.341116	-0.00130332	0.554711	-0.00676083	0.000832868	-0.000927612	0.590883	0.00322775	0.149296	-0.00609683	0.0016592	-0.00381445	0.0368724	-0.00458425	0.00317408	-0.000498185	0.751218	0.00314849	0.188128	0.00504828	0.0173241	0.00295235	0.180923	-0.00218606	0.248098	0.00154128	0.487523	-0.00620805	0.00509024	0.00490611	0.000114592	0.000525699	0.810449	-0.0015578	0.237068	0.0101941	0.00176432	-0.00604204	0.0209948	-0.00523867	0.0436184	0.00380628	0.100511	0.00300489	0.25003	-0.00419353	0.108044	-0.00358785	0.00999788	0.00136303	0.41841	-0.0034747	0.170195	-0.000832954	0.674601	0.00210329	0.33957	-0.00171483	0.12236	-0.000919726	0.399663	0.00162691	0.108921	0.000206694	0.850858	0.00102074	0.350562	0.00186434	0.0504196	0.000790832	0.472074	0.00115124	0.17719	-0.000972508	0.385379	0.00421721	0.169313	0.00239608	0.00951415	0.000204511	0.932976	-0.00389442	0.000299698	-0.000707707	0.408728	-0.00136747	0.174337	-0.00208574	0.0243451	-0.000818685	0.840798	-0.00157958	0.350899	-0.0022109	0.225823	0.000467384	0.856195	0.00153289	0.671552	-0.00188475	0.0531266	-0.000641831	0.47317	-5.54131e-05	0.942582	0.000599898	0.858427	-0.0082942	0.0864496	-0.00229807	0.614604	0.0014252	0.68553	0.000817248	0.643118	-0.000477998	0.795211	-0.00202848	0.362602	0.00353428	0.477315	0.000555278	0.833762	0.0076995	0.333327	-0.00281801	0.395602	-0.00109373	0.818026	-0.000344276	0.85386	-0.00606161	0.251157	-0.000386056	0.838641	-0.00155473	0.491489	-0.00010179	0.966917	-7.80829e-05	0.969869	0.000188465	0.942825	-0.00708099	0.0504279	-0.0217492	0.00805743	-0.0112875	0.170075	-0.00349058	0.250566	-0.00360417	0.324386	0.00172911	0.595587	-0.000795122	0.119665	0.00159047	0.0213611	0.00353691	0.234789	-0.000966799	0.219686	-0.00118166	0.585783	-0.000855271	0.771002	0.00596493	0.0214409	-0.00479567	0.205014	-0.00282201	0.154256	-0.00368919	0.193673	-0.00124133	0.638565	-0.000948803	0.743727	-0.00580111	0.0624412	-0.00226507	0.224266	-0.000302814	0.867403	-0.00129404	0.102734	0.000773226	0.652268	-0.000977019	0.476825	-0.00136177	0.69599	-0.00261504	0.603888	0.00086801	0.729513	-0.00104475	0.51871	0.00197923	0.547642	0.000334156	0.779794	-0.000197613	0.785138	-0.0025179	0.138523	-0.000739051	0.634318	-0.00244664	0.079635	-0.00256431	0.0640466	-0.00546369	0.319874	-0.00224747	0.0955165	-0.00122226	0.375226	0.00386764	0.0371245	-0.000390522	0.70883	-0.0100066	6.28349e-06	-0.000650393	0.359838	-0.00546206	0.194656	0.00838924	0.000294871	-0.00630957	0.0076446	-0.000197133	0.640788	-0.000745997	0.644574	0.0025752	0.0205339	0.00506111	0.0769591	0.00135681	0.844907	0.00222267	0.618569	-0.00180518	0.663582	-0.00402497	0.0656975	-0.00397371	0.325115	0.00100709	0.605115	-0.00407445	0.0653897	0.000674597	0.592687	6.94458e-05	0.949311	0.0015534	0.666173	-0.00464543	0.152912	6.85888e-05	0.916875	-0.00238126	0.560112	0.00480754	0.39945	-0.0060311	0.00400259	0.00397151	0.193971	0.00175592	0.553829	0.000442233	0.90125	-0.00362766	0.31155	-0.00325314	0.0209049	5.19738e-05	0.962901	0.00278888	0.328911	-0.00455445	0.295836	0.00167137	0.697642	-0.00413766	0.313693	-0.000492089	0.82249	-0.0026934	0.557658	0.00333752	0.0531664	-0.00438398	0.556046	-0.00522955	0.506983	-0.00711172	0.040551	0.0055119	0.0943415	0.0210266	0.0081111	-0.0286853	0.00261839	0.0091946	0.215745	-0.0049371	0.375583	0.00528181	0.441946	0.000556183	0.922276	-0.000347296	0.897713	-0.00275051	0.485393	-0.00245576	0.535678	-0.0359407	0.00654429	0.00134685	0.800832	-0.00394642	0.463059	-0.0016748	0.751941	0.00878244	0.230866	0.0084477	0.24782	-0.0144309	0.0279165	-0.0169473	0.0205858	0.00753004	0.303793	-0.0136023	0.0618209	-0.000734411	0.764297	0.0055942	0.129166	-0.00380915	0.209341	-0.000638835	0.839273	-0.00357599	0.166723	-0.0021039	0.521906	-0.00146963	0.400909	0.0116329	0.0414742	0.0103299	0.0664653	-0.00262658	0.123767	-0.0030213	0.0225397	0.0066958	0.1057	0.0164953	0.0181648	-0.0023603	0.247675	-0.00414015	0.0294503	-0.00573957	0.0309625	0.000809248	0.778023	0.00321624	0.23364	0.0034518	0.233603	-0.00182688	0.551013	0.00142214	0.662079	0.00109102	0.67082	-0.00191611	0.432731	0.00147057	0.581837	-0.0043849	0.0496804	0.000755986	0.752289	-0.00692274	0.191424	-0.00116576	0.646919	-0.0101158	0.0218606	0.000305995	0.917778	-0.00304865	0.0231496	0.000722897	0.802228	-0.00642661	0.0965579	0.00186497	0.626141	-0.00124622	0.871228	-0.00373926	0.32924	0.0101926	0.00176695	-0.0019579	0.208201	0.00467724	0.217	7.24834e-06	0.998561	0.0142148	0.19962	0.000909391	0.497257	-0.00505511	4.27693e-07
rs9860935	0.00966239	0.209751	-0.000330662	0.933397	0.00545443	0.22353	0.00189672	0.428875	-0.00216259	0.31649	-0.00290477	0.178145	-0.00767674	0.000275035	-0.000545683	0.797427	-0.00411536	0.0490212	-0.00149295	0.547209	-0.00535176	0.0623599	-0.00501947	0.0847919	-0.00118063	0.537826	-0.00291154	0.176014	-7.90166e-05	0.961159	-0.00449411	0.0332178	0.000626534	0.618022	-0.00206967	0.17631	0.000363699	0.730213	0.000621321	0.556701	7.70112e-05	0.929539	0.00350595	0.208038	-0.000932856	0.232531	-0.0022406	0.320406	0.00113123	0.626389	-0.00112116	0.601336	-0.00599733	0.00503682	-0.000740933	0.727437	-5.42696e-05	0.979713	-0.00525662	0.00723501	-0.000856599	0.607831	0.00299762	0.166219	-0.00462185	0.0137056	-0.00274933	0.119921	-0.00396831	0.00829075	-4.1267e-06	0.997834	0.00258762	0.263412	0.00488215	0.017344	0.00183892	0.388949	-0.00321615	0.0789899	0.00197262	0.358316	-0.00576961	0.00711635	0.00406064	0.000965679	0.0012488	0.555866	-0.00137292	0.281378	0.0076728	0.0149639	-0.0037757	0.136146	-0.00469901	0.061485	0.00415081	0.0642433	0.00304057	0.229142	-0.00567492	0.0246381	-0.00331816	0.0138129	0.00122424	0.452478	-0.00316532	0.196567	0.000377952	0.84386	0.00147112	0.489872	-0.000937916	0.382411	-0.000686428	0.51577	0.0013485	0.169589	0.00100011	0.346922	0.00110719	0.295275	0.00129421	0.160298	0.000501413	0.637432	0.00113646	0.168492	-0.000385961	0.721752	0.00462473	0.119103	0.00172083	0.0542356	0.000595425	0.800156	-0.00158073	0.129271	-0.000737971	0.373139	-0.00077322	0.427172	-0.00178723	0.0463869	-0.00258989	0.511849	-0.000109626	0.946715	0.00134456	0.447417	0.00344082	0.168805	0.00368269	0.293346	-0.00108394	0.250239	-0.000223236	0.796738	-5.72059e-05	0.938868	0.00433136	0.184048	-0.00622985	0.183716	-0.00278623	0.528561	0.00259049	0.446987	0.00199522	0.242968	-0.00156318	0.380957	-0.0027475	0.202591	0.00516894	0.28302	0.000234969	0.926886	0.00421202	0.584478	-0.00117655	0.714092	-0.000391232	0.932235	0.00138358	0.444733	-0.00557292	0.275763	-0.000223517	0.903127	-0.00191165	0.382174	-0.0024849	0.295443	-0.000484015	0.808838	0.000631984	0.803727	-0.00511223	0.144789	-0.0186906	0.0187737	-0.00829453	0.298238	-0.00199824	0.497112	-0.00435791	0.218642	0.000936514	0.766616	-0.000729138	0.140676	0.00065224	0.329852	0.00246135	0.393317	-0.000397566	0.602356	-0.00136566	0.515574	-0.00215091	0.449828	0.0039464	0.116158	-0.00448771	0.220806	-0.00259517	0.176219	-0.00516248	0.0603814	-0.00131727	0.606859	-0.000905259	0.747439	-0.0044027	0.144361	-0.00254171	0.159191	0.000193745	0.912205	-0.00154216	0.0446983	0.000673661	0.685299	-0.000518273	0.696363	-0.00131686	0.696492	-0.00368497	0.450327	0.00165143	0.497045	0.000112229	0.942949	0.000937579	0.768715	0.000387787	0.737665	-0.000188875	0.787933	-0.00186854	0.256429	-0.00085197	0.571329	-0.00174174	0.197699	-0.00306147	0.0224786	-0.00129302	0.807793	-0.00161702	0.214977	-0.00106658	0.423838	0.00261597	0.144948	-0.000763474	0.450412	-0.0100333	2.84807e-06	-0.000416601	0.544278	-0.00825765	0.0426803	0.00374225	0.0949391	-0.00391439	0.0869581	-2.53504e-05	0.950526	-0.00157958	0.312613	0.00111055	0.301754	0.00354091	0.200629	0.00446538	0.50552	0.00300025	0.486942	-0.000674916	0.866427	-0.00387174	0.0670905	-0.00424171	0.277255	-0.000513831	0.785074	-0.00279679	0.19106	0.000280155	0.818355	-0.000604483	0.567009	0.00300058	0.388639	-0.00444229	0.15733	-0.000260033	0.682506	-0.00301249	0.445741	0.00745933	0.176248	-0.00404145	0.0461774	0.00239783	0.417857	0.0046694	0.103862	0.00081828	0.812377	-0.00264168	0.446145	-0.00107906	0.428637	0.000664411	0.539043	-0.00212339	0.442627	-0.00786807	0.0619901	0.000341126	0.934702	-0.00490443	0.217205	-0.000602863	0.776418	0.000128665	0.9769	0.00265004	0.112536	-0.00121687	0.865716	-0.00790005	0.29861	-0.00515941	0.123384	0.00429691	0.176272	0.0168804	0.0275353	-0.0215107	0.0193064	0.010104	0.158364	-0.00633334	0.238447	0.00266889	0.687112	0.00103812	0.850241	-0.00687123	0.00854473	-0.00223211	0.558361	-0.000974161	0.799516	-0.0352676	0.00594949	0.00452422	0.379696	-0.00506821	0.328624	0.00290638	0.569632	0.00438828	0.535023	0.00472166	0.503383	-0.0136635	0.0310131	-0.0146627	0.0379329	0.00595991	0.399043	-0.00725763	0.301904	-0.00204042	0.389096	0.00176781	0.620101	-0.00430517	0.142426	-0.00134536	0.658768	-0.00331248	0.185459	-0.00175518	0.580755	-0.00288229	0.0885498	0.0131427	0.0170756	0.0132277	0.0149115	-0.00348285	0.0348615	-0.00397969	0.00189418	0.00460424	0.250468	0.0169293	0.0120677	-0.00255143	0.196453	-0.00294352	0.109541	-0.00659113	0.010429	0.000851437	0.759255	0.000892427	0.732768	0.00314866	0.261604	-0.00223191	0.451799	0.00456077	0.147586	0.00203961	0.411682	0.000822379	0.727913	0.00214428	0.406525	-0.00389345	0.0716071	0.00253615	0.273613	-0.00462966	0.366407	0.000982431	0.689634	-0.00546339	0.200475	0.00103465	0.718081	-0.00141833	0.274733	-0.00035271	0.899466	-0.00594705	0.111851	0.00686318	0.0638054	0.00190851	0.79712	-0.00742377	0.0451021	0.00767123	0.0149843	-0.0012672	0.400371	0.00326413	0.372904	0.00211744	0.586301	0.00828156	0.439834	0.000955399	0.46054	-0.00311808	0.00126915
rs12490891	0.0251115	0.140569	-0.00261817	0.766539	-0.00256336	0.797399	-0.00537531	0.311774	0.0105982	0.0265988	0.0106479	0.0256713	-0.00811522	0.0827218	0.00416961	0.376386	0.00479943	0.300395	0.00521847	0.342509	0.0134913	0.0340629	0.00968021	0.132525	0.00725268	0.0868608	0.00953356	0.0456301	0.00107193	0.765659	-0.00876014	0.0610867	-0.00953631	0.000618088	-0.00407997	0.229157	-0.000232543	0.920721	0.00419742	0.0733072	0.00630821	0.0010857	-0.0288457	3.07348e-06	0.00318811	0.0660537	0.00500397	0.317534	0.00406992	0.429837	0.00473033	0.319912	0.00732101	0.122389	0.00851094	0.0708844	0.00494192	0.296042	0.00588642	0.174798	0.0012792	0.729545	-0.00180482	0.70688	0.00689383	0.0971738	0.00610423	0.119297	0.00153597	0.644824	0.00283615	0.399814	-0.00425965	0.406274	-0.00099113	0.827432	-0.00559773	0.236684	-0.00393993	0.331676	0.00307971	0.517637	-0.00318643	0.502541	-0.00262355	0.336054	0.00465472	0.321825	0.00126185	0.655091	-0.00980422	0.160745	0.00700107	0.211005	0.000602927	0.913507	0.000470501	0.924375	0.0042795	0.443602	-0.0101101	0.0699592	0.000404162	0.892412	-0.000444961	0.901868	0.00260839	0.63153	0.0070647	0.0966111	-0.00251699	0.594021	0.003487	0.142852	0.00281425	0.229208	-0.000486688	0.823014	0.00278238	0.237485	0.000499507	0.831207	-0.00175198	0.391151	-0.00135892	0.564436	-0.00011678	0.949123	0.00171918	0.474375	0.00122231	0.852722	-0.00172534	0.384187	0.00245373	0.637102	0.00924848	6.24206e-05	-0.000106379	0.953812	0.00225779	0.29524	0.000584869	0.769473	-0.0064973	0.459364	0.0063728	0.0807353	0.0121093	0.00208451	0.0123559	0.0262518	0.0123153	0.11407	0.00451293	0.0307852	2.42476e-05	0.989964	-0.00011023	0.947009	0.016165	0.0257526	0.00478398	0.646122	-0.00164869	0.866846	0.00546909	0.471356	0.00467753	0.218206	-0.00427849	0.279969	-0.00231685	0.62768	0.012769	0.232629	-0.00261321	0.64626	-0.0195337	0.253618	0.00482152	0.498747	0.00209134	0.837918	0.00924788	0.021612	7.37395e-05	0.994828	0.00108728	0.790064	-0.00290511	0.550169	-0.00816502	0.12203	-0.00176698	0.690634	-0.000228314	0.967734	0.00900273	0.248311	0.0154309	0.381218	0.00517308	0.76944	0.00334747	0.608933	-0.00552351	0.483156	-0.00114626	0.870206	-0.000327379	0.766021	-0.00406275	0.00634985	-0.000601049	0.925341	0.00193031	0.255507	0.000727986	0.876162	-0.00966225	0.126928	-0.00990176	0.076402	2.35619e-05	0.997695	0.00115987	0.785605	-0.0119857	0.0500643	-0.000997477	0.860914	0.00283589	0.650104	0.00598566	0.372153	-0.00144395	0.719178	0.00412253	0.291752	-0.00135685	0.426922	0.00141889	0.701628	0.00377091	0.199877	-0.00160733	0.830474	-0.012129	0.263433	0.00306683	0.57067	0.00435748	0.211704	-0.00836297	0.238358	0.00188178	0.464829	-0.000355373	0.819978	-4.39215e-05	0.990431	-0.0018396	0.582685	0.00426997	0.155629	-0.00493608	0.0982005	0.0187225	0.113016	0.00300663	0.298215	0.00214205	0.468598	-0.00361475	0.363187	-0.000887908	0.692207	-0.000738071	0.876563	0.00128398	0.399171	-0.0136986	0.129226	-0.0211103	2.07037e-05	0.00895684	0.0772005	0.00020342	0.822203	-0.00317866	0.3592	-0.00619444	0.00936744	-0.00825728	0.17874	0.0133103	0.366578	0.00262246	0.784368	0.00100116	0.910835	-0.00181663	0.698451	-0.00364466	0.674193	-0.00555722	0.183312	0.00989775	0.0368927	-0.00155959	0.564093	-0.00263282	0.25978	0.00790065	0.305035	0.00225879	0.745212	-0.000810814	0.565035	-0.0061769	0.483463	0.00867814	0.480266	0.00798927	0.0756391	-0.00891246	0.174926	0.0165741	0.00930393	0.00302372	0.692273	0.00960399	0.211389	0.0104774	0.000532638	0.00313825	0.191224	-0.021726	0.0003897	-0.0213767	0.0207388	-0.00753192	0.409269	-0.00404305	0.642605	-0.00109119	0.814742	0.0129154	0.184644	-0.0028339	0.438581	7.6905e-05	0.996118	-0.0127911	0.440697	0.00517298	0.479203	-0.000763729	0.912332	-0.016018	0.33667	0.0253675	0.204981	0.00739871	0.635011	0.00281714	0.810184	-0.0112235	0.437479	-0.000743144	0.950651	-0.0094837	0.101871	-0.000613824	0.94223	0.00131582	0.877256	0.0046991	0.868995	0.0197943	0.0786224	-0.00348712	0.758395	0.0179431	0.108361	-0.0217068	0.171122	-0.0117356	0.458723	-0.00357925	0.801054	0.0056219	0.722679	-0.0242674	0.125557	0.0266544	0.0909313	-0.00915489	0.0822234	-0.0157722	0.0468784	-0.00512996	0.43191	-0.00554088	0.413243	-0.00272171	0.624676	0.00258509	0.714454	-0.00807467	0.0320238	0.0134986	0.274832	0.0217614	0.0735058	-0.00546681	0.136434	-0.00443015	0.119662	-0.00508737	0.566627	0.00169629	0.910668	0.000497828	0.90947	0.00443489	0.276754	-0.00782007	0.170331	0.00147291	0.810293	-0.00953972	0.0981585	-0.0023041	0.709757	-0.000835553	0.898577	0.0146476	0.0352092	0.00502023	0.3602	0.00882958	0.0908202	0.00297811	0.602346	0.00289149	0.545876	0.0110461	0.0312791	0.00794466	0.484388	0.00890991	0.102282	0.0157186	0.0965763	0.00183801	0.772047	0.00425432	0.139285	-0.00251422	0.684475	0.00332432	0.687708	0.0227721	0.00540533	0.0126652	0.440634	-0.0215871	0.00776859	-0.00980518	0.160704	0.00257126	0.442993	-0.00863602	0.281538	0.0117833	0.171213	-0.0331386	0.163269	0.00225966	0.42509	0.0074327	0.000578374
rs9879141	0.0134039	0.10595	-0.00569263	0.183889	-0.00304551	0.530165	-0.000241043	0.925948	0.00300025	0.198692	0.00184606	0.428602	-0.00178803	0.433512	0.00832892	0.00029331	0.00477674	0.0346836	0.000836036	0.755276	0.00404978	0.192175	-0.00227875	0.469065	0.0010425	0.614746	0.0024572	0.291065	0.000731757	0.676758	-0.000287612	0.899759	-0.0050854	0.000183009	-0.0012038	0.467198	0.000323126	0.777065	8.33761e-05	0.941881	0.000605534	0.520429	-0.00700908	0.019935	0.00156592	0.063876	0.00477193	0.0503461	-0.00379015	0.13141	0.00382396	0.0995317	0.00886914	0.000126106	0.00265862	0.247671	0.00178177	0.440274	0.00370123	0.0804355	-0.00267855	0.137957	-0.00849703	0.000286038	-0.000752999	0.710485	0.00222855	0.24388	0.00174097	0.28432	-0.000432806	0.792373	-0.0010239	0.682552	-0.00376934	0.0894166	-0.0031276	0.175542	0.0023587	0.233704	-0.00218791	0.3463	0.00188704	0.415822	-0.00560844	2.50713e-05	0.00316925	0.166959	0.000122551	0.929169	-0.00697451	0.040897	0.00705332	0.0099042	0.00266778	0.325286	-0.00283165	0.242244	-0.000611072	0.82283	-0.00262706	0.335198	0.00350529	0.0160654	-0.0045306	0.0101265	0.00484336	0.0675674	-0.000157955	0.939314	-0.00122507	0.595026	-0.0012858	0.268109	-5.02154e-05	0.964949	-0.0012816	0.227524	0.000151422	0.895261	-0.00145385	0.203868	-0.00347983	0.000483172	-0.0014556	0.206016	-0.00259742	0.0036151	0.000565792	0.629326	0.00173139	0.589734	-0.00365082	0.000158777	-0.00377426	0.13755	0.00174755	0.121046	0.000562689	0.530084	0.000927406	0.378483	0.00203016	0.0363414	-0.000921845	0.82892	0.00523531	0.00314246	0.00328481	0.0860651	0.000581735	0.829665	0.00297799	0.432068	0.00395549	0.000105827	0.000753852	0.420855	0.000288779	0.720355	0.00599369	0.0891346	0.00671608	0.184751	0.0097564	0.0411261	-0.00174117	0.637574	0.00107714	0.559624	-0.000794656	0.679844	0.000659265	0.777918	-4.18059e-05	0.993612	-0.00167402	0.546553	0.0127601	0.12643	0.00438509	0.207675	0.0028506	0.567701	0.000220098	0.910417	0.00632797	0.253495	-0.00168842	0.394917	-0.00127649	0.590359	-0.00150551	0.55882	-0.000622105	0.773994	-3.72224e-05	0.98923	0.00595058	0.116264	0.0129105	0.129372	0.0114368	0.180286	0.000870809	0.7842	0.00495553	0.195442	-0.000991548	0.771182	-0.000725047	0.175121	-0.0010638	0.141333	-0.00592745	0.0570985	0.000644097	0.434607	-0.00335067	0.139835	-0.00524481	0.0881207	-0.00320965	0.237035	0.00566779	0.15245	0.00161092	0.436997	0.00656081	0.0272496	-0.00129453	0.639753	-0.00100396	0.741021	0.00296838	0.362342	0.00219597	0.260413	-6.02384e-05	0.974684	-0.000300619	0.717184	-0.0041854	0.0198227	0.000288768	0.840661	-0.00385812	0.290244	0.0119326	0.023701	-0.00271194	0.30202	-0.000590589	0.727427	-0.000293666	0.932049	-0.00109509	0.381335	-0.000504118	0.506401	0.00222593	0.21092	0.000333191	0.837668	0.00317757	0.0296396	-5.37379e-05	0.970417	-0.000788812	0.891066	0.00075433	0.592806	-0.000650557	0.651996	-0.0085726	1.0016e-05	-0.00122172	0.264196	0.00667151	0.00400688	-0.000996863	0.179803	0.000237064	0.957104	-0.00153832	0.525639	0.0022043	0.373085	0.000239644	0.587731	-0.00429989	0.0110576	-0.00186624	0.108672	-0.00117184	0.694915	-0.00462204	0.522028	-0.0077389	0.0969127	-0.00229228	0.596596	0.0024386	0.285266	0.00185591	0.659874	-0.00451563	0.0267216	0.00437208	0.0588425	-0.00165185	0.210669	-5.47897e-05	0.961699	-0.00227389	0.545456	0.0028937	0.39393	0.00014482	0.83321	0.000687406	0.872143	-0.000682765	0.908823	0.00253174	0.24856	-0.00566066	0.0772762	-5.3244e-06	0.998633	0.00964065	0.00994382	0.0093162	0.0132608	0.0034409	0.0197466	0.000805181	0.491743	-0.00115941	0.698311	0.000708013	0.876313	0.00407938	0.363594	-0.00159508	0.709893	-0.00214048	0.350225	0.010016	0.036718	-0.000922063	0.608922	0.000672591	0.931171	0.0183306	0.0262794	0.00755126	0.0377658	-0.00532167	0.122848	-0.0143615	0.084465	0.0189869	0.0573068	-0.0110072	0.157212	0.00721228	0.216309	-0.0156838	0.029294	-0.00431211	0.470077	0.00395632	0.161514	0.00820343	0.0459976	-0.0010995	0.790329	0.0205271	0.14104	0.00242703	0.662454	0.00358237	0.522367	0.00235188	0.669974	-0.00851419	0.267637	0.000803698	0.91648	-0.000488373	0.943397	-0.00226676	0.767548	-0.00898852	0.241613	0.0169699	0.026282	-0.00245714	0.338763	-0.00615351	0.111769	-0.00213594	0.501978	-0.00444025	0.178811	0.00179621	0.50771	-0.00131599	0.702455	-0.000800049	0.662807	-0.000380892	0.949205	-0.00077077	0.89602	0.000593613	0.73999	-0.000545039	0.694741	-0.0108802	0.0121174	-0.00238523	0.743543	0.00420139	0.0492365	0.00397795	0.0455487	0.00744216	0.00748881	-0.00162075	0.589004	-0.00738212	0.00890261	-0.0048098	0.11233	0.0018761	0.557949	0.00235139	0.489268	0.000881974	0.742331	0.0019181	0.452372	0.00570014	0.0416119	0.000216751	0.926099	0.00339154	0.175329	0.00209927	0.704865	0.00351518	0.186218	0.0144859	0.00169419	0.00829668	0.00736305	0.00420857	0.00273098	-0.00234747	0.436926	0.00230568	0.568405	0.00394602	0.32414	0.00444869	0.57768	0.00508877	0.203601	-0.00697583	0.0408584	0.00197993	0.224023	0.000541386	0.891188	0.00218903	0.603145	0.0126745	0.274479	-0.000281026	0.840679	0.00225606	0.0312275
rs77890835	0.0248067	0.146225	-0.00156836	0.859156	-0.00262101	0.793409	-0.00551635	0.300231	0.0110777	0.0207304	0.0111484	0.019742	-0.00824661	0.0784794	0.00359659	0.44639	0.00498602	0.282984	0.00568411	0.302163	0.0136326	0.032585	0.00935344	0.146914	0.00674805	0.111852	0.00922741	0.0535251	0.00167814	0.641453	-0.00889885	0.0576126	-0.00951965	0.00064814	-0.00420698	0.21592	-0.000123813	0.957829	0.00450879	0.0548755	0.0063467	0.00103596	-0.0278769	6.80142e-06	0.00336061	0.0531678	0.00558031	0.265975	0.00456739	0.376617	0.00454644	0.340078	0.00780057	0.100449	0.0085313	0.0707855	0.00473874	0.317333	0.00560413	0.197315	0.00137478	0.710784	-0.00182671	0.704069	0.00661333	0.112289	0.00608844	0.121016	0.00154049	0.644532	0.00302589	0.370018	-0.00353005	0.492216	-0.000734217	0.871966	-0.00580011	0.221102	-0.00373238	0.358755	0.00355648	0.455889	-0.00304776	0.522164	-0.00290508	0.287766	0.00410985	0.382686	0.00148312	0.600297	-0.00885002	0.206412	0.00727247	0.194803	0.000711256	0.898264	0.000721546	0.884507	0.00417674	0.455608	-0.0100381	0.072597	0.00054171	0.856421	-0.000833526	0.817706	0.00263485	0.62885	0.00709828	0.0957422	-0.00271033	0.566782	0.00375167	0.115654	0.00275439	0.240227	-0.000313888	0.885531	0.00270672	0.251449	0.000622302	0.790997	-0.00163822	0.423595	-0.00127179	0.59042	-0.000196357	0.914734	0.00189569	0.431161	0.00156186	0.812886	-0.0017166	0.387581	0.00265786	0.610078	0.00888011	0.000124965	-8.38635e-06	0.996364	0.00224889	0.298134	0.000672289	0.736803	-0.00644723	0.463936	0.00656216	0.0727874	0.0123848	0.00168691	0.0123367	0.0268475	0.0128	0.101332	0.00464222	0.0266132	0.000143278	0.940887	-6.69123e-05	0.967895	0.0161087	0.0266323	0.00277626	0.79036	-0.00205033	0.83523	0.00570896	0.45332	0.00451794	0.235403	-0.00436509	0.271455	-0.00186191	0.697463	0.0121438	0.257548	-0.00332022	0.560597	-0.018943	0.269403	0.00484561	0.49769	0.00310966	0.761574	0.00930797	0.0210722	-0.000749482	0.947585	0.0012593	0.758361	-0.00307453	0.528153	-0.00855757	0.105952	-0.00208511	0.639466	-0.000236672	0.966626	0.00942713	0.227786	0.017398	0.324458	0.00735247	0.677517	0.00313845	0.632268	-0.00535943	0.497246	-0.000605326	0.931398	-0.000376785	0.732571	-0.00427552	0.00416536	-0.00121167	0.850513	0.00179698	0.290921	0.000121091	0.979368	-0.009459	0.136025	-0.0102439	0.0674087	0.000225573	0.977982	0.00042225	0.921299	-0.0114961	0.0607919	-0.00135771	0.811931	0.00287333	0.646563	0.00572464	0.394461	-0.00172844	0.667633	0.00412786	0.292262	-0.00141938	0.407023	0.00144312	0.697442	0.0038971	0.186132	-0.00151007	0.840955	-0.0115824	0.286699	0.00357689	0.509355	0.00453201	0.195009	-0.00866638	0.222841	0.00194959	0.449948	-0.00034067	0.827699	0.000248071	0.946121	-0.00208078	0.535215	0.00429228	0.154435	-0.00499316	0.0950964	0.0174613	0.140434	0.00312333	0.280833	0.00221931	0.45364	-0.00352255	0.376507	-0.000856828	0.703037	-0.000673485	0.887517	0.0012821	0.400825	-0.0141609	0.117546	-0.0206319	3.29393e-05	0.00893839	0.0784189	0.000142644	0.875049	-0.00315193	0.364233	-0.0062686	0.00868766	-0.00778925	0.205516	0.015759	0.286291	0.00273326	0.775897	0.000517039	0.953966	-0.00192017	0.682746	-0.00468663	0.589472	-0.00574708	0.169662	0.00920655	0.0527137	-0.00165915	0.54031	-0.00291068	0.213697	0.0086476	0.262473	0.00214329	0.758267	-0.000720569	0.609838	-0.00487018	0.58147	0.0105946	0.389903	0.00809449	0.0725684	-0.00882149	0.180313	0.0164509	0.0100018	0.00288637	0.706204	0.00908525	0.238146	0.0103445	0.000643562	0.00326846	0.174359	-0.0227767	0.000206947	-0.0209613	0.0236745	-0.00651072	0.476729	-0.00324449	0.710253	-0.00197217	0.672672	0.013316	0.172443	-0.00313747	0.392244	-0.000386119	0.980548	-0.0136789	0.410543	0.00517575	0.479858	-0.000865307	0.900929	-0.015603	0.350335	0.0244807	0.222215	0.0081643	0.601162	0.00288356	0.806184	-0.00929831	0.520905	0.000115286	0.992355	-0.00930133	0.109373	-0.001152	0.892043	0.00180393	0.832653	0.00575061	0.84078	0.0191786	0.0890831	-0.00409719	0.7184	0.0179803	0.108438	-0.0225204	0.156406	-0.0120396	0.447924	-0.00398323	0.77953	0.00489547	0.757741	-0.0233829	0.140673	0.0277376	0.0790982	-0.00917523	0.0821891	-0.0159887	0.0443043	-0.00500704	0.443995	-0.00556187	0.412476	-0.002523	0.650878	0.00294592	0.677356	-0.00777409	0.0394057	0.0137959	0.265231	0.0215153	0.0774919	-0.00508111	0.167196	-0.00408272	0.152407	-0.00513349	0.56396	0.00127816	0.932749	0.000359526	0.934687	0.00426052	0.297068	-0.00808963	0.156934	0.00132629	0.829177	-0.01012	0.079905	-0.00283295	0.647829	-0.00136596	0.835264	0.0149557	0.0318485	0.00560521	0.307852	0.00911984	0.0812485	0.0034936	0.541829	0.00323969	0.499479	0.0115338	0.0248419	0.00906725	0.425802	0.00907125	0.0969301	0.0159811	0.0918076	0.00144056	0.820745	0.00443444	0.12407	-0.00199738	0.74732	0.00516384	0.533164	0.0229339	0.00517157	0.0120538	0.463868	-0.0214921	0.00818237	-0.00885098	0.206363	0.00269805	0.42191	-0.00770486	0.337766	0.0123133	0.153656	-0.0336639	0.157553	0.00239103	0.399753	0.00724582	0.000812532
rs2219102	0.00350506	0.661124	0.000742006	0.856377	0.00703482	0.129792	0.00263846	0.288327	-0.00441241	0.0486912	-0.00558082	0.0125772	-0.00601673	0.00594745	-0.000969771	0.659842	-0.00586289	0.00681469	-0.00338262	0.188176	-0.0104497	0.000445604	-0.00660225	0.0287267	-0.00306237	0.12317	-0.00526677	0.0181843	-0.000977068	0.561236	-0.00316168	0.148336	0.00255547	0.049714	-0.00115964	0.464764	0.000727418	0.505846	-0.000313661	0.774657	-0.00107356	0.234296	0.010288	0.000362731	-0.00181962	0.0246042	-0.00407158	0.0813508	0.000324563	0.892772	-0.00201331	0.36537	-0.00788641	0.000373603	-0.00227209	0.302456	-0.00121878	0.581654	-0.00663748	0.00106709	-0.00117798	0.495944	0.00377628	0.0924243	-0.00587131	0.00251823	-0.00370754	0.0430288	-0.00425873	0.00626144	-0.000364816	0.81688	0.0031638	0.187128	0.00539131	0.0112469	0.00285308	0.19719	-0.00194238	0.306031	0.0017866	0.422156	-0.0058998	0.00792304	0.00476041	0.000189017	0.000199105	0.927805	-0.00159791	0.226409	0.0100196	0.0021707	-0.00632566	0.0159524	-0.00468815	0.0717149	0.00407287	0.079646	0.00284894	0.276734	-0.00446959	0.0875815	-0.00367923	0.00840845	0.00136599	0.418595	-0.00389836	0.124854	-0.00103388	0.603236	0.00194253	0.378997	-0.00152889	0.169494	-0.00078561	0.473034	0.00159826	0.116236	0.000356426	0.74639	0.00100682	0.358417	0.00188824	0.0481186	0.000771087	0.484346	0.00122381	0.152485	-0.000988418	0.37889	0.00397011	0.196831	0.00257493	0.00544651	0.000407152	0.867369	-0.00387295	0.000335349	-0.000672676	0.433499	-0.00134111	0.183918	-0.0021509	0.0205612	-0.000630719	0.877337	-0.00146583	0.387906	-0.00186998	0.306911	0.000674466	0.794228	0.00237687	0.511987	-0.00197083	0.0436935	-0.000546914	0.542085	-5.03067e-05	0.948002	0.000836638	0.804044	-0.00813558	0.0934882	-0.00189294	0.679124	0.00228319	0.517713	0.000736457	0.677047	-0.000675933	0.714327	-0.00225449	0.312828	0.00334053	0.502833	0.000751258	0.777027	0.00709093	0.374187	-0.00285603	0.390443	-0.00162464	0.733206	-0.000212684	0.909635	-0.0061868	0.242726	-0.000211004	0.911609	-0.00165158	0.466094	-5.5675e-05	0.981949	-4.07819e-05	0.984299	3.32033e-05	0.989945	-0.00714284	0.0490362	-0.0222275	0.00692596	-0.0123706	0.133754	-0.00328328	0.281053	-0.00416526	0.255969	0.00149842	0.646414	-0.000750596	0.14286	0.00153377	0.0268491	0.00391423	0.189712	-0.000974898	0.217038	-0.000880213	0.685559	-0.000966177	0.742944	0.00581518	0.0253132	-0.00434984	0.251549	-0.00293416	0.139565	-0.00342572	0.228651	-0.00127837	0.629467	-0.00136709	0.638471	-0.00624547	0.0454237	-0.00223064	0.232597	-0.000335136	0.853775	-0.00139675	0.0789649	0.000551906	0.748357	-0.000876387	0.524455	-0.00170195	0.626198	-0.00246971	0.625041	0.00101149	0.687762	-0.00115249	0.477674	0.00177409	0.590852	0.000280828	0.814704	-0.000258435	0.722128	-0.00251177	0.14052	-0.000381276	0.806648	-0.00264148	0.0590941	-0.00256646	0.0645086	-0.00552485	0.315768	-0.00212357	0.116179	-0.00105076	0.44704	0.00392675	0.0347962	-0.000388467	0.711007	-0.010344	3.21165e-06	-0.000614556	0.388141	-0.00573528	0.174357	0.00846198	0.000270824	-0.00669963	0.00472699	-9.56087e-05	0.821426	-0.000522966	0.747029	0.00241093	0.0305343	0.00482065	0.0929165	8.5976e-05	0.990139	0.00253239	0.571511	-0.00218844	0.598897	-0.00441763	0.043925	-0.00417825	0.302052	0.000770495	0.693164	-0.00437579	0.0484089	0.000690457	0.584989	5.27922e-05	0.961559	0.00193044	0.592859	-0.00437901	0.178999	-3.76114e-05	0.954477	-0.00278686	0.496388	0.0054908	0.337103	-0.00619727	0.0031713	0.00446885	0.144869	0.00167922	0.572255	0.00114665	0.748313	-0.00306886	0.393228	-0.00314757	0.0258041	0.000113769	0.919107	0.00252885	0.377234	-0.00549226	0.208673	0.00194174	0.65264	-0.0044628	0.27849	-0.000407567	0.852994	-0.0028555	0.535301	0.00354002	0.040818	-0.00548838	0.46209	-0.00551734	0.485045	-0.00748199	0.0316353	0.00571939	0.0834022	0.0214536	0.00704669	-0.0290985	0.00232763	0.00917237	0.218027	-0.00543074	0.331017	0.00552423	0.422537	0.000512143	0.928603	-0.00507016	0.0612606	-0.00300385	0.447278	-0.00277825	0.484618	-0.0361689	0.0064047	0.000435903	0.935087	-0.00399924	0.458184	-0.00182448	0.731226	0.00842967	0.250959	0.00877205	0.230925	-0.015092	0.0217322	-0.0176857	0.0158585	0.00759637	0.30038	-0.01427	0.0504856	-0.000531584	0.828621	0.00567287	0.124759	-0.00379948	0.211687	-0.000368329	0.907149	-0.00339629	0.190234	-0.00207471	0.528767	-0.00143283	0.414016	0.0114831	0.0447854	0.0108542	0.0545794	-0.00271359	0.11274	-0.00324504	0.0145378	0.00661163	0.111183	0.0169472	0.0155583	-0.0021296	0.298178	-0.00442865	0.0201704	-0.00580005	0.0296527	0.000628615	0.827067	0.00298631	0.269891	0.00306062	0.292023	-0.00158457	0.605877	0.00119205	0.714753	0.000939133	0.715112	-0.0021327	0.38366	0.00116759	0.662756	-0.00452756	0.0432455	0.00040583	0.865816	-0.00741818	0.162643	-0.00145398	0.568816	-0.0107416	0.0151709	6.71304e-05	0.981979	-0.00295926	0.0278995	0.00108714	0.707146	-0.00671616	0.0832755	0.00137709	0.719776	-0.000929926	0.903952	-0.00444123	0.247809	0.0100182	0.00217386	-0.00183477	0.239468	0.00502121	0.186252	-0.000163354	0.967681	0.0140307	0.206676	0.000739836	0.581747	-0.00506525	4.33377e-07
rs16878	0.00513758	0.566696	-0.00460829	0.318197	-0.00172188	0.741911	-3.92484e-05	0.988812	0.00142135	0.572686	-0.000775845	0.757976	-4.10865e-05	0.986696	0.00900094	0.000287927	0.0024254	0.320395	-0.000254161	0.930055	-0.000790905	0.813443	-0.00448305	0.187159	-0.000884324	0.692545	9.62058e-05	0.969448	0.000440472	0.816139	0.0014299	0.561919	-0.00327844	0.0254228	0.000147363	0.934276	0.000517258	0.67452	-0.00141029	0.253185	-0.00102178	0.314985	0.00102295	0.752941	0.000776446	0.394576	0.00422132	0.108766	-0.00477981	0.078043	0.00352979	0.158859	0.00832676	0.000852012	0.00116751	0.638053	0.000516185	0.835886	0.00271703	0.234438	-0.00295874	0.128912	-0.00986112	9.58702e-05	-0.00233178	0.286842	0.00172769	0.40255	0.00183264	0.29637	-0.000672759	0.704617	0.000115032	0.96604	-0.00486437	0.0422554	-0.00207139	0.405819	0.00378189	0.0768629	-0.00335074	0.181412	0.00197034	0.431158	-0.00591527	3.81941e-05	0.00303023	0.220824	-5.19218e-05	0.972164	-0.00517787	0.159608	0.00591124	0.0453737	0.00367129	0.210138	-0.00445659	0.088381	-0.00130427	0.658149	-0.000150811	0.95915	0.0043786	0.00533198	-0.00519284	0.00632567	0.00628749	0.0279363	-0.00200359	0.370938	-0.00104603	0.674096	-0.00268277	0.0322908	-0.000869536	0.480754	-0.0016822	0.142225	-0.00102768	0.407694	-0.00237706	0.05427	-0.00366101	0.000668387	-0.0014622	0.239184	-0.00319375	0.000915476	0.000117978	0.92569	0.00135731	0.695096	-0.00374557	0.000330044	-0.00590902	0.0312184	-0.0010151	0.404025	0.000190427	0.843927	-0.000116596	0.918293	0.00229811	0.0280356	0.000969179	0.833277	0.00454872	0.0173559	-0.000615121	0.765992	-0.0033727	0.248124	7.40598e-06	0.998556	0.00339075	0.00208111	1.43125e-05	0.988696	0.000226944	0.794478	0.00172348	0.65082	0.0053639	0.326155	0.0116732	0.023562	-0.00352685	0.37559	-0.000446514	0.822607	0.000947582	0.648402	0.000978037	0.697719	-0.000408574	0.942136	-0.000371312	0.901243	0.0206713	0.0216389	0.00360735	0.33634	0.00170975	0.750494	-0.00188747	0.371063	0.00702842	0.239421	-0.00187847	0.380185	-0.000642594	0.801462	0.0017341	0.532117	5.95374e-06	0.997966	-0.00109458	0.712732	0.00371743	0.362974	0.0106447	0.246871	0.00708958	0.441863	4.15768e-05	0.990328	0.00712096	0.0845737	-0.00148792	0.685744	-0.00079802	0.166514	1.87249e-05	0.980852	-0.00545797	0.104313	-0.000175494	0.843534	-0.00367413	0.133321	-0.00429093	0.195785	-0.00187127	0.522707	0.00719789	0.0920226	0.00195318	0.382367	0.0111107	0.000526226	-0.000454039	0.879044	-0.000957624	0.770091	0.00249917	0.477105	0.00300435	0.15344	-0.000197159	0.923292	0.000131698	0.883051	-0.00523517	0.00688841	-0.000703951	0.649772	-0.00540197	0.169804	0.0150545	0.00814503	-0.00445114	0.116307	-0.0024282	0.183956	0.00124619	0.737274	-0.0011237	0.404954	-0.000296973	0.716704	0.00238636	0.213747	0.000923245	0.598659	0.00237843	0.131259	0.00094935	0.543611	-0.00743381	0.230546	-0.000231427	0.879178	-0.00112489	0.469993	-0.00868544	3.38452e-05	-0.00098038	0.406439	0.00892975	0.000358571	-0.0011223	0.161756	0.00541155	0.255265	0.00406251	0.120435	-0.000338324	0.899172	0.000177561	0.709735	-0.00351936	0.0539869	-0.000140486	0.910909	0.000444205	0.890225	-0.0112819	0.147242	-0.0107303	0.0325218	-0.00488046	0.295152	0.00232027	0.345226	0.00272871	0.547825	-0.00348264	0.113371	0.00286628	0.251123	-0.00144963	0.308757	0.000864763	0.482755	-0.00364307	0.36985	0.00130515	0.721838	0.000313617	0.672594	0.000751571	0.870362	-0.00592135	0.35697	0.000432243	0.855374	-0.00505604	0.14342	-0.00493154	0.141286	0.0099609	0.0135611	0.00925164	0.0226242	0.000926349	0.560672	1.96128e-05	0.98761	0.00496823	0.123399	0.00604514	0.218709	0.00715357	0.140332	-0.000932264	0.840558	-0.001962	0.428186	0.00719568	0.165046	-0.000248148	0.898649	-0.00209369	0.804325	0.0223446	0.0120912	0.00685679	0.0805444	-0.00536615	0.149486	-0.0105254	0.241409	0.0117295	0.276545	-0.0151218	0.0718288	0.00915434	0.145878	-0.0143031	0.0655426	-0.00306093	0.634777	0.00744359	0.0147197	0.00851193	0.0549385	-0.00232034	0.602945	0.0236515	0.115513	-0.00143979	0.810393	0.0055339	0.359909	-0.00211807	0.722109	-0.00578694	0.483343	0.00326313	0.692042	-0.00161904	0.826649	-0.00728617	0.376839	-0.0104255	0.206392	0.0113228	0.167853	-0.00118988	0.667358	-0.00237606	0.569011	-0.000540935	0.874655	-0.00452459	0.203768	0.00141204	0.629026	-0.00190511	0.607923	0.000711008	0.719185	-0.00364033	0.570907	-0.0040303	0.525157	0.00193729	0.315103	0.000369276	0.805197	-0.00883043	0.059074	-0.00295157	0.706463	0.00433022	0.0603763	0.00310357	0.148333	0.00993584	0.000936921	-0.000728934	0.822026	-0.00526502	0.0842203	-0.00556457	0.0890906	0.0026092	0.450838	-0.00104546	0.775958	-0.000555499	0.847994	-0.00112322	0.683723	0.00599368	0.0472928	-1.14864e-05	0.996366	0.00160638	0.551891	-0.00213147	0.721569	0.00180075	0.530301	0.0106173	0.0330236	0.00808777	0.0155312	0.00294928	0.0516981	-0.00163192	0.616555	0.00316301	0.468517	-0.00307224	0.477015	0.00218414	0.800432	0.0105648	0.0145613	-0.0051791	0.159508	0.00124928	0.476903	0.00322335	0.450834	0.00049758	0.912772	0.0201195	0.107967	-0.000939055	0.53448	0.000292899	0.795377
rs62255514	0.0249158	0.144596	-0.00154505	0.861251	-0.00216926	0.828432	-0.00547294	0.304127	0.0111525	0.0199067	0.0111675	0.0195516	-0.00822019	0.0794882	0.00372269	0.430685	0.00494742	0.286804	0.00565095	0.305065	0.013568	0.0334452	0.0094348	0.143496	0.00677934	0.110258	0.0092153	0.0538772	0.00162074	0.652949	-0.00895113	0.0561986	-0.00947058	0.000692546	-0.00415095	0.22217	-0.000128646	0.956191	0.0045214	0.054236	0.0063788	0.000978442	-0.0280702	5.88918e-06	0.00338412	0.0515625	0.00565065	0.260075	0.00457384	0.376021	0.00459177	0.335361	0.00783543	0.0989919	0.00845434	0.0734107	0.00488492	0.302711	0.00573816	0.18688	0.00144328	0.697115	-0.00182524	0.70434	0.00660403	0.112852	0.00618551	0.115258	0.0015947	0.632983	0.00306128	0.364522	-0.00337633	0.511322	-0.000694027	0.878938	-0.00582413	0.219267	-0.00370208	0.362745	0.00345948	0.46834	-0.00301985	0.526046	-0.00289012	0.290333	0.00405112	0.389597	0.00144042	0.610887	-0.00902711	0.197547	0.00721722	0.198268	0.000829937	0.881419	0.000712304	0.885989	0.00423242	0.449675	-0.0099733	0.0744953	0.000542891	0.856137	-0.000896868	0.804155	0.00272638	0.617043	0.00708976	0.0961882	-0.00264367	0.576416	0.00376866	0.114073	0.00280574	0.231649	-0.000284148	0.896326	0.00275209	0.243656	0.00063174	0.787935	-0.00162088	0.428586	-0.00123396	0.601568	-0.000123435	0.946346	0.0019562	0.416671	0.00146055	0.824854	-0.00168245	0.397161	0.00275717	0.59684	0.00895489	0.000109775	3.53374e-06	0.998468	0.00225659	0.296556	0.000709665	0.722819	-0.0063256	0.472506	0.00663739	0.0696289	0.0124394	0.00161241	0.0124396	0.025633	0.0129501	0.0974561	0.00467198	0.02568	0.000179397	0.92604	-6.09399e-05	0.970765	0.0162275	0.0255649	0.00320917	0.758671	-0.00201142	0.838349	0.00589156	0.439096	0.0045158	0.235723	-0.00429773	0.279018	-0.00175884	0.713481	0.0121231	0.258434	-0.00322405	0.572068	-0.0186313	0.277435	0.00473012	0.508059	0.00295831	0.772885	0.00934681	0.02057	-0.000600721	0.957982	0.00136745	0.738398	-0.00316391	0.516294	-0.0085646	0.105718	-0.00211718	0.634361	-0.000210169	0.970365	0.00973002	0.213297	0.0173808	0.324937	0.00737079	0.676759	0.00324742	0.620572	-0.00534361	0.498615	-0.000646982	0.926705	-0.000359512	0.744448	-0.00433136	0.00370645	-0.00104974	0.87033	0.00175386	0.302761	0.000124203	0.978843	-0.00961155	0.12991	-0.0101277	0.0706409	0.000368514	0.964046	0.000306204	0.942895	-0.0112558	0.0664498	-0.00151853	0.790194	0.00278473	0.656824	0.00570309	0.396351	-0.001766	0.66093	0.00412852	0.292297	-0.00137977	0.420348	0.00161611	0.663361	0.00398385	0.176594	-0.00144106	0.848166	-0.011403	0.294339	0.00364506	0.501415	0.00451043	0.197245	-0.00884974	0.213311	0.00194235	0.451734	-0.000313554	0.841259	0.000224926	0.951153	-0.00207584	0.536279	0.00430245	0.153555	-0.00512316	0.0868662	0.0175517	0.138461	0.00315374	0.276254	0.00226105	0.445266	-0.00345051	0.386422	-0.000842812	0.707713	-0.000699357	0.883245	0.00130624	0.39209	-0.0144766	0.10964	-0.0205633	3.50836e-05	0.00905943	0.0745041	0.000136188	0.880679	-0.00308804	0.374113	-0.00621009	0.00934392	-0.00795058	0.196382	0.0159741	0.279812	0.00261798	0.785158	0.00039073	0.96521	-0.00189973	0.686009	-0.00453138	0.601943	-0.00580923	0.16516	0.00892139	0.0605238	-0.00156868	0.562681	-0.00285761	0.222265	0.00841619	0.275565	0.00205903	0.76754	-0.000684661	0.627819	-0.00468093	0.59633	0.0107899	0.381352	0.0081401	0.0710119	-0.00878905	0.181967	0.0163833	0.0103199	0.00286104	0.708699	0.00902502	0.241332	0.010317	0.00066624	0.00332683	0.166835	-0.0226747	0.000221239	-0.0208956	0.0241264	-0.00633688	0.48861	-0.00300922	0.730431	-0.00197293	0.672575	0.0133666	0.170835	-0.00316353	0.388358	0.000124071	0.99375	-0.0144219	0.385645	0.00507367	0.488613	-0.000794753	0.90898	-0.0154206	0.356053	0.023882	0.233787	0.00836942	0.592098	0.00292957	0.803177	-0.00926191	0.522587	0.000223727	0.985166	-0.00943267	0.104519	-0.00117238	0.890162	0.00139413	0.870302	0.00575281	0.840721	0.0192445	0.0880401	-0.00410762	0.717757	0.0183253	0.101882	-0.0223448	0.159834	-0.0123794	0.435405	-0.00388704	0.784808	0.00399318	0.801433	-0.023551	0.138004	0.0266525	0.0916882	-0.00911332	0.0843343	-0.0158173	0.0466687	-0.00502208	0.442714	-0.00554098	0.414322	-0.00257225	0.644591	0.00309443	0.662135	-0.00778457	0.0391738	0.0138308	0.264057	0.0215141	0.077546	-0.00499763	0.174354	-0.00400287	0.160669	-0.00512641	0.564537	0.00127252	0.933046	0.000260225	0.952709	0.00420226	0.3038	-0.00816216	0.153315	0.00132482	0.829394	-0.0102033	0.0775078	-0.00304559	0.623441	-0.00117305	0.85829	0.0152489	0.0286693	0.00583741	0.288329	0.00911214	0.0815598	0.00347525	0.54402	0.00340221	0.478278	0.0116162	0.0238464	0.00934028	0.412078	0.00913	0.0948314	0.0158786	0.0939556	0.00134041	0.833043	0.00441946	0.125406	-0.00200254	0.746729	0.00531373	0.521425	0.0226451	0.00577285	0.0118371	0.472096	-0.0217022	0.00758314	-0.00902807	0.197499	0.00284475	0.397226	-0.00751655	0.349747	0.0124215	0.150114	-0.0340728	0.152634	0.00239311	0.399389	0.0072759	0.000774447
rs62255515	0.00447279	0.617838	-0.00453856	0.325459	-0.0010659	0.838424	-6.82346e-05	0.980546	0.00150216	0.550951	-0.000543186	0.82915	0.000112369	0.963615	0.00908773	0.000250421	0.00233306	0.339044	-0.00011189	0.969169	-0.000753689	0.822026	-0.00461365	0.174542	-0.00103461	0.643576	-0.000127057	0.959648	0.00034442	0.855695	0.00149134	0.545146	-0.00334516	0.0225498	0.000136035	0.939303	0.000427748	0.728306	-0.00144097	0.242884	-0.00101804	0.316638	0.000950615	0.769848	0.000824396	0.365926	0.0040447	0.124292	-0.00463759	0.0872415	0.00339188	0.175669	0.00828381	0.00090358	0.000916744	0.711773	0.00056426	0.820805	0.00271509	0.234654	-0.00300172	0.123351	-0.00971806	0.000120454	-0.00232964	0.287162	0.00191539	0.353277	0.00183992	0.294329	-0.000450128	0.799721	0.000246123	0.927399	-0.00477532	0.0461183	-0.00205142	0.410241	0.0036676	0.0861334	-0.00345409	0.168208	0.00208686	0.404295	-0.00592566	3.68393e-05	0.00288715	0.243282	-4.28299e-05	0.977031	-0.00534445	0.146499	0.00601603	0.0416319	0.00381447	0.192779	-0.00439585	0.0927177	-0.00137018	0.641967	-9.12176e-05	0.975278	0.00439306	0.00516775	-0.00519804	0.00625961	0.00626097	0.02857	-0.00196122	0.381019	-0.00102817	0.679274	-0.00267546	0.0327178	-0.000852728	0.489161	-0.00167535	0.143749	-0.000979827	0.429752	-0.00224258	0.0693352	-0.00368062	0.000623129	-0.00142844	0.250083	-0.00315327	0.00105995	5.6981e-05	0.964061	0.00105563	0.760428	-0.00377875	0.00029093	-0.00580385	0.0342966	-0.000973481	0.423452	0.000219457	0.820468	-4.61499e-05	0.967604	0.00234787	0.0247869	0.000799792	0.86207	0.00456945	0.0168345	-0.000573105	0.781527	-0.00338897	0.245785	9.863e-05	0.980774	0.00322795	0.00337448	1.08795e-05	0.991406	0.000257976	0.767106	0.00184413	0.628119	0.00518142	0.342807	0.0113333	0.0279046	-0.00352449	0.375872	-0.00055101	0.782009	0.00106244	0.609134	0.000832754	0.740805	-0.000757722	0.892893	-0.000275139	0.926721	0.0204778	0.0228712	0.00339336	0.3657	0.00136568	0.799463	-0.00197337	0.349613	0.00648652	0.277486	-0.00189897	0.374943	-0.000880204	0.730472	0.00143081	0.606135	-0.000146994	0.94981	-0.00123981	0.676563	0.00373328	0.360856	0.00996495	0.278464	0.00703466	0.445515	0.000371647	0.913694	0.00768615	0.0626134	-0.00178869	0.6266	-0.000830141	0.150037	5.83333e-05	0.940388	-0.0054199	0.106697	-0.000328746	0.711536	-0.00373291	0.127162	-0.00405858	0.221029	-0.00149729	0.608989	0.00703895	0.0993775	0.00208221	0.351644	0.0109445	0.000636142	-0.000454105	0.879007	-0.000924895	0.777704	0.00250533	0.475949	0.00294258	0.162007	-0.000307712	0.880524	0.000161641	0.856699	-0.00516568	0.00765886	-0.000686033	0.658036	-0.00543011	0.167524	0.014989	0.00841741	-0.00437432	0.122684	-0.00236746	0.195109	0.00121539	0.743501	-0.00116973	0.385912	-0.000259164	0.751456	0.00243356	0.204755	0.000975667	0.578005	0.00237172	0.13229	0.000841693	0.59019	-0.00752811	0.224594	-0.000226923	0.881483	-0.00117567	0.450066	-0.00863241	3.76168e-05	-0.00101317	0.390802	0.00907149	0.000287397	-0.00111746	0.163465	0.00511768	0.281863	0.00386428	0.139548	-0.0002027	0.939475	0.000207088	0.66414	-0.00342396	0.0607667	-0.000117937	0.925144	0.000558729	0.862145	-0.0111174	0.153163	-0.0107243	0.0325789	-0.0049018	0.292928	0.00246478	0.315904	0.0032116	0.479228	-0.00341236	0.120742	0.00286721	0.250847	-0.00131844	0.354467	0.00072463	0.556392	-0.0038171	0.347369	0.0012767	0.727626	0.000351983	0.63521	0.000942605	0.837798	-0.00562542	0.38144	0.000446548	0.850604	-0.00506805	0.142331	-0.0048984	0.143831	0.00979598	0.0151497	0.00897587	0.0269217	0.000837513	0.598724	1.66191e-05	0.989498	0.00487282	0.130636	0.00620104	0.206978	0.00720405	0.137471	-0.000684753	0.882509	-0.00172278	0.486527	0.00695653	0.179437	-0.000142716	0.941594	-0.00246009	0.770986	0.0221362	0.012868	0.00697159	0.0754465	-0.00539325	0.147226	-0.0106572	0.235254	0.0121631	0.258859	-0.0153848	0.0668433	0.00975938	0.120854	-0.0143727	0.0640983	-0.00255257	0.691857	0.00768104	0.0118068	0.00887492	0.0453371	-0.00243966	0.584377	0.023485	0.117784	-0.00120879	0.840325	0.0044666	0.459816	-0.00135336	0.820192	-0.00644511	0.434819	0.00308985	0.707506	-0.00196986	0.789804	-0.00631839	0.443279	-0.00986973	0.231429	0.0111176	0.17551	-0.00109654	0.691929	-0.00215542	0.605279	-0.000391202	0.909134	-0.00437386	0.219045	0.00133434	0.647875	-0.00178957	0.629707	0.000728688	0.712391	-0.00356205	0.579136	-0.0039579	0.532463	0.00171213	0.374443	0.00025615	0.864106	-0.00891285	0.0566135	-0.00232276	0.766853	0.00429775	0.0622628	0.00304148	0.156516	0.00991045	0.000963068	-0.000484858	0.881052	-0.00533687	0.0800399	-0.00526545	0.107622	0.00222529	0.520136	-0.00111725	0.761005	-0.000492659	0.865002	-0.00105001	0.7033	0.00586599	0.0521447	0.00011278	0.964326	0.00166924	0.536338	-0.00175041	0.769731	0.00196951	0.492374	0.0108047	0.0300085	0.00823426	0.0137312	0.00285101	0.0599366	-0.00183469	0.573365	0.00286461	0.511383	-0.00314825	0.46606	0.00309204	0.720373	0.0106181	0.0140465	-0.00534568	0.146406	0.00127607	0.467432	0.00318668	0.455862	0.000779562	0.863662	0.0197895	0.113775	-0.000923873	0.541001	0.000278208	0.805385
rs2123827	0.0241961	0.155913	-0.00185355	0.833678	-0.00199111	0.842105	-0.00529282	0.319612	0.0108531	0.0232729	0.0112596	0.0183962	-0.00822599	0.0788427	0.00328953	0.485576	0.00505463	0.275785	0.0056293	0.306223	0.0138925	0.0292064	0.00902725	0.160973	0.00696459	0.100373	0.00916035	0.0549679	0.00170447	0.635787	-0.00914227	0.0508084	-0.0092188	0.00094237	-0.00434365	0.200779	-4.3631e-05	0.985114	0.00444271	0.0582034	0.00637817	0.000962783	-0.0282409	5.00002e-06	0.00348092	0.0449089	0.0054882	0.273317	0.00448251	0.384895	0.00474435	0.318839	0.0074075	0.118305	0.00888413	0.059557	0.00510895	0.280372	0.00569966	0.189204	0.00164404	0.657036	-0.00191233	0.690511	0.00650715	0.117688	0.00615862	0.116307	0.00169091	0.61209	0.00298481	0.37592	-0.00308412	0.547963	-0.000699238	0.877859	-0.00602204	0.203347	-0.00364976	0.368863	0.003127	0.51154	-0.0031658	0.505621	-0.00287349	0.292399	0.00424317	0.366821	0.0015022	0.595131	-0.00817516	0.242532	0.00707162	0.206968	0.00107126	0.847147	0.000507704	0.918513	0.00410053	0.463434	-0.0101183	0.0700644	0.000777498	0.794868	-0.000810058	0.822531	0.00220428	0.68552	0.0069084	0.10452	-0.00185062	0.695335	0.00368467	0.121817	0.0027418	0.241763	-0.000411836	0.849982	0.00282926	0.23	0.000595261	0.799634	-0.00164225	0.421841	-0.00143818	0.542226	-0.00031537	0.863284	0.00191899	0.424907	0.00141653	0.829757	-0.00170112	0.391227	0.00265839	0.609522	0.00894272	0.000109586	7.11689e-05	0.969111	0.0020887	0.333236	0.00055923	0.779492	-0.00602116	0.49336	0.00649877	0.0751628	0.0125603	0.00142201	0.0123924	0.0259245	0.0125952	0.106343	0.00456116	0.0291583	0.00011403	0.952868	-9.42163e-05	0.954732	0.0160287	0.0271428	0.00310073	0.766197	-0.00187863	0.848639	0.00529989	0.485811	0.0043786	0.249451	-0.00461065	0.244682	-0.00189201	0.692416	0.0119534	0.264407	-0.00420016	0.460938	-0.0185857	0.277868	0.00480289	0.500861	0.00285125	0.780554	0.009503	0.0183479	-0.00159826	0.88835	0.00152421	0.709222	-0.00292853	0.547353	-0.00890265	0.0921317	-0.0018159	0.682857	-0.00044153	0.937699	0.00975343	0.211415	0.0156664	0.373674	0.00792503	0.653116	0.00365335	0.576928	-0.00479025	0.543427	-0.000852008	0.903413	-0.000357661	0.745297	-0.0042243	0.00457971	-0.00132403	0.836598	0.00165597	0.329718	-0.000196711	0.966441	-0.009027	0.154218	-0.0104186	0.0624786	-8.95303e-05	0.991247	0.000505157	0.905774	-0.0111449	0.0686927	-0.00128129	0.822076	0.00297724	0.634195	0.00587525	0.381435	-0.00185117	0.645106	0.00403509	0.30253	-0.00146572	0.391174	0.00136635	0.71238	0.00381912	0.194511	-0.00120363	0.872733	-0.0117498	0.279061	0.00388563	0.472842	0.00440428	0.207217	-0.00792253	0.264397	0.00213678	0.40695	-9.23817e-05	0.952864	0.000535831	0.883774	-0.00198014	0.554553	0.00442031	0.141916	-0.00485133	0.104348	0.0183657	0.120455	0.00328932	0.255428	0.00205726	0.486706	-0.00356222	0.370538	-0.00107743	0.631221	-0.000890836	0.851392	0.00126048	0.408195	-0.0142591	0.114561	-0.0206806	3.0823e-05	0.0090034	0.0759105	0.000167724	0.853124	-0.0032954	0.342178	-0.00597788	0.0122209	-0.00793127	0.196743	0.0165788	0.261414	0.00272851	0.77598	0.00176542	0.84357	-0.00226525	0.629227	-0.00384225	0.657778	-0.0059459	0.154832	0.00890678	0.0605582	-0.00166454	0.538461	-0.0028966	0.215387	0.00869844	0.259154	0.00214381	0.757951	-0.000804788	0.568202	-0.00428585	0.627118	0.0106015	0.388935	0.00826927	0.0662429	-0.00900711	0.170691	0.0160879	0.0116465	0.00272738	0.721308	0.00842359	0.273396	0.0101391	0.000808774	0.00315093	0.18971	-0.023131	0.000160909	-0.0201732	0.02921	-0.00638397	0.484682	-0.00261954	0.763853	-0.0022091	0.63552	0.0136842	0.160243	-0.00307609	0.400837	0.000710117	0.964192	-0.0136968	0.409566	0.00504399	0.490778	-0.000820079	0.906011	-0.0151001	0.36574	0.0246165	0.219336	0.00763709	0.624616	0.00254999	0.828121	-0.00958109	0.507979	0.000441956	0.970676	-0.00919194	0.113133	-0.00132186	0.876077	0.00142156	0.867573	0.00533232	0.851977	0.0192392	0.0876191	-0.00432873	0.702811	0.0188841	0.0913341	-0.0212533	0.180148	-0.0120079	0.448178	-0.00395507	0.780607	0.00473954	0.764753	-0.024476	0.122261	0.0267139	0.0901451	-0.00922451	0.0800978	-0.0160828	0.0427005	-0.00516924	0.428673	-0.00548493	0.41826	-0.00202907	0.71548	0.00367309	0.603365	-0.00774641	0.0398138	0.0133462	0.280304	0.0219377	0.0713877	-0.00504148	0.169887	-0.00408235	0.15181	-0.00542055	0.541888	0.00179487	0.905551	0.00033421	0.939197	0.00420459	0.30282	-0.00767219	0.178903	0.00134841	0.826117	-0.00955682	0.0976804	-0.00283841	0.646705	-0.000619329	0.924777	0.0148311	0.0330383	0.00577095	0.293046	0.00897053	0.0858851	0.00357659	0.531816	0.00305885	0.523186	0.0112155	0.0288997	0.00868216	0.445106	0.00887898	0.103753	0.0158314	0.0944364	0.0012338	0.845921	0.00459615	0.110467	-0.00193198	0.755013	0.00509723	0.537982	0.02193	0.00743015	0.0143207	0.383628	-0.0211539	0.0091486	-0.00817612	0.242476	0.00298127	0.374147	-0.00750568	0.349747	0.0122675	0.154721	-0.0333547	0.160848	0.00231533	0.414222	0.00738579	0.000631651
rs2034718	-0.0139648	0.0727333	0.00433356	0.281067	-0.00338915	0.456698	-0.00205565	0.398958	0.00171303	0.434879	0.00388748	0.0762622	0.00731433	0.000650949	-0.00627941	0.00366586	0.00188876	0.374227	0.00264014	0.295034	0.00600308	0.0397271	0.00829591	0.00504245	0.0020345	0.295977	0.00303705	0.164964	0.00028852	0.861142	0.00299112	0.163275	0.00201157	0.115295	0.00211247	0.174569	-0.000883174	0.410072	0.000274356	0.798501	0.000616239	0.486413	-0.00434668	0.124579	0.000517556	0.514573	-0.000178003	0.938094	0.0033529	0.15572	-0.00117575	0.589878	-9.7758e-05	0.96413	-0.000148157	0.945345	-0.000216899	0.920362	0.00341648	0.0859715	0.00333793	0.0491673	0.00392991	0.0741946	0.00629348	0.000961647	0.00152403	0.396423	0.00228487	0.134857	0.00054802	0.722861	-0.00254446	0.279404	-0.00209633	0.314892	5.62226e-05	0.979328	-0.000384883	0.836179	0.000122115	0.955391	0.00448085	0.0397667	0.00047512	0.704051	-0.00295638	0.170151	0.00114847	0.375386	-0.00301864	0.346371	-0.000522087	0.839301	0.00175252	0.492529	-0.00135858	0.551193	-0.00178931	0.486251	0.00643199	0.0122003	8.04921e-05	0.95315	0.00257828	0.119574	-0.000996135	0.689548	0.00164113	0.399966	-0.000988602	0.648051	0.00273336	0.0122589	0.00072537	0.499342	-0.000393987	0.692987	-0.00058546	0.588048	0.000334966	0.755445	0.00127645	0.173093	0.000464353	0.667693	0.00111624	0.183346	0.00037594	0.732945	-0.00575129	0.056686	0.000832608	0.359497	0.00296856	0.214226	0.00237546	0.0249255	0.000179674	0.831037	0.00043787	0.65825	0.000191525	0.833907	0.0016836	0.675213	-0.00362651	0.0298726	-0.000954931	0.596594	-0.00125886	0.621427	-0.00460867	0.197139	-0.00153416	0.109553	-1.64025e-05	0.985167	-0.000254156	0.738215	-0.00574676	0.0838139	0.00111337	0.81545	-0.00669011	0.137047	-0.00044874	0.897436	-0.0018826	0.279297	0.000656795	0.71756	0.00169612	0.439574	-0.00444266	0.364974	0.000587746	0.821562	-0.0198765	0.0112157	-0.00178446	0.58528	-0.00105159	0.822345	0.000245125	0.894186	-0.000439562	0.93276	0.00153313	0.412171	0.00310799	0.162705	0.00116121	0.630981	0.00108686	0.593099	-0.000200652	0.938237	0.00137931	0.699142	0.0102911	0.202849	0.00127052	0.875584	0.00196595	0.511621	-0.000706942	0.84456	0.000464607	0.884973	0.00124867	0.0131955	-0.000497386	0.465486	0.00126799	0.66578	0.00041903	0.589507	0.00351803	0.0998795	0.00471171	0.103912	-0.00277596	0.277613	9.73274e-05	0.979189	0.00123552	0.527054	-0.00200303	0.474108	0.00171521	0.510351	0.00114821	0.68823	0.00245439	0.424006	0.000130405	0.943437	0.000190725	0.915087	0.00140769	0.0718473	0.00276255	0.102613	0.000718316	0.594761	0.00476031	0.166027	-0.00823627	0.0974566	0.00147903	0.550157	0.00153102	0.337558	-0.00155239	0.632367	0.00067298	0.567975	0.000616835	0.388133	0.00063079	0.706628	5.41154e-05	0.97182	-0.000186239	0.892367	0.00253285	0.0636276	0.00581234	0.282641	0.00141236	0.286782	0.00167046	0.217944	0.00380434	0.0370462	0.00141156	0.169795	0.00388766	0.0743916	0.00122055	0.0805212	0.00461024	0.265683	-0.00697933	0.0021783	0.00381991	0.100408	-0.000215305	0.604051	0.00444823	0.00515488	-0.000716269	0.512354	-0.00411707	0.143564	0.00366685	0.590648	0.00408682	0.351892	0.00423216	0.299854	0.00214097	0.319499	0.00233871	0.555916	0.0033349	0.0816559	0.000231761	0.915127	0.000760266	0.539839	4.04669e-05	0.969893	-0.000215291	0.951439	0.00217404	0.49557	-2.97522e-05	0.96328	0.00255392	0.524023	-0.00370846	0.507513	0.00398277	0.0525567	0.000804493	0.789314	-0.00156094	0.593056	-0.00976282	0.00539034	-0.00594045	0.0922659	2.54257e-05	0.985375	-0.000875877	0.426036	-0.00181199	0.52015	0.00423178	0.323971	-0.0052738	0.213008	0.00510011	0.207171	0.00205324	0.342005	-0.00641594	0.155792	-0.00260171	0.125699	0.00408601	0.576336	-0.00934486	0.228121	0.000387185	0.909728	-0.000685479	0.832455	-0.0106209	0.174197	0.0132322	0.158558	0.000605878	0.933936	-0.00109385	0.841766	0.00799344	0.23688	0.00348471	0.534235	-0.00274615	0.301485	-0.00376357	0.33184	0.00446676	0.252215	0.0185689	0.157902	-0.00308893	0.555077	6.6978e-05	0.989864	-0.00106497	0.837582	0.000419028	0.953595	-0.00846209	0.238762	0.0149204	0.0206675	0.019906	0.0056103	0.000519657	0.942429	-0.00153753	0.829939	0.00234943	0.329967	0.000331191	0.9272	0.00521544	0.0808441	0.00385119	0.214214	0.00189122	0.457731	0.00341574	0.291079	0.00202828	0.239057	-0.0101795	0.0688049	-0.0103884	0.0598177	0.00198602	0.237199	0.00357159	0.00616592	0.00260726	0.522303	-0.0148523	0.0292664	-0.00170314	0.396363	0.000527477	0.777869	-0.00117194	0.654345	0.000369265	0.895928	0.00347573	0.190723	0.0016265	0.568196	-0.000151456	0.959972	-0.00240249	0.452769	-0.00153331	0.543576	0.000459348	0.848316	-0.00632157	0.0160646	0.00427285	0.051717	-0.00290473	0.217233	0.00569023	0.274827	-0.00137975	0.581093	-0.00246448	0.569923	-0.00668503	0.0216966	-0.000764134	0.562678	0.00120188	0.671911	0.00428445	0.259544	-0.00504115	0.180283	-0.00405462	0.588722	-9.07201e-05	0.980812	-0.00301606	0.346781	-6.66147e-05	0.965361	-0.00577765	0.121197	-0.00219288	0.579455	-0.0255456	0.0190847	-0.000292834	0.823872	0.00294505	0.00273344
rs9839255	0.0242173	0.15555	-0.00185972	0.833133	-0.00198689	0.842434	-0.00528862	0.319996	0.0108521	0.0232849	0.0112621	0.0183706	-0.00822444	0.0788989	0.0032904	0.48546	0.00505406	0.275839	0.0056306	0.306112	0.0139018	0.0290983	0.00903116	0.160792	0.00696583	0.100312	0.00915976	0.0549834	0.00170392	0.635895	-0.00914475	0.0507456	-0.00921711	0.000944416	-0.00434276	0.200872	-4.12864e-05	0.985914	0.00444493	0.0580776	0.00637877	0.000961713	-0.0282413	4.99843e-06	0.00348169	0.0448616	0.00548932	0.273219	0.00448465	0.384667	0.00474673	0.318596	0.00740571	0.118394	0.00887966	0.0596853	0.00511216	0.28007	0.00569371	0.189667	0.00164308	0.657223	-0.00190893	0.691034	0.00650653	0.117723	0.00615719	0.116392	0.00168738	0.612833	0.00298599	0.375731	-0.00307851	0.548692	-0.000703029	0.877202	-0.0060132	0.20401	-0.0036473	0.369185	0.00312766	0.511449	-0.00317985	0.503734	-0.00287596	0.291984	0.00423367	0.367894	0.00150505	0.594434	-0.00816616	0.243051	0.00707316	0.206869	0.0010736	0.846817	0.000502005	0.919424	0.00409798	0.463712	-0.0101233	0.0699261	0.000777498	0.794868	-0.000808217	0.822927	0.00220841	0.684961	0.0069067	0.104605	-0.00184734	0.695848	0.00368506	0.121777	0.00274216	0.241702	-0.00041018	0.850578	0.00282865	0.2301	0.000597692	0.798833	-0.00164054	0.422323	-0.0014388	0.542054	-0.000314153	0.863806	0.00191764	0.425231	0.00141204	0.830288	-0.00170215	0.39094	0.00266075	0.609204	0.00894253	0.000109621	7.23413e-05	0.968603	0.00209076	0.33276	0.000559684	0.779317	-0.00601331	0.493924	0.00650022	0.0750975	0.0125603	0.00142201	0.0123924	0.0259245	0.0125952	0.106343	0.00456276	0.0291021	0.000114404	0.952714	-9.42163e-05	0.954732	0.0160287	0.0271428	0.00309274	0.766782	-0.00186964	0.849354	0.00529989	0.485811	0.00438012	0.249286	-0.00460886	0.244866	-0.00189201	0.692416	0.0119534	0.264407	-0.00420016	0.460938	-0.0185857	0.277868	0.00480289	0.500861	0.00285125	0.780554	0.00950511	0.018322	-0.00159826	0.88835	0.00152726	0.708667	-0.00292853	0.547353	-0.00890265	0.0921317	-0.0018159	0.682857	-0.00044153	0.937699	0.00973452	0.212302	0.0156514	0.374132	0.00791248	0.653628	0.00365612	0.57664	-0.00479282	0.543211	-0.00085414	0.903172	-0.00035756	0.745366	-0.00422413	0.00458136	-0.00132136	0.836922	0.00165611	0.329677	-0.000195763	0.966602	-0.00902562	0.154281	-0.0104165	0.062531	-8.81104e-05	0.991386	0.000505698	0.905674	-0.0111471	0.0686381	-0.00127973	0.822289	0.00297957	0.63393	0.00587801	0.38121	-0.00184916	0.645463	0.00403686	0.302318	-0.00146538	0.391286	0.00136804	0.712041	0.00381844	0.194591	-0.00120208	0.872896	-0.011743	0.27934	0.00388643	0.47275	0.00440431	0.207214	-0.0079174	0.264707	0.00213773	0.406741	-9.19434e-05	0.953088	0.000523184	0.886499	-0.00198566	0.553449	0.00441451	0.142439	-0.0048509	0.104378	0.0183657	0.120455	0.00328847	0.255551	0.0020592	0.486295	-0.00356243	0.37051	-0.00107734	0.631248	-0.000895034	0.8507	0.00125892	0.408774	-0.0142601	0.114536	-0.0206759	3.09492e-05	0.00898303	0.0765758	0.000167842	0.853022	-0.0032945	0.342309	-0.00597651	0.0122406	-0.00792717	0.196974	0.0165736	0.261564	0.00272085	0.776592	0.00176944	0.843218	-0.00226211	0.629701	-0.00384778	0.657317	-0.00594055	0.155203	0.00890766	0.0605328	-0.00166703	0.537853	-0.00289657	0.215392	0.00869008	0.259612	0.00214331	0.758006	-0.000804082	0.568541	-0.00428493	0.627192	0.0105974	0.389118	0.00826469	0.0663931	-0.00899674	0.171184	0.0160884	0.0116438	0.0027326	0.720797	0.00843598	0.27269	0.0101416	0.000806369	0.00315263	0.189471	-0.0231302	0.00016099	-0.020165	0.0292752	-0.00637868	0.485044	-0.00261949	0.763857	-0.00221474	0.634657	0.013689	0.160096	-0.00307724	0.400661	0.000710117	0.964192	-0.0136968	0.409566	0.00504399	0.490778	-0.000820079	0.906011	-0.0151001	0.36574	0.0246165	0.219336	0.00763709	0.624616	0.00254999	0.828121	-0.00958109	0.507979	0.000441956	0.970676	-0.00919028	0.113197	-0.00132428	0.875853	0.00141949	0.867764	0.00533232	0.851977	0.0192392	0.0876191	-0.00432873	0.702811	0.0188841	0.0913341	-0.0212533	0.180148	-0.0120079	0.448178	-0.00395507	0.780607	0.00473954	0.764753	-0.024476	0.122261	0.0267139	0.0901451	-0.00921857	0.0802925	-0.0160828	0.0427005	-0.00517235	0.428395	-0.00548281	0.41844	-0.00203244	0.715028	0.00367397	0.603278	-0.00774622	0.0398186	0.0133447	0.280358	0.0219377	0.0713877	-0.00504348	0.169718	-0.00408071	0.151975	-0.00541909	0.541996	0.00180045	0.905259	0.000333825	0.939267	0.00420078	0.303258	-0.00767628	0.178671	0.00134781	0.826192	-0.00955692	0.0976766	-0.00284056	0.646455	-0.000618233	0.924909	0.0148366	0.0329731	0.00577367	0.292818	0.00897188	0.0858378	0.00355129	0.534723	0.00305768	0.523344	0.0112185	0.0288567	0.00868398	0.445011	0.00887961	0.103728	0.0158342	0.0943797	0.00123244	0.846088	0.00459483	0.110569	-0.00193382	0.754787	0.00510541	0.53733	0.0219326	0.00742312	0.0143096	0.383997	-0.0211482	0.00916754	-0.00816712	0.242995	0.00297539	0.375089	-0.00750197	0.349985	0.012265	0.154804	-0.0333729	0.160619	0.00231629	0.414028	0.00738704	0.000630297
rs10440083	0.0243652	0.153077	-0.00199316	0.821361	-0.00185913	0.852451	-0.00530773	0.318263	0.0108307	0.0235624	0.011298	0.0180053	-0.00824515	0.078156	0.00325833	0.489736	0.00509513	0.271969	0.00566239	0.303402	0.0139424	0.028635	0.00906081	0.159431	0.00692548	0.102303	0.00911539	0.0561772	0.00168527	0.639605	-0.00911815	0.0514289	-0.00922105	0.000939966	-0.00432647	0.202578	-4.50524e-05	0.98463	0.00444271	0.0582099	0.0063859	0.000949448	-0.0283178	4.71503e-06	0.00348834	0.0444604	0.00549921	0.272371	0.00450425	0.382609	0.00475448	0.31782	0.00740706	0.118337	0.00885651	0.0603605	0.00514342	0.277152	0.0056971	0.189415	0.00161138	0.663434	-0.00186684	0.697514	0.00652168	0.116881	0.00610647	0.119441	0.0017409	0.601622	0.00300191	0.373205	-0.003083	0.548119	-0.000701983	0.877387	-0.00595946	0.208095	-0.00361485	0.373473	0.00309478	0.515911	-0.00314525	0.508399	-0.00287579	0.292027	0.00421581	0.369932	0.00150626	0.594147	-0.00810394	0.246673	0.00707439	0.206807	0.00109711	0.843511	0.000518656	0.916764	0.00412347	0.460953	-0.01013	0.0697514	0.000753504	0.80107	-0.000778641	0.82931	0.0022244	0.682816	0.00687594	0.106166	-0.00184803	0.695748	0.00364453	0.125943	0.00269954	0.24911	-0.000418538	0.847575	0.00281523	0.232331	0.000577367	0.80554	-0.00162868	0.425698	-0.00146978	0.533401	-0.000304664	0.867885	0.00194784	0.41799	0.00139425	0.832401	-0.00168862	0.394732	0.00263516	0.612664	0.00896397	0.000105573	7.70029e-05	0.966581	0.00210181	0.330224	0.000565515	0.777091	-0.00625315	0.476886	0.00652126	0.0741757	0.0125757	0.00140446	0.0124214	0.0255929	0.0126383	0.105187	0.00455834	0.029263	0.000119011	0.950815	-9.27072e-05	0.955461	0.0160592	0.026868	0.00302278	0.771922	-0.00214464	0.827533	0.00529989	0.485811	0.00440706	0.246416	-0.00460007	0.245782	-0.0019312	0.686397	0.0119133	0.266041	-0.00425997	0.454604	-0.0185106	0.279839	0.00482255	0.499131	0.00283116	0.782071	0.00946152	0.0188699	-0.0015434	0.892164	0.00150018	0.713619	-0.00297126	0.541544	-0.00884769	0.0941743	-0.00185311	0.67674	-0.000504953	0.928776	0.00977412	0.210474	0.0156514	0.374132	0.00791248	0.653628	0.00369249	0.572876	-0.0046332	0.556745	-0.000830086	0.905891	-0.000356579	0.746055	-0.00422199	0.0046043	-0.00141509	0.825544	0.00165699	0.329449	-0.000184778	0.968477	-0.00901426	0.154824	-0.0103792	0.0634914	-0.000182934	0.982118	0.000511134	0.90467	-0.0111771	0.0679118	-0.00126131	0.824815	0.00300126	0.631482	0.00591347	0.378372	-0.0018303	0.648854	0.00399392	0.307518	-0.00146146	0.39258	0.00138888	0.707871	0.00383164	0.193064	-0.00118667	0.874519	-0.0118653	0.274391	0.00388993	0.472377	0.00440284	0.207392	-0.00794686	0.26296	0.00215218	0.403606	-8.50056e-05	0.956627	0.000487563	0.894186	-0.00195597	0.55942	0.00443664	0.140473	-0.00484694	0.104682	0.0183657	0.120455	0.00328201	0.256498	0.00207261	0.483473	-0.00355442	0.371596	-0.00108109	0.630069	-0.000865614	0.855557	0.00126285	0.407327	-0.0143565	0.112115	-0.020678	3.091e-05	0.00898099	0.0766523	0.000169867	0.851274	-0.00326687	0.346387	-0.00595616	0.0125414	-0.00800528	0.19263	0.0165736	0.261564	0.00280426	0.76995	0.0017072	0.848672	-0.00221408	0.637016	-0.00382335	0.659379	-0.00593256	0.15577	0.00892614	0.0600079	-0.00165638	0.540465	-0.00289579	0.215525	0.00864043	0.262363	0.00212125	0.76043	-0.000800914	0.570076	-0.00440535	0.617569	0.0106191	0.388179	0.0083003	0.0652402	-0.00903657	0.169303	0.0160481	0.0118562	0.00282709	0.711575	0.0085211	0.267893	0.0101541	0.000794537	0.00314753	0.190196	-0.0231133	0.000162828	-0.0201699	0.0292363	-0.00637416	0.485354	-0.00263364	0.76262	-0.00221848	0.634085	0.0137578	0.158006	-0.00307568	0.4009	0.00071136	0.964129	-0.0136968	0.409566	0.00504399	0.490778	-0.000820079	0.906011	-0.0151001	0.36574	0.0246165	0.219336	0.00763709	0.624616	0.00254999	0.828121	-0.00958109	0.507979	0.000441956	0.970676	-0.00921976	0.112062	-0.00134618	0.873819	0.0013916	0.870341	0.00533232	0.851977	0.0192392	0.0876191	-0.00432873	0.702811	0.0188841	0.0913341	-0.0212695	0.179817	-0.0120204	0.447706	-0.00385591	0.785972	0.00472783	0.765318	-0.0244811	0.122185	0.0267093	0.0902002	-0.0092435	0.0794853	-0.0160784	0.0427577	-0.00513793	0.431486	-0.00548117	0.418591	-0.00206477	0.710704	0.00375344	0.595473	-0.00777925	0.0389853	0.0133631	0.279724	0.0219563	0.0711651	-0.00508924	0.165889	-0.00407744	0.152313	-0.00541633	0.542215	0.00170225	0.910412	0.000347636	0.936761	0.0041777	0.305935	-0.0077265	0.175856	0.00134363	0.826725	-0.00949617	0.0998318	-0.00286725	0.643368	-0.000615364	0.925258	0.0147853	0.033586	0.0057705	0.293091	0.00898662	0.085329	0.00356228	0.533465	0.00311314	0.51585	0.011241	0.0285415	0.0088036	0.438779	0.00894058	0.10139	0.0159177	0.0926639	0.00124126	0.845003	0.00457391	0.112211	-0.00199158	0.747716	0.00512543	0.535745	0.021942	0.00739909	0.0142136	0.387234	-0.0211517	0.00915595	-0.0081049	0.246617	0.00299475	0.372017	-0.00749779	0.350253	0.0122648	0.154823	-0.0336963	0.156615	0.00231602	0.414083	0.00740386	0.000612831
rs10440074	0.0119313	0.147956	-0.00596747	0.161485	-0.00411797	0.393599	-0.000446531	0.862605	0.00298342	0.198934	0.00159441	0.491979	-0.00136567	0.547676	0.00806921	0.000421557	0.00444158	0.0483999	0.000811064	0.761188	0.00387529	0.209721	-0.00268721	0.390875	0.0011499	0.576892	0.00248692	0.282811	0.000612423	0.725821	0.000282283	0.901114	-0.00496428	0.000241651	-0.001229	0.455632	0.000318848	0.778851	3.06185e-07	0.999785	0.00053701	0.566734	-0.00691511	0.0209895	0.00147025	0.080327	0.00465372	0.0550758	-0.00386471	0.122062	0.00360742	0.118335	0.00845097	0.000240795	0.00263132	0.250141	0.00181708	0.428915	0.00337851	0.108737	-0.00264151	0.141456	-0.00819766	0.000435274	-0.000799127	0.692136	0.00226182	0.234527	0.00201665	0.212562	-0.000467746	0.774928	-0.000684835	0.783359	-0.00366965	0.0965122	-0.00336362	0.143116	0.00245957	0.211978	-0.00226138	0.327879	0.00186905	0.417908	-0.00576742	1.32576e-05	0.00297399	0.192401	0.00044931	0.743241	-0.00720397	0.0337844	0.00724045	0.00778923	0.00322035	0.232701	-0.00271166	0.260359	-0.000629849	0.816569	-0.00243466	0.369362	0.00358221	0.0134037	-0.00455893	0.00930177	0.00513789	0.0513276	-0.000317563	0.877738	-0.000959401	0.67564	-0.00120442	0.297127	-4.38484e-05	0.969234	-0.00135603	0.199364	0.000439479	0.700955	-0.00139238	0.221301	-0.00344054	0.000524192	-0.00138703	0.225833	-0.00254114	0.00421793	0.000562422	0.62963	0.0015963	0.6173	-0.0036119	0.000172869	-0.00363278	0.150856	0.00168989	0.131835	0.000549303	0.537855	0.000864718	0.409178	0.00206552	0.0323475	-0.00110333	0.794964	0.00544209	0.00203419	0.0033565	0.0780408	0.00100951	0.707612	0.00277735	0.461646	0.00384734	0.000150676	0.000754538	0.418153	0.00040866	0.610784	0.00594978	0.0900001	0.0065759	0.191906	0.00917394	0.0536612	-0.00180569	0.623254	0.000986882	0.591166	-0.000428569	0.82304	0.000379684	0.870319	-0.000625703	0.90413	-0.00176821	0.522067	0.0130702	0.115625	0.00454968	0.188856	0.00208768	0.674029	3.90308e-05	0.984003	0.00655817	0.234223	-0.00166405	0.399462	-0.00149702	0.52574	-0.001454	0.570403	-0.0010611	0.622541	-0.000195714	0.943126	0.00602121	0.110243	0.0130709	0.122777	0.0113819	0.180197	0.000832871	0.792393	0.00533588	0.161253	-0.00174399	0.607194	-0.0005907	0.266948	-0.000981539	0.172626	-0.00561542	0.0700993	0.000610316	0.456888	-0.00286333	0.204843	-0.00430892	0.159139	-0.00315381	0.24298	0.00518559	0.188302	0.00153845	0.455689	0.00669436	0.0235761	-0.00112372	0.683066	-0.000395046	0.896022	0.00345976	0.286008	0.00220373	0.256395	-0.000117524	0.950387	-0.000150437	0.855461	-0.00404131	0.0237825	9.89552e-05	0.944797	-0.00406755	0.262511	0.0120622	0.0215776	-0.0030648	0.241142	-0.000692533	0.681274	0.000298068	0.930694	-0.00127387	0.306137	-0.000356311	0.636968	0.00220572	0.21286	0.000199002	0.902134	0.00306038	0.0352957	-0.000214787	0.881585	-0.000497717	0.930779	0.000659297	0.638513	-0.000630952	0.660214	-0.00839915	1.36503e-05	-0.00114251	0.293958	0.00713619	0.00197612	-0.000804271	0.276712	0.000255791	0.953483	-0.00129943	0.590022	0.00259308	0.292309	0.000289032	0.511097	-0.0040183	0.0170061	-0.00162641	0.15997	-0.000889573	0.76483	-0.00382978	0.593976	-0.00695826	0.133694	-0.0018324	0.670789	0.00216359	0.340795	0.00256742	0.540726	-0.00441977	0.029288	0.00442506	0.054605	-0.00177717	0.175876	-7.21747e-05	0.949303	-0.00187436	0.616434	0.00219209	0.516249	0.000165094	0.809328	0.000517734	0.90301	-0.00165841	0.779753	0.00238035	0.275491	-0.00568854	0.0743463	1.75285e-05	0.995478	0.00896609	0.0159661	0.00954519	0.0107545	0.00341837	0.0199332	0.000876848	0.451724	-0.000288713	0.922713	0.000931088	0.83701	0.00413384	0.354763	-0.00156556	0.713644	-0.00204817	0.368946	0.00929794	0.051297	-0.000820743	0.647155	0.000965696	0.900856	0.0173523	0.0345805	0.00749121	0.0384143	-0.00544392	0.112812	-0.0124202	0.133843	0.0177316	0.0744881	-0.0110126	0.155079	0.00735322	0.205383	-0.0161926	0.0237755	-0.00356953	0.548015	0.00384393	0.171508	0.00736455	0.0718013	-0.00224524	0.585295	0.0197758	0.154104	0.00364729	0.509658	0.00358739	0.519654	0.00377889	0.491272	-0.00891705	0.243042	0.000291133	0.969529	-0.00103432	0.879807	-0.00123796	0.871049	-0.00782789	0.305137	0.016713	0.0277616	-0.00252053	0.323937	-0.0066383	0.0846097	-0.00204603	0.51797	-0.00457105	0.164141	0.00146833	0.586221	-0.0013576	0.692001	-0.000597726	0.743303	-0.00035003	0.953067	-0.000422839	0.942544	0.000429813	0.809149	-0.00073386	0.595325	-0.00943584	0.0287666	-0.0023545	0.745523	0.00412741	0.0521612	0.0040969	0.0384639	0.00684367	0.0134403	-0.00120419	0.686602	-0.00717725	0.0105872	-0.00524038	0.0820695	0.00175666	0.581415	0.00236463	0.484602	0.00118023	0.658349	0.00191384	0.451067	0.00593837	0.0328837	0.000185972	0.936248	0.00345191	0.165657	0.00175243	0.750655	0.00328928	0.213852	0.0142574	0.00190125	0.00768392	0.0126195	0.00406461	0.00362889	-0.00249489	0.4063	0.00234748	0.559406	0.00413584	0.298937	0.00482845	0.543496	0.00491977	0.216735	-0.00720528	0.0337517	0.00202351	0.211749	0.00103592	0.792483	0.00238184	0.56968	0.01123	0.330448	-0.000457925	0.741987	0.0022154	0.033483
rs7647725	0.00471007	0.598412	-0.00429125	0.351554	-0.00133497	0.79803	-0.000314344	0.910375	0.00150079	0.550521	-0.000706157	0.778634	0.000459802	0.851629	0.00908058	0.000245939	0.00261208	0.28346	-0.000191821	0.947061	-0.000360062	0.914248	-0.00481184	0.155872	-0.000870509	0.696426	-0.000246749	0.921569	0.000249694	0.894897	0.00160947	0.512915	-0.00323545	0.0270579	0.000309849	0.862027	0.000551795	0.653394	-0.00137963	0.262549	-0.00104363	0.303639	0.000721302	0.823957	0.000850687	0.349838	0.00431955	0.1	-0.00473828	0.0799677	0.00291087	0.244208	0.00805092	0.00122845	0.000828043	0.738069	0.000775134	0.755192	0.00252165	0.268713	-0.00294615	0.129666	-0.00943994	0.000181977	-0.0022223	0.308959	0.00188164	0.360841	0.00203121	0.246019	-0.000614636	0.728485	0.000486983	0.856636	-0.00479107	0.0449671	-0.00240898	0.332557	0.00358978	0.0923397	-0.00356312	0.154332	0.00224266	0.369148	-0.00592458	3.56332e-05	0.00283574	0.250806	2.57995e-05	0.986135	-0.0058645	0.110364	0.00628279	0.0329892	0.00424768	0.146081	-0.00450579	0.0841561	-0.00148264	0.614108	-0.000225085	0.938913	0.00449346	0.00415375	-0.00548417	0.00384593	0.00658274	0.0210841	-0.00200158	0.370348	-0.00105703	0.67016	-0.0025325	0.0428118	-0.000819722	0.505265	-0.00160145	0.16143	-0.000834287	0.500519	-0.00213759	0.0827927	-0.00369276	0.000582634	-0.00146452	0.237377	-0.00304596	0.00152916	-3.79351e-06	0.997602	0.00102782	0.766076	-0.00371349	0.000359756	-0.00574267	0.0358796	-0.000995877	0.411907	0.00016716	0.862483	-9.94466e-05	0.93012	0.00228695	0.0284624	0.000489305	0.915175	0.00459746	0.0159643	-0.000579131	0.778865	-0.00326691	0.262269	8.82693e-05	0.98276	0.00330282	0.00265146	-3.96709e-05	0.968607	0.000435457	0.61643	0.00186129	0.624228	0.00583705	0.284265	0.0110634	0.0314958	-0.00313797	0.429402	-0.000445534	0.822605	0.00111169	0.59193	0.000868593	0.729583	-0.00089671	0.873168	-0.000425575	0.886667	0.0199722	0.0261855	0.0037166	0.320953	0.000542862	0.919418	-0.00224497	0.28634	0.00696106	0.242989	-0.00218462	0.306429	-0.000910166	0.721187	0.00155348	0.574921	-0.000559302	0.810399	-0.0012181	0.681372	0.00394454	0.333366	0.00984747	0.283047	0.00628626	0.494373	0.000139772	0.967422	0.00740365	0.0723268	-0.00199314	0.58698	-0.000690256	0.230429	0.000110527	0.887098	-0.00546353	0.103219	-0.000206503	0.815955	-0.00363701	0.136445	-0.00394824	0.232912	-0.00130034	0.656238	0.00645041	0.130252	0.00204102	0.360284	0.0108941	0.000657392	-0.000446685	0.880735	-0.000408878	0.900482	0.00305942	0.383092	0.00293857	0.161748	-0.000335209	0.869681	0.000179829	0.840476	-0.00516367	0.0075638	-0.000758396	0.623925	-0.00505922	0.197566	0.0149704	0.00836835	-0.00442999	0.117265	-0.00260395	0.153328	0.00152688	0.680411	-0.00113336	0.399924	-0.000288153	0.724204	0.00229072	0.231673	0.000881858	0.614394	0.00238417	0.129509	0.000775012	0.61927	-0.00770023	0.213206	-0.000264891	0.86156	-0.00112486	0.468985	-0.00834213	6.57263e-05	-0.000939142	0.425398	0.00914518	0.000248966	-0.00113172	0.157308	0.00462392	0.329912	0.00383024	0.142246	0.000244663	0.926826	0.000187215	0.694065	-0.00330399	0.0698059	-0.0001444	0.908229	0.00010915	0.972888	-0.0108931	0.16058	-0.0105869	0.0345329	-0.0043421	0.35065	0.00231045	0.346265	0.00322728	0.476259	-0.00320499	0.144196	0.00323875	0.193694	-0.00134511	0.343835	0.000802241	0.513978	-0.00372595	0.357945	0.00118754	0.745424	0.000442427	0.550154	0.00133487	0.771428	-0.00590045	0.357601	0.000557956	0.813585	-0.00473072	0.170035	-0.00474748	0.155806	0.00957197	0.0174102	0.00895423	0.026988	0.0010755	0.498389	0.000226736	0.857208	0.00497418	0.122111	0.00651286	0.184038	0.00704411	0.145491	-0.000785869	0.865006	-0.00176958	0.473731	0.00677523	0.190017	3.43131e-06	0.998591	-0.00250568	0.766474	0.0218472	0.0139318	0.00715842	0.0674943	-0.00546904	0.140975	-0.00997728	0.265649	0.0119476	0.266566	-0.0151942	0.0698082	0.00995447	0.113005	-0.0148745	0.0549367	-0.00256052	0.690464	0.00741998	0.0147969	0.0082817	0.0612519	-0.00301225	0.498528	0.0229596	0.125346	-0.000449031	0.940201	0.00468858	0.436757	-0.00124879	0.833495	-0.00638389	0.438322	0.00306516	0.709213	-0.00220714	0.76476	-0.00484333	0.555992	-0.00926877	0.260183	0.0114221	0.163182	-0.00128588	0.641522	-0.00237918	0.567543	-0.000532669	0.876262	-0.00431413	0.224499	0.00125543	0.666798	-0.00165288	0.655463	0.000753343	0.702563	-0.00335499	0.600607	-0.00386604	0.541157	0.00160869	0.403075	0.00014399	0.923204	-0.00795741	0.0881246	-0.00296851	0.704251	0.00434428	0.0589619	0.00334724	0.118165	0.00977628	0.00110229	-0.000304625	0.924937	-0.00546663	0.0723586	-0.00563898	0.0841949	0.00227257	0.510427	-0.00107606	0.769077	-0.000429161	0.882011	-0.00118184	0.667474	0.00609686	0.0431124	0.000121954	0.961348	0.00164569	0.541321	-0.00157443	0.791919	0.00176893	0.536689	0.0110399	0.0263086	0.00843156	0.0114628	0.00285629	0.0589451	-0.00146436	0.652448	0.00256885	0.555184	-0.00239957	0.577782	0.00374254	0.664041	0.0107373	0.0128091	-0.00586572	0.11029	0.00139823	0.424984	0.00327449	0.442565	0.00044509	0.921743	0.0186483	0.135355	-0.00102243	0.497773	0.000250108	0.82436
rs58355561	0.0266035	0.119932	-0.00234818	0.790852	-0.00213874	0.831082	-0.00537853	0.313227	0.0113828	0.017652	0.0113922	0.0173838	-0.00796963	0.0895379	0.00389868	0.409874	0.00497153	0.285128	0.00518618	0.347249	0.0134649	0.0350682	0.00953516	0.139805	0.00673146	0.113266	0.00920907	0.0543795	0.0013439	0.709641	-0.00854717	0.0686389	-0.00945608	0.000718116	-0.00403275	0.236273	-7.55082e-05	0.974314	0.00453725	0.053732	0.0064252	0.000913245	-0.028181	5.58397e-06	0.0033211	0.0564265	0.00562917	0.262601	0.00503095	0.330924	0.00487819	0.306795	0.00806243	0.0900605	0.00809632	0.0868883	0.00482737	0.309119	0.00573132	0.188028	0.00112918	0.761064	-0.00196662	0.68306	0.00602706	0.148464	0.00614662	0.118075	0.00159948	0.632442	0.00313771	0.353345	-0.00383505	0.456294	-0.000267148	0.953313	-0.00541494	0.254051	-0.00365182	0.36997	0.00342787	0.473037	-0.00292699	0.539419	-0.00283029	0.30111	0.00348406	0.459979	0.00158684	0.575655	-0.0089356	0.202763	0.00648851	0.24809	0.000727195	0.896153	0.000478615	0.923355	0.00419705	0.4541	-0.0101989	0.0685491	0.000369171	0.902018	-0.000313635	0.93099	0.0022909	0.6748	0.0071318	0.0946896	-0.00265729	0.574991	0.00391027	0.101592	0.00291419	0.214759	-0.00023722	0.913502	0.00277743	0.240012	0.000745537	0.75124	-0.00156203	0.446188	-0.00131487	0.578489	-6.70198e-05	0.970894	0.00221515	0.358402	0.000718664	0.913433	-0.0014886	0.454398	0.00332172	0.524596	0.00913541	8.13709e-05	0.000146716	0.936555	0.0024171	0.264197	0.000509625	0.799263	-0.00749415	0.39544	0.00649093	0.0764969	0.0122965	0.00185764	0.0124472	0.0258036	0.0127904	0.102263	0.00471064	0.0246904	0.000114328	0.952903	-2.37297e-05	0.988634	0.0154542	0.033778	0.00329125	0.753088	-0.00329001	0.739009	0.00559642	0.462772	0.00441897	0.246657	-0.00388384	0.328744	-0.00186436	0.69743	0.0118293	0.2708	-0.00337772	0.554382	-0.0178256	0.29936	0.00482353	0.500274	0.00258896	0.800847	0.00953968	0.0182895	-0.000529705	0.962991	0.00169071	0.680155	-0.00287977	0.55517	-0.00829784	0.117496	-0.00208475	0.639974	-0.000627428	0.911799	0.00977823	0.211784	0.0176382	0.318539	0.00652505	0.71248	0.00381637	0.561352	-0.0050809	0.520644	-0.000571982	0.935288	-0.000380124	0.730776	-0.00423758	0.00458832	-0.00111667	0.862359	0.00156463	0.358676	-7.7142e-05	0.98688	-0.00931974	0.142616	-0.0103885	0.0641263	0.000599949	0.941592	0.000230653	0.95704	-0.0111436	0.0696607	-0.00140664	0.805642	0.00272821	0.663872	0.00588131	0.382537	-0.00157468	0.696188	0.00406221	0.300841	-0.00140617	0.412292	0.00192886	0.604026	0.0042188	0.153008	-0.00190877	0.800127	-0.0112925	0.29984	0.0033952	0.531867	0.00441102	0.208034	-0.00911093	0.200843	0.00198498	0.442615	-0.000376008	0.810498	0.000345137	0.925232	-0.00188664	0.574687	0.00414994	0.169363	-0.00527804	0.0782195	0.0174198	0.141875	0.00324521	0.263254	0.00243473	0.411751	-0.00332216	0.404998	-0.000786839	0.726685	-0.000667376	0.888704	0.00144593	0.344134	-0.0144491	0.110816	-0.0209146	2.64295e-05	0.00944095	0.063481	0.000156052	0.863629	-0.00299381	0.389539	-0.00617239	0.0098857	-0.0078505	0.202791	0.0160001	0.279946	0.00314118	0.744005	0.00106194	0.90578	-0.00163488	0.728321	-0.00360479	0.67867	-0.00589175	0.159824	0.00918626	0.0536022	-0.0014509	0.592892	-0.00311751	0.183657	0.00751501	0.330934	0.0012232	0.860801	-0.000805485	0.56898	-0.00550726	0.533878	0.010668	0.387589	0.00795779	0.0778595	-0.00890439	0.176924	0.0164515	0.0101119	0.00243213	0.751094	0.00831489	0.280984	0.0105048	0.000539886	0.00310409	0.197721	-0.0228862	0.00019756	-0.0204943	0.0272124	-0.00618276	0.499908	-0.00303055	0.72899	-0.00234958	0.615295	0.0130094	0.183226	-0.00322697	0.379631	-0.000777252	0.960876	-0.0150131	0.366776	0.00539481	0.461849	-0.000987012	0.887178	-0.0168741	0.31287	0.0249933	0.21305	0.00717402	0.646262	0.00411855	0.72624	-0.00982544	0.497927	0.000438988	0.970921	-0.0092108	0.113439	-0.00193818	0.819699	0.00122807	0.885824	0.00591504	0.836403	0.0200646	0.0756228	-0.0044818	0.6936	0.0179781	0.108889	-0.0225749	0.156282	-0.0122397	0.441388	-0.0038611	0.786564	0.0042424	0.789675	-0.0243128	0.126352	0.0266017	0.0928629	-0.00897315	0.0898133	-0.0154214	0.0528361	-0.00430735	0.51108	-0.00542068	0.425379	-0.00219789	0.69401	0.00309723	0.662435	-0.00769278	0.0419308	0.01492	0.228976	0.0225406	0.0648189	-0.00463396	0.208664	-0.00379968	0.18381	-0.00523913	0.556755	0.00163186	0.914276	0.000141789	0.974258	0.00390465	0.340011	-0.00895037	0.117908	0.000647481	0.916227	-0.0105882	0.0672879	-0.00344587	0.578992	-0.00129368	0.844057	0.0147481	0.0345445	0.00581315	0.290905	0.00944562	0.0713379	0.0034178	0.551169	0.00304018	0.52691	0.0118137	0.0217548	0.00865512	0.447883	0.00930366	0.0891802	0.015319	0.106641	0.00111915	0.860495	0.00426317	0.139891	-0.00186632	0.763746	0.00504333	0.543425	0.0235243	0.00419052	0.0108638	0.510008	-0.0215942	0.00797046	-0.00893656	0.202714	0.00281225	0.40341	-0.00773026	0.336878	0.0118527	0.170501	-0.0361518	0.129668	0.00247101	0.384831	0.00731606	0.000736931
rs6783281	0.011885	0.14943	-0.00586405	0.168749	-0.00400308	0.40679	-0.000480094	0.85235	0.0030075	0.195203	0.00157843	0.496203	-0.00140436	0.536273	0.00807836	0.000413642	0.00445679	0.047572	0.000773046	0.772003	0.00383262	0.214649	-0.00269751	0.388919	0.00116708	0.571096	0.00247835	0.284334	0.000623953	0.720795	0.000271475	0.904856	-0.00497158	0.000235612	-0.00119865	0.466708	0.000283939	0.802475	2.08138e-06	0.99854	0.000542315	0.562795	-0.00681587	0.0228657	0.00150639	0.073089	0.00469222	0.0530304	-0.00391394	0.117281	0.00358117	0.120931	0.00850957	0.000216999	0.00265702	0.245408	0.00178939	0.435853	0.00331004	0.115988	-0.00265697	0.139026	-0.00813237	0.000481738	-0.000772135	0.701946	0.00229105	0.228401	0.00196558	0.224243	-0.000489544	0.764675	-0.000597989	0.810216	-0.00360325	0.102596	-0.00332242	0.147963	0.00244135	0.21525	-0.00220597	0.339731	0.00186665	0.418371	-0.00578796	1.2278e-05	0.00300323	0.187938	0.000425776	0.756185	-0.00720278	0.0337624	0.00717292	0.00836411	0.00325626	0.2274	-0.00272375	0.258108	-0.000711537	0.793229	-0.002335	0.389146	0.0036231	0.0123566	-0.00459825	0.00869137	0.00518521	0.0491541	-0.000200583	0.922571	-0.000974725	0.670671	-0.00123468	0.285014	-8.03498e-05	0.943641	-0.00140545	0.183353	0.000410316	0.719859	-0.00139869	0.219082	-0.00343228	0.000538638	-0.00141163	0.217578	-0.00253502	0.00429922	0.000545333	0.639975	0.00162545	0.610794	-0.00359338	0.000185853	-0.00369971	0.143364	0.00165045	0.140978	0.000566267	0.525256	0.00084408	0.420317	0.00207792	0.0312746	-0.00127584	0.763731	0.00543192	0.00206787	0.00332216	0.0810324	0.00103332	0.700946	0.00271168	0.472157	0.00385091	0.000147898	0.000739434	0.4274	0.000407795	0.61142	0.00594218	0.0903026	0.00653929	0.194264	0.00919586	0.0530248	-0.00154343	0.674451	0.000977441	0.594613	-0.000468607	0.806771	0.000480594	0.836242	-0.000654927	0.899643	-0.00190016	0.49138	0.012874	0.121078	0.00447269	0.196304	0.00196339	0.692322	8.77472e-06	0.996402	0.00659501	0.231476	-0.00163189	0.408501	-0.00153998	0.513801	-0.00154408	0.546645	-0.0011045	0.608264	-0.000122701	0.964314	0.00601754	0.110358	0.0128686	0.128493	0.0113624	0.18074	0.000710819	0.822214	0.0053857	0.157259	-0.00171226	0.613648	-0.000590007	0.267375	-0.000976245	0.174831	-0.00566751	0.0674605	0.000613094	0.454712	-0.00294108	0.192687	-0.00429595	0.160278	-0.00319597	0.236604	0.00527164	0.180951	0.00149658	0.46792	0.00661587	0.0252168	-0.00115263	0.675284	-0.000330638	0.912876	0.00356689	0.271213	0.00208571	0.282608	-0.000157356	0.933587	-0.000134409	0.870682	-0.00400321	0.0250962	8.02055e-05	0.955231	-0.00405717	0.263593	0.012016	0.0220452	-0.00309029	0.237117	-0.000631512	0.707926	0.000385305	0.910462	-0.0012684	0.308081	-0.000332268	0.659777	0.00225655	0.202376	0.000146057	0.928067	0.00308133	0.0340092	-0.000263103	0.855176	-0.000690859	0.904003	0.000684388	0.625694	-0.000623777	0.663748	-0.00841263	1.31472e-05	-0.00113749	0.295943	0.00716139	0.00189889	-0.000785017	0.288235	0.000128673	0.976583	-0.00123399	0.608782	0.00257027	0.296437	0.000275648	0.53074	-0.00398507	0.0179074	-0.00165216	0.15334	-0.00084775	0.775524	-0.00383734	0.593122	-0.00667926	0.149881	-0.00190518	0.658442	0.00227635	0.316101	0.0026442	0.528577	-0.00435592	0.0316565	0.00441809	0.0549168	-0.00181964	0.165653	-7.33723e-05	0.948449	-0.00202442	0.588396	0.00222666	0.509538	0.000165756	0.808524	0.000592913	0.888985	-0.00156613	0.791671	0.0024103	0.269363	-0.00578308	0.0695726	4.95169e-05	0.987222	0.00889792	0.0167493	0.00949539	0.011145	0.00336459	0.0219243	0.000896305	0.44161	-0.000294815	0.921062	0.000775	0.864005	0.00420768	0.346101	-0.00150434	0.724306	-0.00201576	0.376444	0.0094003	0.0487248	-0.000813501	0.649974	0.00119869	0.877063	0.0172596	0.0354733	0.00742461	0.040079	-0.00532303	0.12086	-0.012536	0.130075	0.0177564	0.0739452	-0.010846	0.161217	0.00763314	0.188451	-0.0162762	0.0229979	-0.00364325	0.539596	0.00387556	0.167893	0.00724181	0.0765793	-0.00230163	0.575796	0.0198044	0.153418	0.00350649	0.525982	0.00368048	0.50872	0.00364226	0.506914	-0.00890044	0.243761	0.000169018	0.982301	-0.00110106	0.872074	-0.00114004	0.881131	-0.00742241	0.330708	0.017555	0.0207613	-0.00262919	0.303375	-0.00671995	0.0807546	-0.002046	0.517855	-0.00451635	0.169122	0.00153593	0.568987	-0.0015147	0.658408	-0.000592853	0.745258	-0.000276266	0.962938	-0.000416709	0.943359	0.000438599	0.80527	-0.000737187	0.593553	-0.00953973	0.0270118	-0.00233586	0.747403	0.0040965	0.0538777	0.00409747	0.0383809	0.00685692	0.0132336	-0.00117318	0.69418	-0.00723994	0.00990647	-0.00518943	0.0850016	0.00177758	0.576819	0.00247009	0.465212	0.00130153	0.625709	0.00197116	0.437501	0.00586733	0.0349808	0.000117902	0.959545	0.00353253	0.155872	0.00188538	0.732365	0.00336293	0.20365	0.0143796	0.00173198	0.00774175	0.0119417	0.00403857	0.00384087	-0.00255657	0.394658	0.00223335	0.578547	0.00423174	0.287731	0.00432325	0.586365	0.00479377	0.22859	-0.00720409	0.0337297	0.00203406	0.209247	0.00104242	0.791147	0.00239268	0.567819	0.0113662	0.324479	-0.000428932	0.75772	0.00220616	0.0341782
rs78193782	0.00449679	0.899391	0.0192732	0.291438	-0.00650546	0.753028	-0.0048351	0.660353	-0.00875958	0.376732	-0.00607861	0.539378	0.0131753	0.173558	-0.0195923	0.0444961	0.000171849	0.985699	0.000238991	0.983237	-0.0150259	0.2544	-0.0121916	0.363161	-0.0127593	0.147344	-0.00310971	0.752754	0.00756682	0.309257	-0.0135813	0.160773	0.00171102	0.766516	-0.00236364	0.736326	-0.0030813	0.525226	-0.00537877	0.267158	0.00459107	0.250359	0.00173214	0.892227	-0.00162012	0.651616	0.0007195	0.944569	0.00279642	0.793474	0.00169769	0.863002	-0.00340766	0.728297	0.0209828	0.0315051	-0.014856	0.129212	-0.0206079	0.0217952	-0.014864	0.0524528	-0.00480432	0.6285	-0.00652901	0.447809	0.00949635	0.241799	0.00268179	0.697362	0.00865845	0.214338	0.011784	0.267547	0.0180015	0.0559986	-0.0040532	0.678791	-8.29437e-05	0.992119	0.00194508	0.843523	-0.00278923	0.776715	0.00516814	0.35978	-0.00408703	0.67455	0.0100197	0.0864529	0.000781368	0.956916	0.00753306	0.51665	-0.0141165	0.220495	0.000470559	0.963475	0.00621867	0.5914	-0.0129675	0.262262	0.00969203	0.115057	-0.00672751	0.36868	-0.0131374	0.243197	-0.000913231	0.91741	0.0131174	0.179433	0.00424625	0.388596	6.38143e-05	0.989488	0.00185082	0.6814	0.00907596	0.0627319	0.00547883	0.259069	0.00564011	0.182486	0.0102159	0.0365069	0.00453959	0.230916	-0.000330312	0.947103	-0.01064	0.433301	0.000549438	0.893337	0.00918572	0.395941	0.000199193	0.966763	-0.000281968	0.940913	0.00521019	0.243562	-0.00154073	0.707627	0.000537842	0.976355	0.00311622	0.678453	-0.00622036	0.441198	0.0111518	0.328173	-0.0320607	0.0449268	-0.00470227	0.277823	0.00103156	0.795047	-0.00594171	0.0808828	-0.027099	0.0687833	-0.00890788	0.678228	-0.00243818	0.904458	-0.00260847	0.865284	0.0116744	0.136525	0.00717295	0.379998	0.0010252	0.917139	0.0133046	0.544443	0.0130852	0.260025	0.000479474	0.98909	-0.0151885	0.297751	-0.0129987	0.535288	0.00803065	0.332989	-0.0125884	0.588966	0.00200016	0.812028	0.0129821	0.192865	-0.011257	0.297831	0.00211644	0.815748	-0.00320963	0.781258	-0.0216281	0.178178	-0.0200507	0.583821	0.0117876	0.748526	0.0124222	0.356806	-0.0164592	0.310839	0.00388873	0.788388	-0.00437764	0.0538427	0.00741835	0.0156034	0.0257435	0.0515221	-0.00103918	0.7661	-0.00897984	0.350612	-0.0106142	0.415844	-0.0203869	0.0767519	0.0109187	0.515681	-0.0101926	0.246289	-0.0068468	0.586803	0.00408694	0.727547	-0.00823303	0.522654	-0.00511206	0.711425	-0.00328349	0.69164	-0.00269213	0.738028	-0.00313022	0.37404	0.00275631	0.717407	0.000352241	0.953848	-0.0046237	0.764983	-0.0126954	0.569336	-0.00111113	0.920578	-0.0181815	0.0114255	-0.00325728	0.823643	0.00254079	0.632078	0.0021413	0.505813	0.000732813	0.922726	0.00900182	0.191762	0.0101861	0.100164	-0.00238868	0.697761	0.0298048	0.216235	0.00362992	0.54434	0.000139627	0.981815	0.0018425	0.822896	0.000474608	0.918529	-0.014325	0.144943	-0.00456706	0.1471	-0.0247984	0.184542	0.0352158	0.000635999	0.0113896	0.277993	-0.000834085	0.656778	-0.00640116	0.372432	-0.0087296	0.0767694	-0.00460597	0.717036	-0.0230371	0.446635	0.0118668	0.548749	0.00133	0.942298	-0.007814	0.420967	0.0084719	0.63604	0.00654313	0.448959	0.0119865	0.221822	-0.00305641	0.584799	-0.00582748	0.232961	0.0280363	0.0816993	-0.00715408	0.622842	-3.53861e-05	0.990313	0.000358263	0.984313	0.00556869	0.826366	0.00742179	0.425425	0.0209634	0.119524	0.00394786	0.762565	0.0144819	0.354852	-0.00152557	0.922777	-0.00216453	0.727072	-0.00647771	0.18828	0.00958194	0.447847	0.0187725	0.333202	-0.0127803	0.505976	-0.028801	0.11554	0.00395754	0.685197	-0.0381035	0.0634747	0.0119865	0.118486	-0.0490792	0.148635	-0.0290499	0.403032	-0.011289	0.461169	0.00700152	0.630033	0.0017027	0.961378	0.0147132	0.727223	0.0496397	0.130141	-0.018543	0.451821	-0.0161429	0.59498	-0.0140731	0.575648	0.00611722	0.608948	-0.00551906	0.754081	0.00283295	0.872993	0.0248972	0.680916	-0.0101304	0.667634	0.00816117	0.731773	-0.0236728	0.312468	0.0320394	0.326505	0.0589543	0.0701579	-0.0242553	0.408209	-0.00360779	0.912282	-0.0187891	0.565034	-0.0346093	0.286011	0.00270422	0.803551	-0.0109847	0.505449	0.00732394	0.586497	-0.0148565	0.287796	0.0054961	0.631684	-0.00134664	0.926396	-0.00542668	0.484439	-0.0448876	0.0768146	-0.0234273	0.350779	0.0031717	0.675113	-0.0115792	0.0483907	0.0109227	0.553973	-0.0220423	0.474384	-0.00621169	0.492766	-0.0065769	0.435666	0.00042407	0.971444	-0.0101286	0.429495	-0.00178499	0.882373	-0.019267	0.136823	-4.17138e-05	0.997569	0.0029717	0.837963	-0.0039626	0.729726	-0.0137707	0.20683	0.0035167	0.767071	0.00164617	0.868263	-0.00778092	0.465763	0.00984607	0.676178	0.00864513	0.446255	-0.0162508	0.407592	0.0237512	0.0730712	-0.00311453	0.60086	-0.00714792	0.57656	0.0194747	0.255419	0.0070095	0.67926	0.0228346	0.505793	0.00489432	0.773519	0.00078028	0.956976	-0.00611195	0.37603	-0.00643075	0.702769	0.0137245	0.44403	0.0676476	0.169197	0.00495376	0.404176	0.00195079	0.660221
rs7635005	0.00462866	0.602275	-0.00533859	0.243787	-0.00371754	0.473575	-0.000372065	0.893374	0.00142156	0.569441	-0.000619331	0.80411	0.000785379	0.747909	0.00887015	0.0003145	0.00339451	0.160849	-0.000599886	0.834516	-0.000346853	0.916884	-0.00468888	0.164175	-0.000728309	0.742618	6.35975e-06	0.997963	-0.000101483	0.956921	0.00199156	0.415311	-0.00325582	0.0252218	3.26034e-05	0.985322	0.000551848	0.651436	-0.00130225	0.287375	-0.000778528	0.440125	0.000414585	0.897653	0.000757073	0.402596	0.00348205	0.182262	-0.00558604	0.0378515	0.00292574	0.238998	0.00803178	0.0011791	0.00110151	0.654495	0.000835914	0.735156	0.0026033	0.25067	-0.00315826	0.102201	-0.00917406	0.000252908	-0.00208839	0.33612	0.00142691	0.485729	0.0019759	0.256252	-0.000910199	0.60503	-0.000279603	0.916892	-0.00415733	0.0800907	-0.00249701	0.312288	0.00432587	0.0412973	-0.00321028	0.196686	0.00243118	0.327372	-0.00605718	2.11769e-05	0.00242107	0.323955	0.000294508	0.841813	-0.00581873	0.111016	0.0061349	0.0361979	0.00346826	0.232466	-0.00396502	0.126261	-0.00130263	0.655813	-0.000535551	0.854443	0.00408066	0.00882231	-0.00533745	0.004651	0.00604375	0.0331318	-0.0020203	0.362977	-0.000615907	0.802838	-0.00231412	0.0626053	-0.000547225	0.654559	-0.00140777	0.215589	-0.00056843	0.644263	-0.00190163	0.120542	-0.00352447	0.000957937	-0.00130009	0.291315	-0.00305349	0.00139385	-0.000161276	0.897709	0.000818366	0.811589	-0.00353118	0.000642021	-0.00509394	0.0611692	-0.000817012	0.498268	0.000657944	0.492808	0.000284647	0.80064	0.00226621	0.0289499	0.00103566	0.820517	0.00460255	0.0152176	-0.000826041	0.686803	-0.00310883	0.282849	0.000500339	0.901862	0.00340534	0.00182399	0.000305963	0.760077	0.000557748	0.518354	0.00162966	0.665913	0.00559687	0.301599	0.0111717	0.0288453	-0.00344562	0.382492	-0.000148449	0.940089	0.00124006	0.54743	0.00144828	0.562069	-0.00222975	0.689495	-0.00112534	0.704539	0.0191529	0.0318599	0.00358793	0.334889	0.00170589	0.748983	-0.00218094	0.29736	0.00770534	0.19333	-0.00200159	0.345793	-0.00102807	0.684948	0.00173817	0.527668	-0.000919588	0.691321	-0.000863921	0.769419	0.00449179	0.267729	0.0116887	0.199836	0.00811888	0.374497	-0.00017108	0.959888	0.00777856	0.0574835	-0.00168079	0.644917	-0.000639519	0.263614	9.4892e-05	0.902394	-0.00550419	0.0986078	3.20718e-05	0.970988	-0.00312727	0.197671	-0.00322968	0.326218	-0.00132891	0.647186	0.0056871	0.179521	0.00197081	0.374119	0.00994584	0.00175232	-0.000789043	0.789736	-7.22429e-05	0.982264	0.0030445	0.382517	0.00327399	0.116766	-0.000447348	0.825645	0.000296577	0.738408	-0.00466216	0.0152578	-0.000598671	0.697003	-0.00441798	0.257594	0.0157766	0.00517776	-0.00461059	0.100962	-0.00246248	0.174285	0.00166259	0.651792	-0.00150196	0.261718	-0.000394575	0.626886	0.00196675	0.30153	0.000693535	0.690153	0.00267086	0.0875008	0.000607398	0.695203	-0.00551205	0.36988	0.000101518	0.946391	-0.000907278	0.556817	-0.00819458	8.00849e-05	-0.000874472	0.455251	0.00899977	0.000286923	-0.00119976	0.13149	0.00422157	0.370868	0.00404817	0.118701	0.000308765	0.907186	0.000164126	0.728661	-0.00340842	0.0598743	-0.000318215	0.798292	0.000164983	0.958775	-0.00893587	0.246714	-0.00947645	0.0569382	-0.0036657	0.428074	0.00244762	0.315365	0.00401956	0.372023	-0.00309568	0.155889	0.00354113	0.152817	-0.00135313	0.338058	0.000735392	0.547132	-0.00440594	0.273939	0.00290687	0.42384	0.000577552	0.43262	0.00188786	0.679382	-0.00526551	0.408887	0.000705304	0.764262	-0.00483744	0.158216	-0.00390407	0.240455	0.00970208	0.0153062	0.00966823	0.0162728	0.00135097	0.392358	9.3667e-05	0.940409	0.00611555	0.0559523	0.00564234	0.24674	0.00606443	0.2072	-0.000371581	0.935517	-0.00213857	0.383532	0.00710267	0.166804	-3.56526e-06	0.998527	-0.0021429	0.798247	0.024253	0.00599591	0.00668135	0.0858401	-0.00526031	0.154066	-0.00932121	0.295252	0.0124996	0.242035	-0.0140226	0.0921337	0.0103926	0.0958033	-0.015283	0.0471334	-0.00588853	0.3566	0.00730636	0.0157506	0.0086055	0.0504295	-0.00448404	0.310844	0.0246903	0.0975887	-0.000894521	0.880486	0.00547597	0.360858	-0.00126363	0.83054	-0.00608888	0.456964	0.00371306	0.649434	-0.00166762	0.82002	-0.00225897	0.782264	-0.00687129	0.400907	0.0120539	0.138631	-0.000877036	0.749332	-0.00289834	0.483387	-0.00112343	0.741069	-0.0035928	0.308749	0.00186184	0.52055	-0.00124218	0.735808	0.00128216	0.513119	-0.00327721	0.606842	-0.00435098	0.488848	0.00190932	0.31797	0.000663152	0.655073	-0.00849087	0.0670898	-0.00310547	0.689461	0.00495151	0.0303533	0.00340734	0.109554	0.00952045	0.00139009	-0.00116728	0.716474	-0.0057527	0.0571461	-0.0056696	0.0807032	0.00235728	0.492154	-0.00141727	0.697285	-6.19985e-05	0.982791	-0.00102693	0.707259	0.00596133	0.0466	-0.00016989	0.945853	0.00120849	0.651848	-0.000490694	0.934084	0.00101301	0.721897	0.0113259	0.021859	0.00822916	0.0130531	0.00276497	0.0658799	-0.00143986	0.655964	0.0020868	0.629686	-0.00220988	0.606058	0.00238798	0.780214	0.0108839	0.011102	-0.00581996	0.11094	0.00151882	0.383254	0.00261726	0.536745	0.00034457	0.939002	0.0208831	0.0925016	-0.000703984	0.638474	0.000363818	0.745399
rs75512332	0.00400337	0.617468	0.00117197	0.775492	0.00792803	0.0885064	0.00274289	0.27078	-0.00412861	0.0657362	-0.00546562	0.0147531	-0.00614505	0.00506572	-0.00114035	0.605608	-0.00588468	0.00673783	-0.00294763	0.252572	-0.0101245	0.00068802	-0.00627663	0.0380202	-0.00335676	0.0918001	-0.00535808	0.016521	-0.00109694	0.515194	-0.00306334	0.162347	0.00266236	0.0413762	-0.00130998	0.410008	0.000748499	0.494585	-0.000344924	0.753451	-0.00114187	0.206912	0.0104047	0.000321088	-0.00190774	0.0187348	-0.00425312	0.0693307	9.02986e-05	0.970156	-0.00210934	0.344081	-0.00788218	0.000388466	-0.00230513	0.296614	-0.00149444	0.500296	-0.00674382	0.000910156	-0.00122218	0.480939	0.00363827	0.105774	-0.00617489	0.00152464	-0.00360154	0.0498775	-0.00430774	0.00580151	-0.000287484	0.855542	0.00342737	0.153964	0.00552013	0.00961397	0.00290662	0.189945	-0.00197167	0.299921	0.00200099	0.369766	-0.00629641	0.00469511	0.00505854	7.56652e-05	0.000369932	0.866621	-0.00137733	0.298223	0.00976764	0.00286578	-0.0063697	0.0154603	-0.00485869	0.0625649	0.00398984	0.0866808	0.00275588	0.293801	-0.00434663	0.0973958	-0.00358575	0.0103927	0.00151711	0.370128	-0.00406721	0.110131	-0.000767165	0.700399	0.00205377	0.353429	-0.00155851	0.162357	-0.000656205	0.549854	0.00163798	0.108261	0.000337012	0.760299	0.00113805	0.300342	0.00188047	0.04957	0.000936801	0.396621	0.00123938	0.148271	-0.000981949	0.383095	0.00383252	0.213931	0.0026813	0.00388429	0.000509379	0.834879	-0.00385191	0.000372859	-0.000689984	0.422827	-0.00125727	0.213925	-0.00210195	0.0239517	-0.00076889	0.851105	-0.00157968	0.353261	-0.00203411	0.267449	0.000428762	0.868596	0.00242333	0.504714	-0.00200894	0.0402388	-0.000578231	0.520191	-6.14687e-05	0.936627	0.000199708	0.952876	-0.00801355	0.0993086	-0.00229264	0.617212	0.00247565	0.484159	0.000559263	0.752333	-0.00057199	0.757267	-0.0022722	0.310159	0.00361962	0.468882	0.000769082	0.772384	0.00627158	0.432975	-0.00285924	0.391021	-0.00135333	0.776964	-0.000234848	0.9005	-0.00571918	0.281313	-0.000215483	0.909951	-0.00170689	0.452354	0.000146787	0.952545	2.38658e-05	0.990832	0.000179606	0.945778	-0.00687766	0.0586575	-0.0214556	0.0093227	-0.0108841	0.188196	-0.00310053	0.309831	-0.00408133	0.26681	0.000860317	0.792727	-0.000812378	0.113631	0.00147354	0.0338604	0.00403124	0.177832	-0.000944899	0.232624	-0.000775935	0.72178	-0.000730145	0.804713	0.00540628	0.038042	-0.00449011	0.23769	-0.00286337	0.150339	-0.00391454	0.169942	-0.00118903	0.654371	-0.0015301	0.599848	-0.00600902	0.0548055	-0.00221283	0.237457	-0.000148226	0.935187	-0.00137025	0.0855594	0.000641509	0.7099	-0.000920687	0.504705	-0.000997228	0.775855	-0.00287939	0.569727	0.00144672	0.566326	-0.000977114	0.548125	0.00139037	0.674259	0.000362896	0.762553	-0.000310835	0.669591	-0.0030259	0.0765066	-0.000613347	0.69447	-0.00280226	0.0457553	-0.00257361	0.0644004	-0.00540048	0.327955	-0.00217051	0.109162	-0.00108229	0.434601	0.00412751	0.0268593	-0.000421711	0.688215	-0.0101404	5.24975e-06	-0.000585537	0.41202	-0.00583194	0.168191	0.00839027	0.000315083	-0.00659083	0.00555784	-5.9099e-05	0.88929	-0.0003286	0.839758	0.00222935	0.0459868	0.00464112	0.106545	0.000204646	0.976593	0.00205152	0.647459	-0.00246745	0.554072	-0.0043648	0.0470258	-0.00439046	0.279303	0.000616862	0.752643	-0.00414447	0.0621704	0.000597856	0.637093	2.10144e-05	0.984729	0.00182496	0.614051	-0.00406086	0.213768	-4.39442e-05	0.946947	-0.00271426	0.508624	0.00560607	0.32814	-0.0062345	0.00305688	0.00397449	0.19579	0.00140363	0.637668	0.00112788	0.752824	-0.00325861	0.365692	-0.00313106	0.0269397	0.000154124	0.890818	0.00219702	0.44402	-0.00485935	0.267253	0.0022586	0.601551	-0.00422409	0.306299	-0.000457996	0.835479	-0.00302062	0.512984	0.00355195	0.0406582	-0.00524645	0.483258	-0.00512724	0.51707	-0.00718779	0.0392726	0.00545619	0.0991323	0.0229007	0.00408206	-0.0303176	0.00153703	0.00973031	0.192014	-0.00489093	0.382062	0.00452453	0.511912	-0.000706948	0.901715	-0.00484377	0.0744332	-0.00260591	0.5107	-0.00254575	0.522887	-0.0353092	0.00790809	0.000409937	0.939099	-0.00415474	0.442051	-0.000999555	0.851106	0.00816203	0.267567	0.00768085	0.295462	-0.0151976	0.0211467	-0.0172925	0.0186491	0.00641691	0.382914	-0.0149273	0.0412891	-0.000519838	0.832768	0.00582069	0.116131	-0.00345026	0.257929	-4.06702e-05	0.98975	-0.00358399	0.167964	-0.0014881	0.652235	-0.00145182	0.409035	0.0117313	0.0408381	0.0109396	0.0532888	-0.002561	0.135428	-0.00300798	0.0238544	0.00639228	0.124482	0.017181	0.0144282	-0.00175863	0.39137	-0.00432563	0.0235802	-0.00565777	0.0343118	0.000711322	0.805208	0.00290257	0.284707	0.0028925	0.320513	-0.00139698	0.650008	0.00123975	0.704549	0.000809615	0.753595	-0.00236736	0.3347	0.00121633	0.650354	-0.00439247	0.0504155	8.7004e-05	0.97117	-0.00683019	0.199623	-0.00117044	0.647251	-0.0106289	0.0165163	0.000548194	0.853982	-0.00309149	0.0219286	0.0011959	0.680112	-0.00662825	0.0881729	0.000937727	0.807465	-0.00127167	0.869253	-0.00385235	0.317289	0.00976619	0.00286987	-0.00181695	0.245172	0.00555486	0.144639	2.97743e-05	0.994122	0.0133131	0.231933	0.000692747	0.606808	-0.00503853	5.29045e-07
rs75868621	0.00389839	0.626709	0.00112641	0.783996	0.00789982	0.0896417	0.0027343	0.272273	-0.00421111	0.0605139	-0.0055093	0.0139744	-0.00614055	0.0050969	-0.00114256	0.6049	-0.00589519	0.00663871	-0.00288018	0.263577	-0.0102054	0.00062272	-0.00634893	0.0358533	-0.00340899	0.0868493	-0.00538397	0.0160031	-0.00111777	0.507236	-0.00304935	0.164258	0.00268058	0.0399998	-0.00132671	0.404043	0.000781831	0.475554	-0.000355768	0.745957	-0.0011288	0.212146	0.0105147	0.00027714	-0.00190969	0.0186114	-0.00425381	0.069279	8.03311e-05	0.973449	-0.0020708	0.352958	-0.00792725	0.000359487	-0.00220829	0.317358	-0.00148024	0.504368	-0.00668699	0.00100525	-0.00120893	0.485696	0.00368109	0.101721	-0.00619728	0.00146499	-0.00359216	0.0504704	-0.00430275	0.00585712	-0.000263997	0.867226	0.00338035	0.159682	0.00551252	0.00971227	0.00295848	0.182151	-0.00196379	0.301845	0.00198553	0.373463	-0.00630925	0.00461019	0.00502421	8.4607e-05	0.000346996	0.874817	-0.00138288	0.296267	0.00979125	0.00279832	-0.0064704	0.0139036	-0.00484126	0.0635057	0.00404145	0.082675	0.00265287	0.312206	-0.00435678	0.0966092	-0.00359201	0.0102574	0.00159334	0.346556	-0.00411246	0.106218	-0.000731594	0.713655	0.00211645	0.338919	-0.00151147	0.175403	-0.000633343	0.563831	0.00163901	0.108034	0.000336609	0.760571	0.00115066	0.295006	0.00188032	0.0495854	0.000920672	0.40479	0.00122466	0.153137	-0.000998552	0.375091	0.00380545	0.217169	0.00268087	0.003889	0.00051553	0.832912	-0.00387763	0.000340405	-0.000698155	0.417343	-0.00125199	0.215843	-0.0020633	0.0266569	-0.000739536	0.856718	-0.001576	0.354351	-0.00207123	0.258796	0.00043647	0.86625	0.00242944	0.503622	-0.00201833	0.0393088	-0.0005661	0.528955	-6.55877e-05	0.932388	0.000198468	0.953167	-0.0080309	0.0985561	-0.00226417	0.621568	0.00251119	0.477859	0.000559941	0.752025	-0.000554987	0.764249	-0.00223486	0.318145	0.00366436	0.463363	0.000793669	0.765302	0.00611611	0.444426	-0.00289771	0.384637	-0.00129732	0.785949	-0.000307827	0.869814	-0.00578741	0.275572	-0.000282455	0.882137	-0.001707	0.452286	8.61005e-05	0.972151	-8.8225e-06	0.996611	0.000148363	0.955195	-0.00691791	0.0571785	-0.0215616	0.00896354	-0.0111309	0.178253	-0.00310981	0.308353	-0.00403166	0.272642	0.000789558	0.809419	-0.000804259	0.11726	0.00149009	0.0318955	0.00407099	0.173564	-0.000962344	0.224082	-0.000778142	0.721004	-0.000642481	0.827756	0.00544907	0.0365313	-0.0045274	0.233784	-0.00281924	0.156698	-0.00397207	0.163724	-0.00121332	0.64776	-0.00158336	0.587189	-0.00604085	0.053518	-0.00220769	0.238518	-0.000154036	0.932648	-0.00138581	0.0820457	0.000674363	0.695748	-0.000942974	0.494436	-0.000987597	0.777948	-0.00282004	0.577686	0.00143658	0.569025	-0.000970759	0.550704	0.00138128	0.67625	0.000357799	0.765775	-0.000294858	0.685622	-0.00297649	0.0814176	-0.000597832	0.701804	-0.0028132	0.0449017	-0.00253537	0.0684486	-0.00545878	0.322711	-0.00213697	0.114736	-0.00109037	0.431169	0.00411746	0.0272291	-0.00043386	0.679716	-0.0101522	5.11644e-06	-0.000576032	0.419638	-0.00583227	0.168156	0.00844454	0.000287873	-0.0065897	0.00556437	-4.97174e-05	0.906774	-0.000314811	0.846393	0.00220733	0.0481708	0.00460633	0.10918	0.000182642	0.979108	0.00188935	0.673635	-0.00237073	0.569687	-0.00439641	0.0454422	-0.00433782	0.285088	0.000597369	0.760211	-0.00409111	0.0656053	0.000597361	0.637363	4.393e-06	0.996807	0.00189243	0.601014	-0.00405407	0.214534	-5.25885e-05	0.936529	-0.00281461	0.493084	0.00557527	0.33081	-0.00628007	0.0028476	0.00400289	0.192593	0.00137677	0.644101	0.00113442	0.751428	-0.00321732	0.371781	-0.00309238	0.0288763	0.000131088	0.907052	0.00220317	0.442715	-0.00482579	0.270551	0.00221044	0.60931	-0.00424306	0.304113	-0.000499674	0.820744	-0.00290088	0.529818	0.00350098	0.0436218	-0.00536856	0.473083	-0.00528861	0.503946	-0.00714207	0.0405294	0.00543064	0.100708	0.0228057	0.00423653	-0.0302298	0.00158534	0.00991334	0.183763	-0.00486599	0.38447	0.0043845	0.525039	-0.000635004	0.911669	-0.00480636	0.0767005	-0.00252123	0.524521	-0.00255095	0.522027	-0.035412	0.00772369	0.000475561	0.929363	-0.00425047	0.431535	-0.00101934	0.848171	0.00807106	0.272933	0.00757685	0.302046	-0.0152056	0.0210783	-0.0172128	0.0191989	0.00634657	0.388148	-0.0148389	0.0425048	-0.000527975	0.830185	0.00577517	0.118997	-0.003424	0.261557	-3.56659e-05	0.991011	-0.00361987	0.163737	-0.00147157	0.655839	-0.00141471	0.421101	0.0115878	0.0433605	0.0108245	0.0558289	-0.00256519	0.134781	-0.00299126	0.0246416	0.0063626	0.126233	0.0170646	0.0151014	-0.00176144	0.390603	-0.0043099	0.0240877	-0.00559627	0.0363095	0.000673739	0.815301	0.00280227	0.301656	0.00283028	0.331011	-0.00146204	0.634853	0.00121439	0.710304	0.000798003	0.757005	-0.00233118	0.342115	0.0013972	0.602582	-0.00439179	0.050446	6.78881e-05	0.977502	-0.00694105	0.192416	-0.00116708	0.648188	-0.0105677	0.0171476	0.000494399	0.868173	-0.00305978	0.0233197	0.00129265	0.655828	-0.00666059	0.0866267	0.000903017	0.814457	-0.00105625	0.891246	-0.003874	0.314555	0.0097898	0.00280232	-0.00180732	0.247651	0.00548658	0.149622	-8.42533e-06	0.998337	0.013627	0.2211	0.000733289	0.585911	-0.00506398	4.6336e-07
rs112906612	0.0215748	0.523076	-0.00402621	0.812274	0.00151818	0.936952	0.00124918	0.903757	-0.0134016	0.149072	-0.0295273	0.00145812	-0.0246416	0.00671006	0.0237684	0.00948117	-0.0063602	0.480498	-0.0109129	0.30734	-0.0134098	0.27823	-0.0078589	0.531972	-0.000925303	0.911024	-0.00756084	0.414416	-0.00192154	0.783435	-0.0156234	0.0865692	-0.00699739	0.196043	0.00271519	0.680461	0.00505636	0.266166	0.000879315	0.846877	-0.00844125	0.0244548	0.0217947	0.0680626	-0.00387789	0.247503	0.0118379	0.220905	0.00314425	0.752263	-0.00200484	0.828434	0.0125637	0.172594	-0.00640226	0.484474	-0.00346273	0.706613	0.000238333	0.977446	-0.00350516	0.626007	-0.0176346	0.0586908	-0.0133607	0.0981586	-0.0121893	0.109488	-0.0136477	0.0350235	-0.00788219	0.228452	0.0167391	0.0931971	0.00956983	0.278772	0.00958923	0.297066	-0.0194329	0.0137557	-0.0112701	0.223192	-0.00888487	0.335937	-0.00181311	0.732528	0.00440805	0.629371	-0.00834132	0.128698	-0.0189966	0.161997	0.00728877	0.502766	0.034526	0.0013738	-0.00810087	0.400299	-0.0131842	0.22482	0.0132221	0.222717	0.0208641	0.000347286	-0.0281751	5.90083e-05	-0.0175576	0.0953073	0.01118	0.176124	-0.00275104	0.764388	0.00938666	0.042659	0.00704881	0.12163	-0.00187056	0.658399	0.00058037	0.899291	0.00480405	0.291841	-0.00113376	0.775503	0.00493893	0.282063	0.00320654	0.366845	0.00710728	0.127665	0.0260263	0.0432944	0.00161604	0.675374	0.00540269	0.59505	-0.0115532	0.0100192	0.00125796	0.724421	0.00210602	0.615735	-0.0031707	0.414351	-0.0118218	0.488656	-0.000396051	0.955552	-0.00393089	0.610883	-0.0061731	0.571783	0.0272823	0.0747717	-0.00360353	0.375529	-0.0052411	0.162553	0.0038723	0.234562	0.0123706	0.384844	0.0458428	0.0238794	0.0292279	0.126327	-0.00511703	0.734232	0.0014657	0.843568	0.00284419	0.712924	0.00269438	0.773522	0.00197436	0.924738	-0.00228942	0.836292	-0.0270262	0.418288	0.017427	0.211022	0.00178416	0.92872	-0.00139876	0.858457	-0.0178896	0.418783	0.00460475	0.563138	0.00854379	0.367701	-0.00627935	0.542247	-0.0135442	0.118294	-0.00426303	0.699704	-0.0131087	0.387846	0.0339897	0.337979	-0.0773103	0.0296666	0.00203691	0.87296	0.00490728	0.749159	0.0024844	0.855802	-0.000992585	0.643456	0.00233245	0.420786	-0.0172629	0.16692	0.00268482	0.41652	-0.000284766	0.975039	-0.0068313	0.579488	-0.0316365	0.00364471	0.0135861	0.392232	-0.00100738	0.903409	0.0347341	0.00355244	0.00794983	0.473229	0.00142477	0.90688	0.00494542	0.705114	0.000264178	0.973064	-0.0103814	0.172315	-0.0017517	0.599437	-0.00096675	0.893245	0.00510986	0.371707	-0.00197394	0.892685	0.0583177	0.00582523	-0.0131545	0.211756	0.00448523	0.509061	0.0121781	0.37773	-0.00547912	0.274425	0.00225829	0.457738	0.00677631	0.341725	-0.004118	0.527531	-0.00545536	0.351516	0.00315189	0.587051	-0.0210767	0.362529	0.002443	0.663736	0.000752738	0.89575	-0.00796934	0.302705	0.003066	0.48186	-0.012601	0.172404	-2.30428e-05	0.993786	0.027116	0.122369	0.0285732	0.00303958	-0.0030383	0.757058	0.00154189	0.380923	-0.00947067	0.159865	-0.00320256	0.489431	0.0203742	0.0884606	-0.0320284	0.273969	-0.00844817	0.650124	-0.0185459	0.284708	-0.00245739	0.787601	0.00936526	0.578302	-0.00804755	0.321438	-0.0068143	0.459442	-0.00875467	0.0958446	0.00152709	0.735858	-0.00587479	0.694803	-0.00781945	0.56259	0.00581883	0.0337049	-0.00533963	0.753533	-0.0256067	0.281524	-0.0112447	0.198271	-0.00338833	0.790715	-0.00767356	0.535764	0.0260684	0.0818029	0.0226617	0.132439	0.00264648	0.652896	-0.00226185	0.628047	0.00312971	0.793406	0.000357349	0.98433	0.006474	0.718218	0.00935862	0.584704	-0.0225684	0.0136816	0.00101717	0.957651	-0.000565123	0.937563	-0.0576779	0.0661491	0.0328978	0.336657	-0.00363599	0.809622	-0.0103925	0.468022	0.0203115	0.558569	-0.0234252	0.57434	0.00602674	0.853119	-0.0165514	0.494376	0.0296959	0.319345	0.0252575	0.308415	0.00205968	0.853951	0.00783826	0.632829	-0.0177774	0.281017	0.0832746	0.130854	-0.00899259	0.686032	-0.000727915	0.974082	-0.0134936	0.541477	-0.0181119	0.563653	-0.0137188	0.661196	-0.00772628	0.783549	-0.0132223	0.673101	0.0030435	0.922781	0.0330147	0.291047	0.00592688	0.565146	-0.011605	0.452387	-0.00585909	0.646315	-0.000616317	0.962963	0.0106403	0.328643	-0.0282893	0.0408552	0.0140725	0.0564766	-0.0165855	0.489404	-0.0253116	0.27974	0.00553243	0.442104	-0.00125409	0.822087	-0.0176373	0.308962	-0.0642378	0.0266359	1.96276e-05	0.99816	0.00704275	0.374057	0.0238175	0.0313523	0.000703708	0.95303	-0.00721504	0.521002	-0.0218559	0.069925	0.0183754	0.15004	-0.0201198	0.137386	-0.00748075	0.483794	-0.015565	0.125726	0.0240883	0.0321723	0.00252728	0.785896	-0.0212846	0.0325061	-0.00957145	0.664718	-0.00947229	0.371505	-0.00290805	0.874379	-0.00455954	0.71139	0.0125164	0.0252451	0.0289438	0.0160816	0.005107	0.750074	-0.00883303	0.578148	0.015909	0.624901	0.00318166	0.843789	-0.0189975	0.161975	-0.00820358	0.208634	0.0172794	0.27881	0.018964	0.25985	0.186641	5.27454e-05	-0.012289	0.0292579	-0.00648441	0.117071
rs78768603	0.00334906	0.890061	0.00567886	0.649331	0.0182981	0.195788	0.0119182	0.114911	-0.0231937	0.000654116	-0.0206176	0.002433	-0.00506422	0.44661	-0.00739907	0.269772	-0.00828359	0.208787	-0.00974396	0.213041	-0.0041233	0.64883	-0.0110802	0.227692	-0.00568626	0.34679	-0.00599451	0.37697	-0.000766158	0.880952	-0.00939229	0.158142	0.013908	0.000445967	0.0102822	0.0331176	0.0033146	0.318618	0.0113803	0.000639107	-0.00206838	0.451254	0.0154567	0.077836	-0.0053743	0.0288772	-0.0111671	0.115519	0.00160287	0.826598	-0.0127352	0.0597503	-0.0114167	0.0904841	0.00248286	0.711041	-0.00227623	0.734956	0.00411578	0.504595	0.00508529	0.333865	0.00856359	0.209655	0.00299242	0.612692	-0.00969652	0.0818601	-0.00539863	0.254331	0.00190929	0.690284	0.00463916	0.524843	-0.00562615	0.38433	0.00488073	0.468231	0.0148583	0.0100527	-0.0173843	0.0102386	0.00142234	0.83334	0.00589284	0.128715	0.00816894	0.221692	-0.00724197	0.0714864	-0.012799	0.198004	-0.00588216	0.460315	0.0114919	0.146009	0.000915164	0.89679	0.0075807	0.340431	-0.00853495	0.282468	0.00217914	0.607721	-0.00102506	0.841621	-0.00490845	0.525077	0.00178882	0.767371	-0.0139063	0.0383708	-0.00471471	0.163702	-0.00339159	0.308469	-0.00277459	0.37015	-0.00255146	0.445886	-0.00062893	0.850283	-0.00145438	0.616976	-0.00766301	0.0223402	-0.00200533	0.441021	-0.00147979	0.665129	0.0262951	0.00514349	-0.00325264	0.248297	-0.0071141	0.337642	-0.00694136	0.0345995	-0.000748798	0.774441	-0.00365957	0.233165	-0.00379553	0.181444	-0.0107015	0.391633	-0.0010114	0.845542	-0.00424607	0.447656	-0.00377069	0.633127	0.0140315	0.205106	-0.00180057	0.544499	-0.00233791	0.39425	0.000140204	0.952568	-0.000650026	0.949693	0.0222318	0.134177	0.00423341	0.762284	-0.0141351	0.197931	-0.00703675	0.193083	-0.00628801	0.266751	-0.000451042	0.947885	0.00251728	0.869799	0.00656937	0.422186	0.0294659	0.23063	0.00824482	0.419784	-0.00760427	0.604719	-0.00838934	0.143581	-0.0136946	0.400917	-0.00646846	0.266065	0.00752664	0.281166	0.00244802	0.746758	0.00320722	0.615699	-0.00570491	0.481314	-0.0137826	0.214438	-0.0447829	0.0753876	-0.0169248	0.503065	-0.00994294	0.286006	-0.00499151	0.656284	0.0130524	0.191278	0.00145322	0.353591	0.000785	0.711094	0.00156252	0.864232	-0.000732032	0.762	-0.00704847	0.289328	-0.00406953	0.651559	0.0152996	0.0543813	0.0159114	0.170344	-0.00272265	0.653824	-0.00285555	0.742809	-0.00167701	0.83605	-0.0082164	0.355963	-0.0118721	0.213697	-0.00386174	0.499526	-0.00336935	0.544646	-0.00364344	0.134468	-0.00859213	0.102943	0.00466948	0.26515	-0.0262489	0.0140795	-0.0107761	0.48561	-0.0152152	0.0480478	-0.0027302	0.582252	-0.00193068	0.848351	-0.0029259	0.42479	-0.00120372	0.588259	-0.00774078	0.137664	-0.00422893	0.374821	-0.00788345	0.0656703	-0.00502337	0.23652	-0.00369057	0.827236	-0.00108987	0.790878	0.00446091	0.288652	0.000997398	0.860126	-0.00606933	0.0569947	0.00010346	0.98778	-0.00348108	0.108098	7.25411e-05	0.995495	0.0101299	0.151962	-0.00789438	0.274	-0.00251655	0.0509103	0.00370188	0.453041	-8.94917e-05	0.97894	0.011144	0.202685	-0.00121243	0.954772	0.0017633	0.897334	0.00698153	0.584565	-0.00547261	0.412887	-0.0217725	0.0781958	-0.00102734	0.862683	-0.00920513	0.172496	-0.00213307	0.57916	0.00106064	0.752306	0.0105977	0.339109	0.000789984	0.937098	0.00014968	0.940476	0.0140577	0.26136	-0.000780783	0.964327	-0.00826641	0.198872	-0.0134321	0.146412	0.00921678	0.30451	0.0108769	0.314266	0.0146777	0.177232	0.00236983	0.578272	0.00339088	0.315861	-0.00585269	0.497824	0.0098536	0.460514	-0.000430192	0.97393	0.00534305	0.67117	-0.00285821	0.670582	-0.0158962	0.257832	0.000973351	0.85427	-0.012414	0.584381	-0.0113436	0.641399	-0.0170493	0.111674	0.0189504	0.0624074	-0.0240774	0.326581	-0.0251138	0.392292	-0.00801289	0.725622	-0.00977514	0.569067	0.0132895	0.530734	0.000755264	0.965742	-0.00153156	0.852369	-0.000612061	0.959323	-0.00156818	0.896669	-0.0314734	0.459102	-0.0219778	0.172402	-0.00647895	0.689261	0.0171477	0.283796	0.0054147	0.81119	0.0140531	0.53413	-0.0262938	0.195865	0.0107337	0.63577	0.00901806	0.690807	-0.0223411	0.32208	-0.01018	0.175039	-0.00531472	0.637037	-0.00405785	0.662299	-0.00168372	0.861484	-0.0069595	0.379503	0.01046	0.29865	-0.0105667	0.0489382	0.00681553	0.699848	0.0206254	0.236788	-0.00197726	0.705349	0.000245037	0.951852	-0.0101102	0.42366	0.0270707	0.202719	0.0062204	0.317637	0.00197823	0.732892	-0.00698454	0.389517	0.0110683	0.20525	-0.00488493	0.552028	-0.00116049	0.895262	-0.00200852	0.829228	-0.00426075	0.66698	-0.00367508	0.637975	-0.00770432	0.299758	0.0125749	0.121403	-0.0205771	0.00254821	-0.000664393	0.927732	-0.0250434	0.12127	-0.00467127	0.548255	-0.0252398	0.0606947	0.015065	0.0972986	-0.0015866	0.698299	0.00665781	0.449386	-0.0108116	0.363099	-0.0146625	0.212564	0.00549148	0.814032	0.00344939	0.769753	-0.0127999	0.197973	-0.00329083	0.49041	-0.000618611	0.957633	0.000378494	0.975403	-0.0125165	0.7111	-0.00160905	0.695746	-0.0070279	0.0208429
rs9816314	0.0119326	0.147769	-0.00582963	0.171267	-0.00400907	0.406094	-0.000466009	0.856635	0.00301183	0.194563	0.00157594	0.496884	-0.00137106	0.545985	0.00808448	0.000409499	0.00444854	0.0479857	0.000784178	0.768814	0.0038457	0.21309	-0.0026981	0.388815	0.00117617	0.568106	0.00248782	0.282501	0.000613823	0.725144	0.000298062	0.895589	-0.00498348	0.000227635	-0.00118943	0.470142	0.000275087	0.808513	2.79755e-06	0.998038	0.000540901	0.563816	-0.00681373	0.0229092	0.00150631	0.0731068	0.00472241	0.0515211	-0.00392362	0.11638	0.00361531	0.11743	0.00850562	0.000218488	0.00264285	0.247938	0.00179009	0.435676	0.00331229	0.115741	-0.00262025	0.144573	-0.00812127	0.00049043	-0.000774823	0.700959	0.00230173	0.22624	0.00199174	0.218138	-0.000477024	0.770523	-0.0006058	0.807786	-0.00359992	0.102916	-0.00333951	0.145891	0.00247249	0.209459	-0.00220624	0.339674	0.001869	0.417788	-0.00580798	1.14557e-05	0.00299218	0.18957	0.000413111	0.763218	-0.00718187	0.0342833	0.0071767	0.0083297	0.00327	0.225444	-0.00273786	0.255648	-0.000734448	0.786729	-0.00226897	0.402694	0.00365024	0.0117183	-0.00461087	0.00850962	0.00518008	0.0493801	-0.000199565	0.922963	-0.0009736	0.671031	-0.00124392	0.281424	-7.31567e-05	0.948679	-0.00141348	0.180863	0.000395341	0.729676	-0.00140661	0.216488	-0.00342666	0.000550133	-0.00141305	0.217118	-0.0025383	0.00424975	0.000535839	0.645812	0.00165289	0.604792	-0.00359483	0.000184753	-0.00371746	0.141455	0.00164727	0.141747	0.000569854	0.522637	0.000834901	0.425391	0.00208001	0.0311082	-0.00129829	0.759705	0.00542278	0.00210457	0.00332471	0.0808011	0.00102615	0.702923	0.00270591	0.473102	0.00386156	0.000141778	0.000740836	0.426533	0.000408154	0.611108	0.00594767	0.0900071	0.00651775	0.195746	0.00917877	0.0534729	-0.00154343	0.674451	0.000988272	0.590543	-0.000457017	0.811463	0.000468454	0.840328	-0.000649773	0.900432	-0.00188323	0.495263	0.0128884	0.120675	0.00444722	0.19888	0.00196946	0.691429	2.37992e-05	0.990243	0.00661734	0.229916	-0.00164142	0.405778	-0.00154116	0.513491	-0.00155061	0.544964	-0.00111164	0.605958	-9.35294e-05	0.972795	0.00602391	0.109989	0.0128909	0.127835	0.0113922	0.179602	0.000695419	0.826007	0.00538638	0.157214	-0.00171702	0.61267	-0.00058935	0.267917	-0.000975088	0.175351	-0.0056637	0.0676504	0.000614729	0.453519	-0.00293313	0.1939	-0.00428605	0.161252	-0.0032003	0.235978	0.00524355	0.183294	0.00150187	0.466356	0.00660605	0.025437	-0.00114178	0.678174	-0.000339822	0.910468	0.00357987	0.269483	0.00210044	0.279232	-0.000144537	0.938988	-0.000132896	0.872127	-0.00400077	0.0251879	8.18448e-05	0.954317	-0.00410986	0.257451	0.0120024	0.0221989	-0.00308863	0.237378	-0.000627812	0.709565	0.000422384	0.901889	-0.00126512	0.309344	-0.000331213	0.660795	0.00226353	0.200992	0.000152403	0.924952	0.00307921	0.0341355	-0.000257378	0.858296	-0.000708029	0.90163	0.00068124	0.627286	-0.000623693	0.663792	-0.00840223	1.34762e-05	-0.00114297	0.293626	0.00717187	0.00186999	-0.000787792	0.286536	0.000120833	0.97801	-0.00121845	0.613303	0.00255543	0.299238	0.00027782	0.527508	-0.00397293	0.01826	-0.00162745	0.159583	-0.000871534	0.769404	-0.00392483	0.584704	-0.0066834	0.149631	-0.00191058	0.657538	0.00226894	0.317683	0.00259842	0.535741	-0.0043377	0.0323771	0.00441626	0.0550186	-0.00182295	0.164886	-6.1438e-05	0.956824	-0.00200158	0.592605	0.00221883	0.511022	0.000161027	0.813887	0.00059013	0.889503	-0.00147532	0.803494	0.0024237	0.266714	-0.0057949	0.0690109	7.41243e-05	0.980873	0.00889387	0.0168009	0.00949862	0.0111189	0.00338182	0.0212589	0.000892372	0.443627	-0.000249406	0.933191	0.000753182	0.867798	0.00421715	0.34502	-0.00150367	0.724425	-0.00200582	0.378802	0.00939314	0.0488982	-0.000810889	0.651024	0.00121229	0.87568	0.017232	0.0357714	0.00743236	0.0398749	-0.00533182	0.120254	-0.0125545	0.129515	0.0177489	0.074073	-0.0108717	0.160234	0.00760087	0.190334	-0.0161995	0.0236536	-0.00360115	0.544299	0.00387105	0.168398	0.0072392	0.0766845	-0.00230089	0.575918	0.0197945	0.153638	0.00349339	0.527534	0.00366362	0.510668	0.00364586	0.506499	-0.00889249	0.244225	5.9561e-05	0.993763	-0.00113977	0.86763	-0.00114629	0.880495	-0.00742652	0.330483	0.0175397	0.0208838	-0.00263461	0.302396	-0.00673138	0.0802494	-0.00200488	0.526317	-0.00449131	0.171513	0.00156792	0.560982	-0.00147522	0.666778	-0.000568305	0.75547	-0.000292904	0.960709	-0.000424279	0.942333	0.000443758	0.803033	-0.00072727	0.598543	-0.00953684	0.0270614	-0.0023375	0.747235	0.00411042	0.0530689	0.00409715	0.0383967	0.00689587	0.0127211	-0.00119339	0.689183	-0.00722477	0.0100622	-0.00521634	0.0833955	0.00177542	0.577281	0.0024397	0.470718	0.00127422	0.632976	0.00197392	0.436857	0.00590412	0.0338551	8.96897e-05	0.96922	0.00352861	0.156335	0.00182656	0.74041	0.00336025	0.204013	0.0143413	0.00178195	0.00775905	0.0117534	0.00402011	0.00400568	-0.00254857	0.396141	0.00222866	0.579346	0.00423756	0.28707	0.00431647	0.586917	0.00476581	0.23132	-0.00718318	0.0342502	0.00203401	0.209266	0.00104663	0.790324	0.00240436	0.56594	0.0113533	0.325033	-0.00043214	0.755967	0.00221338	0.0335946
rs79948904	-0.00223823	0.83621	-0.0057017	0.302326	0.0168242	0.00720512	0.00797779	0.01733	-0.00848716	0.00493148	-0.00804734	0.00764444	-0.00811624	0.00594823	0.00202322	0.496128	-0.00588927	0.0439272	-6.46293e-06	0.998513	-0.00622493	0.121006	-0.000950395	0.815597	-0.00574892	0.0320555	-0.00915042	0.00235042	-0.000138547	0.951303	-0.00553272	0.0608427	0.00322796	0.0661232	0.00218053	0.308196	0.00184372	0.211423	-0.000837831	0.570809	-0.00142973	0.240321	0.0122867	0.00158676	-0.00138154	0.205606	-0.0082814	0.00854801	-0.00165963	0.609194	-0.00772247	0.0100641	-0.0121623	4.76124e-05	-0.00613536	0.0390121	-0.00273866	0.358645	-0.00587646	0.0317147	-0.00101337	0.664099	0.00478475	0.113983	-0.00552113	0.0351985	-0.00511784	0.0383998	-0.00592919	0.00477926	-0.00286966	0.176906	0.00565687	0.0804346	0.00179604	0.531297	0.0060258	0.04349	0.00162049	0.526714	-0.000804419	0.78876	-0.00908019	0.00244968	0.00386251	0.0247503	-0.00135241	0.648243	-0.00285315	0.109347	0.00395017	0.370255	-0.00733805	0.0382778	0.00257956	0.46275	0.00266435	0.395564	0.000988321	0.779718	-0.00144172	0.683043	-0.00200735	0.286223	0.00429121	0.0594048	-0.00605335	0.0772524	-0.000926289	0.729917	-0.00308255	0.300712	0.000611861	0.683612	-2.68012e-05	0.985526	0.00387427	0.00477085	-0.000171427	0.908208	0.00476561	0.00127064	8.94008e-05	0.944689	-0.00198166	0.182794	0.00112632	0.328874	-0.00197443	0.192587	0.00607897	0.142338	0.000975012	0.435393	0.00427009	0.19439	-0.00499969	0.000599946	0.000514953	0.656636	-0.00110549	0.416842	-0.00219105	0.0798708	-0.00629435	0.252579	0.000481257	0.833294	-0.000841791	0.733079	-0.00274252	0.431735	0.00781192	0.110111	-0.0042941	0.00112483	-0.00109686	0.363953	-0.000826594	0.426914	-0.00145013	0.749843	0.00136885	0.834017	-0.00533319	0.386752	0.00429198	0.365604	-0.00145609	0.540764	0.00121133	0.626524	6.02233e-05	0.984047	0.00737256	0.27231	0.00339631	0.342123	0.0262506	0.0146473	0.00488425	0.275371	0.00367855	0.566649	-0.00112951	0.654486	0.000930611	0.896236	-0.000471995	0.853723	-0.00433856	0.155337	0.00477257	0.149947	0.00170168	0.542592	-0.000270208	0.939327	-0.00592761	0.225126	-0.0185231	0.0959243	-0.00326176	0.769835	0.0095333	0.0201168	0.000898704	0.855612	-0.0051676	0.23991	-0.000417419	0.545114	3.32215e-05	0.971599	0.00576706	0.151572	-0.000996795	0.348635	0.00106646	0.715674	0.00379159	0.339189	0.00561384	0.108861	-0.00854779	0.0943384	0.00113923	0.67015	-4.60049e-05	0.990425	0.00195842	0.583081	-0.00215483	0.582418	-0.00653227	0.120221	-0.00225455	0.370415	0.00218791	0.371688	-0.000822547	0.442484	0.00315301	0.173886	0.00116404	0.531082	0.00218065	0.6431	4.47677e-05	0.994751	-0.00244778	0.470177	0.000797201	0.715286	0.00872541	0.0495998	-0.000787705	0.62546	-0.000560423	0.566927	-0.00192158	0.402454	-0.00268608	0.20039	-0.00375406	0.0464185	-0.0024007	0.199024	-0.0105852	0.154525	0.000685661	0.706884	-0.000980306	0.598977	0.00646936	0.00994301	-0.00158492	0.26244	-0.0158121	1.3112e-07	-0.00154715	0.107259	-0.0130784	0.0216944	0.0107085	0.000628868	-0.0100871	0.00159506	-0.0014042	0.0139135	0.000548652	0.801926	0.00355181	0.0181636	0.00735321	0.0563699	-0.010229	0.274812	-0.00123938	0.836722	-0.00187537	0.737769	-0.00125687	0.669645	-0.00698517	0.199128	0.000728025	0.782266	-0.00576305	0.0540209	-0.00194821	0.253368	0.000499131	0.735998	0.000395145	0.93543	-0.0039007	0.375489	-0.000295564	0.739487	-0.004618	0.402564	0.0137392	0.0743951	-0.00186544	0.510723	0.00382342	0.354652	0.00163151	0.683859	0.00404025	0.401408	-0.00266743	0.581798	-0.00323002	0.0895831	0.00170376	0.25896	-0.000965874	0.802231	-0.00266911	0.65131	0.00279223	0.63201	-0.000692889	0.900948	0.000375933	0.899433	-0.00619258	0.32011	0.00185353	0.428571	-0.00693022	0.491258	-0.00478528	0.655358	-0.00712179	0.131717	0.006623	0.139581	-0.00556742	0.606294	-0.0162812	0.208976	0.00570946	0.571909	0.0030691	0.68543	0.00203693	0.827565	0.00605381	0.435022	-0.00687135	0.0601949	-0.00525584	0.324959	-0.00603597	0.261032	-0.0121087	0.504327	0.00112776	0.87627	-0.00336383	0.644733	-0.000802436	0.91111	-0.00279692	0.776051	0.00123856	0.899423	-0.0361918	3.95023e-05	-0.0138824	0.157058	-0.00219208	0.823347	-0.00937517	0.337328	0.00460069	0.164485	0.00595281	0.231897	-0.00183218	0.654809	0.00257758	0.544714	-0.00420153	0.229105	0.00817736	0.0653921	0.00183982	0.436556	0.00998644	0.194241	0.00062545	0.934546	-0.00298696	0.195296	-0.00168802	0.345271	0.00990104	0.0771859	0.00520375	0.580823	-0.00200543	0.467659	-0.0034662	0.177655	-0.00597777	0.096589	-0.00161379	0.677429	-0.00150824	0.679397	-0.00265623	0.497564	-0.000862831	0.83488	-0.00422118	0.337006	-0.00224861	0.516818	-0.00259126	0.432264	0.00439328	0.223282	-0.0106316	0.000433451	-0.00309618	0.339432	-0.0198984	0.00549697	-0.00255121	0.459404	-0.0166538	0.0052454	-0.00262455	0.513475	-0.000667497	0.71313	0.00667685	0.087129	-0.0118002	0.0243709	-0.00431311	0.405852	-0.0139906	0.17999	-0.0025802	0.619864	0.003949	0.370395	-0.00159364	0.447997	0.00137493	0.789162	0.00140502	0.796292	0.0284854	0.0573952	-8.61394e-05	0.962181	-0.00242429	0.0725543
rs17021771	-0.00293373	0.858997	-0.00428254	0.616933	-0.0190209	0.0498402	-0.00838194	0.104136	0.00755174	0.104477	0.010724	0.0210028	-0.0109816	0.0156204	-0.00516868	0.25857	0.010995	0.0145485	0.000362407	0.945856	0.0146588	0.0177027	0.0180306	0.00394299	0.00897907	0.0291279	-0.0102691	0.026574	-0.000164561	0.962408	0.00247143	0.586808	-0.00843111	0.00182089	-0.0023588	0.473915	-0.000824378	0.715965	-0.00610464	0.00728083	-0.000791809	0.672663	-0.0128123	0.0323813	0.00122892	0.464539	-0.000161045	0.973516	0.00691459	0.166422	-0.00308912	0.503487	-0.00125695	0.784805	0.0151967	0.000895633	-0.0032959	0.472982	0.00292193	0.487944	0.000352007	0.921921	-0.00662275	0.155233	-0.00307488	0.446021	-0.00536509	0.15852	-0.00382514	0.237054	-0.00747132	0.0224239	-0.0158317	0.0014807	-0.00808067	0.0673539	-0.00203461	0.657823	-0.0100686	0.010605	0.00620699	0.179171	0.00329635	0.474916	-0.00462494	0.0806798	0.0147089	0.00126729	0.00308279	0.261062	-0.0192673	0.00451764	0.00741425	0.171665	-0.00072695	0.892529	0.0061401	0.20116	0.000581403	0.914506	0.00400869	0.458611	0.000100257	0.972352	0.00131473	0.707738	-0.00722876	0.170118	0.00660509	0.109573	-0.00270881	0.554622	0.000487137	0.833079	-0.000653791	0.773761	-0.00346813	0.100538	0.0029055	0.204294	-0.000970348	0.670061	0.00170192	0.391024	0.000723172	0.75201	-0.000483363	0.785612	-0.000859108	0.712676	-0.0248893	0.000102493	9.9524e-05	0.958768	-0.00219005	0.66547	0.00179353	0.423808	0.00165571	0.35311	0.000946377	0.651511	-0.00230949	0.235804	0.021457	0.0121903	0.000503624	0.887481	6.6671e-05	0.98608	0.00370817	0.49225	-0.00447061	0.554661	-0.00209629	0.30179	0.00183428	0.329422	-0.000142158	0.929657	-0.00352299	0.616809	0.00792787	0.435683	0.0174279	0.0691043	-0.00448007	0.545572	-0.00749724	0.0431095	-0.0023208	0.548015	-0.00819518	0.0805707	-0.00472523	0.651819	-0.00627462	0.260448	-0.0425608	0.0110965	-0.0108636	0.119969	0.00039509	0.968551	-0.005485	0.162691	-0.0120999	0.276942	0.000115572	0.97686	0.0024211	0.611121	-0.00691823	0.180659	-0.0132024	0.00244771	-0.0018183	0.742476	-0.00369511	0.62711	0.0199724	0.245802	0.0074005	0.6686	-0.00996012	0.118848	-0.00139633	0.855829	0.00290107	0.671525	0.00218577	0.0419053	0.000990712	0.495441	-0.0141246	0.0240262	0.00239762	0.147431	-0.00284287	0.532892	0.00115435	0.85168	0.000628168	0.908238	-0.00908028	0.253442	-0.00153113	0.712947	-0.00681791	0.252889	-0.0104306	0.0603826	-0.0136418	0.0253147	-0.00929637	0.155444	-0.00364045	0.352748	0.000572126	0.880684	0.0021915	0.188384	-0.00294576	0.413689	-0.00315169	0.270761	-0.00786634	0.282915	0.0012453	0.906358	0.00846158	0.108736	0.00323567	0.341845	-0.00779734	0.259395	-0.00340835	0.174822	0.000111875	0.941463	-0.00235385	0.509962	0.00231427	0.478472	-0.00269729	0.357881	-0.000782689	0.787969	-0.0245014	0.0333869	-0.000349958	0.900843	-0.00398552	0.165284	-0.00185335	0.631511	0.000223867	0.91807	-0.00800563	0.0825424	-0.000552589	0.708547	0.00574074	0.512706	-0.00974343	0.0434014	-0.00287951	0.559097	0.000393386	0.654819	0.00247731	0.461748	-0.00945048	4.42983e-05	-0.0053017	0.377599	-0.00864649	0.54942	0.00835238	0.372829	-0.00498871	0.566982	0.000340823	0.940835	0.00342145	0.686529	0.000170021	0.966549	-0.000885954	0.847344	-0.004871	0.0635264	-0.000803487	0.723097	0.00437647	0.558258	0.0102449	0.129036	-0.00139254	0.308668	0.00142812	0.866753	-0.00217355	0.85493	0.00485488	0.266987	-0.000419321	0.947594	0.00327094	0.597112	5.28154e-05	0.994328	-0.00112055	0.880804	0.00573761	0.0507219	-0.00232339	0.31889	-0.00507157	0.396177	0.00474446	0.596956	0.00941891	0.287637	-0.00544956	0.519276	0.002684	0.55278	0.00121633	0.897701	0.00100262	0.778128	0.00140366	0.92675	-0.0163069	0.321578	-0.00926261	0.201414	0.00393523	0.56731	0.00400908	0.808913	0.0167834	0.399412	0.0133737	0.388575	-0.00834339	0.473083	0.0319062	0.0261389	0.00450876	0.704797	0.00366146	0.513946	-0.00287535	0.725809	-0.00251778	0.760141	-0.03541	0.195772	0.0135688	0.21891	0.0149188	0.17946	-0.00603474	0.581641	0.00414593	0.786347	-0.015337	0.315012	0.0350036	0.0106339	0.0231383	0.129889	0.0119954	0.432926	0.0199459	0.189999	-0.00437731	0.391248	0.00950552	0.21626	0.00563922	0.372778	-0.00996867	0.128999	-0.00644097	0.232469	0.00938768	0.170659	-0.00155715	0.669605	-0.0123151	0.299178	-0.00735031	0.530797	-0.00254682	0.474126	0.000737196	0.789503	0.0132463	0.124474	-0.00964236	0.507046	0.000546712	0.897642	0.00722937	0.0677926	-0.00160221	0.772255	-0.0020211	0.735065	0.00656707	0.242624	0.00106735	0.859397	-0.00581396	0.362692	0.00383267	0.571234	0.00265711	0.618802	0.00347991	0.493466	-0.00954643	0.0852712	0.00753856	0.10496	0.00439843	0.376945	0.0251642	0.0225288	0.0103271	0.0507906	0.0209024	0.0229351	-0.0049671	0.419323	-0.00169984	0.543037	0.00155473	0.795847	0.0105505	0.189614	-0.015044	0.0588313	-0.00854157	0.591386	-0.00294598	0.709948	-0.0192683	0.00451554	-0.00195351	0.550143	0.0110905	0.156631	0.0102852	0.21905	-0.00679011	0.768552	-0.00488381	0.0781869	0.000828073	0.691749
rs2034720	0.0119372	0.149002	-0.00483697	0.257735	-0.00199443	0.680298	-0.000448272	0.862468	0.003257	0.162005	0.00180933	0.436839	-0.00155275	0.495451	0.00832565	0.000285763	0.00385116	0.0878958	0.00117897	0.659579	0.00412717	0.182857	-0.00265326	0.398194	0.00121152	0.557753	0.00232409	0.316913	0.00104391	0.55114	-0.00015342	0.946317	-0.00496581	0.000250689	-0.00127392	0.440639	0.00024501	0.829634	-6.77702e-05	0.95264	0.00034816	0.711127	-0.00661643	0.0276567	0.00165415	0.049778	0.00576442	0.0178215	-0.00302366	0.22772	0.00357873	0.12234	0.00860124	0.000194187	0.00257507	0.261781	0.00176915	0.442497	0.00321676	0.127828	-0.00232746	0.1964	-0.00832477	0.000368025	-0.000815149	0.687142	0.00262729	0.168544	0.00207859	0.200152	1.41284e-05	0.993129	-2.2381e-05	0.992851	-0.00415376	0.0606633	-0.00321739	0.162531	0.00171774	0.384747	-0.00252634	0.27576	0.00162775	0.481776	-0.00559861	2.48557e-05	0.00353402	0.122459	9.28688e-05	0.946175	-0.00724675	0.0332461	0.00730021	0.00747043	0.00366322	0.175878	-0.00294795	0.222456	-0.00094613	0.728286	-0.00193646	0.476545	0.00396806	0.00630935	-0.00479065	0.00643058	0.00557547	0.0349657	-0.000286332	0.890005	-0.00141986	0.536931	-0.00149951	0.195538	-0.000389522	0.73263	-0.00154733	0.144239	6.66752e-05	0.953671	-0.00160022	0.161033	-0.00374871	0.000164642	-0.00157095	0.171367	-0.00263125	0.00313289	0.000618349	0.597019	0.0019064	0.551786	-0.00376716	9.3861e-05	-0.00451438	0.075046	0.00157261	0.16202	0.000107981	0.90388	0.000482566	0.646052	0.0020957	0.030364	-0.00163634	0.700814	0.00551296	0.00183155	0.00324116	0.0898457	0.000778197	0.773182	0.00215231	0.569588	0.00381988	0.000175307	0.000452078	0.628611	0.000284687	0.723766	0.0059229	0.0924883	0.00678599	0.179359	0.00908977	0.0566478	-0.00160352	0.66364	0.000903083	0.624031	-0.000626554	0.744406	-0.000162965	0.944278	0.000307882	0.952886	-0.00101318	0.714581	0.0144514	0.0829015	0.0047339	0.172916	0.00098115	0.843785	-3.32009e-05	0.986432	0.00622019	0.260748	-0.00164791	0.405408	-0.00134366	0.570234	-0.00168591	0.5119	-0.00084368	0.696411	-0.000477958	0.86213	0.00561684	0.137411	0.0110153	0.194794	0.00981215	0.249465	0.000939134	0.767276	0.00465911	0.2226	-0.00200481	0.555652	-0.000646858	0.225458	-0.000956092	0.185293	-0.00540323	0.0822545	0.000484418	0.556003	-0.00305375	0.17756	-0.00467663	0.127587	-0.00302632	0.263949	0.00542483	0.169971	0.00165705	0.423061	0.00731812	0.0135959	-0.000906001	0.742744	-0.000427722	0.887802	0.00344322	0.289724	0.00174498	0.37022	-0.000109414	0.953943	-0.000223411	0.787365	-0.00445692	0.0129238	-0.000194297	0.892164	-0.00459981	0.206444	0.0110664	0.0355613	-0.00304906	0.244944	-0.000794272	0.638571	0.000259944	0.939717	-0.000968387	0.437933	-0.000236191	0.755094	0.0023019	0.194874	0.000306294	0.850319	0.0028265	0.0525732	-0.000123236	0.932089	-0.00211913	0.712354	0.000270457	0.847625	-0.000863832	0.548411	-0.00863095	8.3233e-06	-0.0010851	0.320291	0.00740036	0.00137861	-0.000735309	0.321392	0.000525729	0.904836	-0.00158289	0.512817	0.00275001	0.265388	0.000309517	0.482882	-0.00388957	0.0212501	-0.00153351	0.186467	-0.00138467	0.642474	-0.00511146	0.477957	-0.00713101	0.125425	-0.00227822	0.598094	0.00205436	0.36717	0.00208651	0.62013	-0.00441097	0.0300832	0.00402537	0.0812668	-0.00170201	0.196158	-0.000130482	0.908752	-0.0014897	0.691428	0.000681216	0.840591	-3.74403e-05	0.956486	9.37063e-05	0.982451	-0.00214601	0.718196	0.00245851	0.26157	-0.00568247	0.0754692	-0.000494116	0.873415	0.0087355	0.0192374	0.00896932	0.016863	0.00329724	0.0251646	0.000971181	0.40587	-0.0012477	0.675906	0.00167497	0.712216	0.00488287	0.275916	-0.00192989	0.65208	-0.00169288	0.459198	0.00903005	0.0591566	-0.000707898	0.693956	0.00128086	0.86911	0.0149266	0.0698659	0.00736736	0.0422924	-0.00505042	0.142361	-0.0139035	0.0941449	0.0170485	0.0871691	-0.0120883	0.119533	0.00733073	0.208019	-0.0158221	0.0275976	-0.000766555	0.897629	0.00462041	0.101265	0.00684372	0.0952154	-0.000864573	0.834022	0.0177876	0.200484	0.00384631	0.487986	0.0029506	0.59734	0.00396637	0.471173	-0.00888491	0.24583	-0.000569054	0.940619	-0.000893586	0.896297	-0.0033556	0.660695	-0.00967835	0.205865	0.0169076	0.0263373	-0.00301249	0.239669	-0.00631238	0.101857	-0.00169696	0.592801	-0.0050657	0.1241	0.00114478	0.672112	-0.00162856	0.635527	-0.00109643	0.5491	-0.000131633	0.982389	0.000662764	0.910321	0.000134937	0.939717	-0.00133217	0.336231	-0.00853141	0.0486634	-0.0014049	0.846837	0.0035134	0.0993204	0.00407504	0.0400824	0.00708636	0.0106962	-0.000455868	0.878932	-0.00687305	0.0146446	-0.00508255	0.092601	0.00163021	0.609923	0.00271871	0.422925	0.000900474	0.736534	0.00188439	0.459307	0.00605329	0.0301397	0.000380948	0.870215	0.0038486	0.123236	0.000562977	0.918914	0.00399828	0.131892	0.0143679	0.00180741	0.00794476	0.0101144	0.00409324	0.00349093	-0.00255714	0.396043	0.00288213	0.474839	0.00400333	0.31607	0.00502241	0.528696	0.00473877	0.2356	-0.00724806	0.0332142	0.00193773	0.233126	0.00129699	0.742638	0.00248709	0.553855	0.00969863	0.40199	-0.000692501	0.619669	0.00225632	0.0308049
rs9869020	-0.015665	0.150525	0.00615538	0.271749	-0.000232751	0.970732	0.00459934	0.176248	-0.0027674	0.36593	0.000411382	0.893077	0.00341812	0.253482	-0.0140689	3.08547e-06	-0.00439215	0.138712	-0.00169817	0.629356	-0.00874859	0.031725	0.0019083	0.644228	-0.00711156	0.00891649	0.010528	0.000562474	-0.00116783	0.611897	0.000168107	0.955207	0.00537736	0.00255202	-0.00127067	0.558373	-0.00160004	0.284891	-0.00167588	0.26375	-0.00186389	0.131381	0.00503371	0.20229	-0.00156301	0.158207	-0.000486013	0.879093	0.00304909	0.354688	-0.000482393	0.874039	-0.00251387	0.407178	0.00069889	0.816738	0.00224746	0.45785	0.00306183	0.270041	0.00297617	0.208768	0.00286432	0.351026	0.00585469	0.0277363	0.00224016	0.371618	-8.45574e-05	0.968366	0.000802993	0.709544	-0.00134359	0.68239	0.00163141	0.575125	0.00552255	0.0681509	-0.00344405	0.184828	0.00065257	0.830391	-0.00174381	0.566375	0.00801824	4.33843e-06	-0.00297895	0.321918	-0.000107125	0.95275	0.00509095	0.255082	0.000185197	0.958933	0.00493484	0.166513	-0.0111532	0.000461724	-0.00257842	0.472625	0.00965722	0.00706982	0.00544257	0.00436594	0.00183459	0.427529	7.9813e-05	0.981705	-0.00393655	0.147791	-0.00219403	0.467857	0.00292867	0.0545182	0.000608103	0.684851	0.00121081	0.384521	-0.00288994	0.0553006	-0.00188837	0.208358	0.00117749	0.367815	0.0022925	0.128707	0.00101673	0.384878	0.000879363	0.567247	0.0058314	0.164888	0.00134478	0.288707	0.00262992	0.429855	-0.00055221	0.70872	-0.00145621	0.215224	-0.000579295	0.674898	-0.00140082	0.271388	-0.00468677	0.402936	-0.00434007	0.0622866	-0.00108916	0.665371	-0.00214815	0.54608	-0.00395812	0.427511	-0.00341214	0.010741	-0.0016741	0.17353	-0.000771038	0.467638	-0.0038742	0.403766	-0.00642956	0.333637	-0.0129543	0.0389681	-0.00225417	0.641141	-0.00174939	0.470831	0.00280347	0.268	-0.00318445	0.297381	-4.53059e-05	0.99471	0.00572555	0.1145	0.00125821	0.908246	-0.000744193	0.870109	-0.00612644	0.347185	0.00302921	0.238496	0.00729452	0.31418	0.00318072	0.222261	-0.000254985	0.934415	0.0053061	0.114677	-0.00150248	0.595807	-0.00564284	0.117576	-0.0110559	0.0262861	-0.00552026	0.626104	0.00135253	0.905158	0.00553173	0.185345	-0.00808375	0.10783	-0.00611186	0.172395	-0.000100894	0.885803	-0.00142013	0.135085	0.00535925	0.190401	0.000252215	0.815784	0.00179203	0.5477	0.00103534	0.797675	-0.006668	0.0614021	0.00585605	0.260194	-0.000342866	0.899772	-0.000708623	0.855854	0.00222058	0.541097	0.00165658	0.677989	0.000812197	0.849507	0.00523802	0.040935	0.000251492	0.919708	-0.000192964	0.859485	6.97617e-05	0.976405	0.000463429	0.80567	0.00146504	0.759878	-0.00928099	0.180626	-0.00655809	0.0574213	-0.00166583	0.454138	0.00355014	0.432645	0.000105615	0.948747	-0.00149346	0.133927	-0.000591591	0.800135	-0.000161269	0.939805	-0.00140285	0.464797	0.00100348	0.598066	0.0105068	0.163342	0.000383077	0.835935	0.00195747	0.300824	-0.000253322	0.920714	0.00359396	0.0122431	0.00130762	0.667137	0.0014231	0.144197	0.00745542	0.197014	0.00509552	0.10879	0.00475031	0.142971	0.000529219	0.360863	-0.00171852	0.438653	-0.00221251	0.146949	0.000156016	0.968286	-0.00166959	0.860815	-0.00363568	0.552549	0.0105316	0.0641294	0.00317091	0.289791	-0.0014729	0.790238	0.00276838	0.300287	0.000257982	0.932246	0.00195251	0.259168	-0.00189984	0.203678	-0.00434342	0.377752	-0.00636768	0.15182	-0.00118408	0.18914	0.00389395	0.485745	-0.0125104	0.108476	0.0020694	0.470027	-0.00794948	0.0587622	-0.00535665	0.189469	-0.00434329	0.375741	-0.00154284	0.754382	-0.000771673	0.690624	-0.00272984	0.075838	0.00417807	0.288549	0.00308631	0.607424	0.00198683	0.737765	-0.00221593	0.695567	-0.00295954	0.327992	-0.00928358	0.142575	0.00192222	0.418774	0.00742266	0.47174	-0.0101778	0.348643	0.00657549	0.169354	-0.00627265	0.167078	0.000133459	0.990297	0.00822559	0.532242	0.00782097	0.446064	-0.000245144	0.974533	0.00118862	0.900133	-0.00103877	0.894799	-0.00116752	0.752849	-0.000567218	0.916373	0.00634064	0.243118	0.0160819	0.377536	-0.00511443	0.484896	-0.0054348	0.461133	-0.00464332	0.522638	-0.012446	0.214246	0.0130939	0.190153	0.00947858	0.290492	0.00664764	0.505946	0.00434409	0.664383	-0.00366041	0.713155	0.00591858	0.0772071	0.00126587	0.801797	-0.00020089	0.961375	0.00919914	0.0326355	0.0063255	0.0736732	0.00546611	0.223579	0.00058969	0.805322	-0.0103303	0.18307	-0.0032212	0.674441	0.00227242	0.330038	0.00256385	0.15691	0.00157463	0.780882	-0.0111416	0.238123	-0.00371378	0.184989	-0.00123888	0.634905	0.00512163	0.160779	0.00547958	0.16512	0.00419906	0.258423	0.00519146	0.192782	-0.0046572	0.269678	-0.00801763	0.0731903	-0.0058038	0.100154	-0.00401505	0.231928	-0.00385858	0.292624	0.00748602	0.0145714	-0.0051956	0.113837	0.0145571	0.0452479	0.00131456	0.7063	0.00283767	0.639265	-0.0082342	0.0426629	0.00600814	0.00110678	0.00801643	0.0429421	0.00171218	0.746559	0.0060925	0.245495	-0.0155323	0.139014	-0.000348707	0.947378	0.00509373	0.254821	-0.00456368	0.0328457	0.00222656	0.670108	-0.00644618	0.240865	0.00753171	0.620384	-0.0013166	0.473972	0.00179024	0.191037
rs58291774	0.00473215	0.596682	-0.004251	0.356159	-0.00157321	0.763017	-0.000378834	0.892105	0.00145499	0.562799	-0.000674105	0.788463	0.000451369	0.854338	0.00905578	0.000256225	0.00263271	0.279739	-0.00016975	0.95315	-0.000395778	0.905792	-0.00477288	0.159306	-0.000911244	0.683016	-0.000279152	0.911321	0.000301394	0.873319	0.00161229	0.512235	-0.00329381	0.0244322	0.000292921	0.869512	0.000546068	0.656803	-0.00138994	0.259063	-0.00106462	0.294077	0.00087495	0.787308	0.000859138	0.345139	0.00436484	0.0965405	-0.00487114	0.0719059	0.00298211	0.232919	0.00799041	0.00133904	0.00089349	0.718252	0.000752872	0.762038	0.00252742	0.267681	-0.00297981	0.125391	-0.00949253	0.000167776	-0.00219968	0.313973	0.00186948	0.364017	0.00200678	0.251809	-0.000606648	0.731911	0.00042347	0.875184	-0.00485514	0.0422038	-0.00240594	0.333231	0.00352431	0.0984805	-0.00357246	0.15331	0.00220771	0.376717	-0.0059185	3.63831e-05	0.00285083	0.248356	7.03918e-05	0.962187	-0.00569272	0.12124	0.00620714	0.0351838	0.00406311	0.164481	-0.00448669	0.0855243	-0.00147725	0.615444	-1.75807e-05	0.995225	0.00451075	0.00401487	-0.00542596	0.00424327	0.00646755	0.0234627	-0.00194647	0.383731	-0.00108067	0.663274	-0.00256289	0.0404058	-0.000821607	0.504343	-0.00161748	0.157334	-0.000825626	0.505034	-0.0021724	0.0779468	-0.0036796	0.000610593	-0.00146433	0.237498	-0.00303914	0.00156916	8.81384e-06	0.994429	0.0010288	0.765882	-0.00372688	0.000343108	-0.00578043	0.0347043	-0.00104602	0.388829	0.000122633	0.898895	-0.000113248	0.920462	0.00224785	0.0313158	0.000324753	0.943651	0.00445079	0.0196758	-0.000731951	0.722715	-0.00363304	0.212594	-0.000266278	0.948034	0.00328819	0.00277349	-0.000109639	0.913401	0.000403591	0.64252	0.00152433	0.688337	0.00556226	0.307628	0.0107222	0.0371531	-0.00315515	0.426922	-0.000512872	0.796378	0.00110129	0.595463	0.000842464	0.737441	-0.000817871	0.884251	-0.000498905	0.867323	0.0196117	0.0290326	0.00366341	0.327986	0.000631943	0.906264	-0.00222856	0.289956	0.00693013	0.245149	-0.00225326	0.291559	-0.000887188	0.727976	0.00153505	0.579516	-0.000551604	0.812982	-0.00120241	0.685291	0.00398806	0.328139	0.0100974	0.271047	0.00626599	0.495801	5.54479e-05	0.987075	0.00721558	0.0799252	-0.00184136	0.615832	-0.000675919	0.240334	0.000128514	0.868901	-0.00546349	0.103278	-0.000197489	0.823882	-0.0036238	0.137939	-0.00396358	0.231177	-0.00126826	0.664244	0.00643385	0.131304	0.00202659	0.363769	0.0108273	0.000710957	-0.000417197	0.888573	-0.000434543	0.894288	0.00301069	0.390791	0.00288671	0.169348	-0.000343728	0.866421	0.000151694	0.865196	-0.00521393	0.00700716	-0.000740328	0.632258	-0.00508196	0.195631	0.0148048	0.00912748	-0.00446987	0.114061	-0.00260637	0.153014	0.00158809	0.6684	-0.00112152	0.404941	-0.000311152	0.703244	0.00231207	0.227428	0.000820738	0.6392	0.00248973	0.113444	0.000723016	0.643025	-0.00788954	0.202214	-0.000246777	0.870958	-0.00113574	0.464755	-0.00833261	6.71516e-05	-0.000971866	0.409508	0.00910558	0.00026534	-0.00115743	0.148146	0.0046795	0.324197	0.00386655	0.138562	0.000203602	0.939089	0.00019594	0.680621	-0.0032938	0.0707088	-0.000123114	0.921719	0.000144054	0.964227	-0.0110798	0.153538	-0.0105885	0.0345273	-0.00441348	0.342849	0.00223769	0.361721	0.00300827	0.506747	-0.00325691	0.13786	0.00319704	0.199554	-0.00134442	0.344145	0.000831651	0.498703	-0.00373584	0.356707	0.00107757	0.768307	0.000449814	0.543568	0.00125035	0.785572	-0.00619744	0.334005	0.000536041	0.820798	-0.00463868	0.178575	-0.00473694	0.156799	0.00962771	0.0167888	0.00900907	0.0260951	0.00102107	0.520451	0.000173643	0.890421	0.00503436	0.117735	0.00643918	0.189147	0.00712119	0.141212	-0.000705186	0.878778	-0.00174826	0.479172	0.00665866	0.197843	3.97849e-05	0.983671	-0.00232172	0.783215	0.0223229	0.0119961	0.00723905	0.0644974	-0.00545325	0.142177	-0.0104876	0.241996	0.0121287	0.2594	-0.0154145	0.0658603	0.00993366	0.113806	-0.0150241	0.0525709	-0.00262668	0.682933	0.00731851	0.0162321	0.00833468	0.0596565	-0.0030468	0.493689	0.0229685	0.125198	-0.000428625	0.942927	0.00475674	0.430228	-0.00129335	0.827685	-0.00630971	0.443699	0.00302387	0.712977	-0.00213051	0.772719	-0.00510411	0.534956	-0.00910767	0.268597	0.0113771	0.164879	-0.00131856	0.633106	-0.00239459	0.56508	-0.000577101	0.866047	-0.00443226	0.212104	0.00114216	0.695305	-0.00166694	0.652754	0.000701802	0.722062	-0.00335054	0.60112	-0.00391138	0.536482	0.00155828	0.418025	0.000151746	0.919089	-0.00794277	0.088752	-0.00311512	0.690416	0.00434356	0.0590368	0.00330872	0.122506	0.00971779	0.00118238	-0.000317994	0.921663	-0.00543222	0.0742136	-0.00554724	0.0894098	0.00207657	0.547623	-0.00102516	0.779737	-0.0003686	0.898576	-0.00126147	0.646586	0.00618552	0.0401848	0.000213417	0.932424	0.00167125	0.53511	-0.00137798	0.817415	0.00179564	0.53062	0.0111986	0.0242429	0.00840049	0.01178	0.00281814	0.0624436	-0.00147665	0.649769	0.00276185	0.525919	-0.00254095	0.555633	0.00333197	0.698971	0.0108128	0.012207	-0.00569394	0.121159	0.00141495	0.419543	0.0032361	0.448004	0.000325274	0.942774	0.0181433	0.146313	-0.00102504	0.496732	0.000246666	0.826759
rs74577787	-0.00578731	0.849611	-0.0354272	0.0289102	0.00185043	0.919703	-0.00686319	0.479012	0.018615	0.0332886	0.0249739	0.00430925	0.000725548	0.932289	-0.00946967	0.271002	0.0207357	0.014223	-0.00636537	0.525606	0.0247	0.0336119	0.0240545	0.0404435	0.0285575	0.000217169	-0.00926026	0.28743	0.00173697	0.79134	-0.00728243	0.393859	-0.0123012	0.0155226	-0.00873943	0.158224	-0.00942195	0.0269334	-0.0114848	0.00724729	0.00330116	0.348763	-0.00725177	0.519381	0.000955761	0.762193	-0.00735559	0.419831	0.00230173	0.806537	0.0045271	0.602068	0.0042204	0.625726	0.0218845	0.0109151	-0.00837392	0.332258	0.00279251	0.724429	0.000527281	0.937762	-0.0182142	0.0375786	-0.00970217	0.200901	0.00547035	0.444368	-0.00181531	0.765304	-0.00657369	0.285305	-0.0355905	0.00014369	-0.00784176	0.345111	0.0118814	0.168874	-0.00348307	0.638225	0.000638838	0.94138	0.00114256	0.895191	-0.00424121	0.394025	0.0204452	0.0171555	0.000474953	0.926623	-0.00340467	0.789584	-0.0160966	0.113493	0.00923506	0.360265	0.0165325	0.0664583	0.00302574	0.765889	0.00678737	0.503308	-5.96453e-05	0.991325	-0.00955628	0.147427	-0.0180437	0.0690559	0.0207342	0.0075887	-0.00855056	0.321271	-0.00223699	0.606564	-0.00305094	0.475467	-0.00570856	0.149914	-0.000271344	0.949735	-0.00243937	0.568948	-0.00318581	0.393162	-0.00448731	0.297476	0.000702025	0.833674	-0.00803323	0.0669179	-0.0467034	0.000126231	-0.00163233	0.6516	-0.011065	0.245409	0.00213719	0.612204	0.00451714	0.177641	-0.00248475	0.528087	-0.00300413	0.41823	0.0121294	0.456861	0.00145096	0.830627	-0.00506188	0.487196	0.0143771	0.162492	-0.0164182	0.25497	-0.000578234	0.879505	0.000922032	0.796987	0.00035792	0.907157	-0.00796138	0.55296	-0.00592857	0.759695	0.020372	0.264694	-0.0190103	0.180379	-0.0119488	0.0914086	0.000389471	0.957639	-0.00316283	0.725222	0.00280459	0.889724	-0.00275414	0.796795	-0.0592913	0.0656691	-0.0152164	0.257708	-0.00269474	0.88892	-0.00615788	0.411178	-0.0345345	0.106673	-0.00754348	0.320527	0.0119022	0.193866	-0.00684163	0.491145	-0.0131687	0.115353	-0.0028787	0.786979	0.00309646	0.830849	-0.0128603	0.693951	0.00707626	0.829724	-0.0142056	0.242914	-0.00570119	0.697062	0.00915902	0.48299	0.00403106	0.049161	-0.000260214	0.925218	-0.0277693	0.0199013	-0.00362875	0.249992	-0.00906309	0.296754	-0.0179781	0.126847	-0.0183481	0.0775022	0.0190188	0.20952	0.00131751	0.868107	-0.0072464	0.524127	-0.0188848	0.0744087	-0.022584	0.0520456	-0.0230529	0.0646474	-0.00790438	0.28975	-0.00315523	0.663912	0.00416163	0.189919	0.00150046	0.827172	-0.0117488	0.0289181	-0.0248596	0.0750194	-0.00872853	0.664857	0.0049551	0.622178	-0.00883123	0.173207	-0.0192094	0.144838	-0.0052509	0.272693	-0.00108475	0.708743	-0.00397522	0.559266	-0.00179462	0.773055	0.0131665	0.0184923	-0.00195783	0.724062	0.00402005	0.85605	0.002091	0.692139	-0.0100986	0.0615899	-0.0118164	0.10381	-0.0028641	0.483908	0.00900242	0.299024	-0.00328756	0.236832	-0.00377767	0.818787	-0.0118902	0.190086	-0.00937913	0.311434	-0.000426357	0.796682	9.84161e-06	0.998759	-0.00578782	0.183389	0.00252819	0.826663	-0.0270421	0.333051	0.0121192	0.501362	-0.0111081	0.50774	0.00799917	0.364888	0.0140846	0.387696	-0.00107148	0.888204	0.00879326	0.309362	-0.0116567	0.018188	-0.00479952	0.253059	0.0108447	0.433172	0.016173	0.195266	-0.00251483	0.328057	0.0209425	0.188593	0.0146007	0.511969	0.0150453	0.0651315	0.00917274	0.450651	0.0100364	0.39469	-0.0121622	0.388143	-0.0155917	0.271437	0.00376926	0.500822	-0.00843436	0.0576867	-0.00777085	0.497469	-0.00597098	0.72478	0.0218893	0.191153	0.019053	0.232863	0.00919028	0.282058	0.0209939	0.240901	-0.0161762	0.0159467	0.0192616	0.504923	-0.0629971	0.0432377	0.00392993	0.774407	0.0064283	0.62124	-0.0219997	0.478747	0.0140662	0.706033	-0.0390243	0.180166	0.029011	0.187745	-0.00771604	0.776369	0.00781741	0.728389	-0.00109346	0.916972	-0.00197816	0.897685	-0.00528021	0.732997	-0.075182	0.149835	0.0163674	0.437249	0.0182687	0.389322	-0.0296819	0.15581	-0.0175152	0.553061	-0.0346311	0.239842	0.0118876	0.653166	0.0130757	0.657547	-0.043828	0.137441	0.00472575	0.872227	-0.0028421	0.768242	0.000556999	0.969478	0.00241282	0.839964	-0.0143139	0.248345	-0.0113815	0.263954	0.0211743	0.101943	-0.0104759	0.12855	-0.0240918	0.28464	-0.026149	0.242657	-0.0077526	0.249014	0.00848181	0.104136	0.0249985	0.123096	-0.0346842	0.209407	-0.000890976	0.911239	0.011629	0.118236	-0.0115025	0.269206	0.00957673	0.39397	-0.00167709	0.87397	0.000432534	0.96957	-0.023642	0.0494138	0.0131898	0.300195	0.00886703	0.377509	0.00225853	0.813268	-0.0149284	0.14794	0.00918096	0.293729	0.018248	0.0514291	0.00888343	0.668781	-0.0018366	0.8538	0.0271601	0.116389	0.00843276	0.467381	-0.00487397	0.353617	0.00626164	0.579487	0.0264685	0.0801665	-0.014391	0.336446	-0.0109571	0.709439	-0.0252071	0.0920508	-0.00340557	0.789529	0.00323634	0.603445	0.0135011	0.36071	0.00759153	0.62955	-0.152581	0.000435774	-0.000341947	0.947641	0.00578907	0.139365
rs55865146	0.00500634	0.575646	-0.00431772	0.348722	-0.00188176	0.718394	-0.000280566	0.919994	0.00142504	0.570926	-0.000852662	0.734366	0.000517384	0.833353	0.0090647	0.000253221	0.00270579	0.266679	-0.000539246	0.851969	-0.000519423	0.876588	-0.00454197	0.180517	-0.000752166	0.7361	-0.000161595	0.948603	0.000481328	0.799037	0.0016817	0.494287	-0.00325175	0.0263384	0.000264829	0.881948	0.000626379	0.61034	-0.00138206	0.261849	-0.00104172	0.30466	0.000997827	0.758352	0.000883243	0.331858	0.00455292	0.0830644	-0.00480219	0.0760811	0.00298882	0.231939	0.00800018	0.00132313	0.00106633	0.666815	0.000764242	0.758593	0.00257074	0.259641	-0.00292275	0.132852	-0.00942249	0.000187852	-0.00233832	0.284522	0.00179167	0.384398	0.00195865	0.263435	-0.000835686	0.637032	0.000591372	0.826399	-0.00485463	0.0422564	-0.00256555	0.302231	0.00361999	0.0897226	-0.00345571	0.167261	0.00206187	0.409122	-0.0059419	3.39816e-05	0.002887	0.242477	3.88995e-05	0.979101	-0.00574003	0.118235	0.00617896	0.0360528	0.00397721	0.173654	-0.00445838	0.0875683	-0.00132933	0.651311	9.68107e-05	0.973713	0.00446115	0.00444461	-0.00550981	0.00369411	0.00653231	0.0221323	-0.00194383	0.384465	-0.00112132	0.651482	-0.00253889	0.0423534	-0.00080019	0.515586	-0.00158793	0.165131	-0.000811432	0.51245	-0.00222245	0.0713784	-0.00364904	0.000679091	-0.00147981	0.23265	-0.00301501	0.00171283	1.30259e-05	0.991767	0.00109207	0.752001	-0.00367148	0.000420958	-0.00576307	0.0352878	-0.00106538	0.380184	0.000129367	0.893393	-0.000151208	0.893957	0.00224717	0.0314081	0.000319659	0.944548	0.00441405	0.0207412	-0.000699277	0.73467	-0.00352638	0.226428	-0.000333926	0.934872	0.00337596	0.00213236	-5.60885e-05	0.955644	0.000442354	0.610996	0.00139444	0.713727	0.00570929	0.295134	0.0110489	0.0317932	-0.00338017	0.394727	-0.000637009	0.748653	0.00103773	0.616952	0.00080048	0.750153	-0.000809843	0.885408	-0.000516392	0.862753	0.020456	0.0228182	0.00384186	0.305095	0.00056384	0.916347	-0.00231324	0.272133	0.00729838	0.221081	-0.00232628	0.276311	-0.000877145	0.730998	0.0015205	0.583206	-0.000629717	0.787151	-0.00125928	0.671338	0.00399662	0.327219	0.00984371	0.283293	0.00608059	0.508658	-0.000186643	0.956524	0.00680478	0.0987335	-0.00157339	0.668184	-0.000648428	0.260113	0.000156971	0.840265	-0.00563712	0.092854	-0.000185769	0.834217	-0.00350231	0.151735	-0.00409708	0.215953	-0.00144048	0.622094	0.0064339	0.131395	0.00190979	0.392188	0.0109503	0.000619478	-0.000496815	0.867521	-0.000647478	0.843087	0.0027252	0.437385	0.00279795	0.182952	-0.000419522	0.83738	0.000112045	0.900238	-0.00529336	0.00620188	-0.00073868	0.633065	-0.00522061	0.18382	0.0149182	0.00862419	-0.00464771	0.10045	-0.00257831	0.157576	0.00170541	0.645598	-0.00119068	0.376709	-0.000256684	0.753381	0.0022905	0.231909	0.000764521	0.662401	0.00248933	0.113589	0.00070975	0.649204	-0.00797117	0.197693	-0.000211982	0.889042	-0.00117836	0.448248	-0.00840644	5.80036e-05	-0.000965957	0.412435	0.00901603	0.000305548	-0.00114456	0.15277	0.00470886	0.321239	0.00385234	0.140063	7.56366e-05	0.977356	0.000165648	0.727887	-0.0033652	0.0648596	-0.000115837	0.926344	0.000130378	0.967631	-0.0112619	0.146981	-0.0102889	0.040029	-0.00429513	0.356115	0.00210171	0.391782	0.0027278	0.547284	-0.00329946	0.13285	0.00313106	0.209061	-0.00143909	0.311316	0.000920623	0.453944	-0.0034608	0.393261	0.000725048	0.842888	0.000415936	0.574395	0.00143781	0.75441	-0.00625724	0.3294	0.00052097	0.825797	-0.0047059	0.172449	-0.00454884	0.174019	0.0095375	0.0178702	0.00916176	0.0237019	0.00108104	0.496348	0.000198735	0.874735	0.00514366	0.110051	0.00637679	0.193527	0.0071196	0.141365	-0.000992866	0.829989	-0.00201443	0.414922	0.00657505	0.203599	8.22172e-06	0.996626	-0.00172533	0.837998	0.0225717	0.0110708	0.0070479	0.0718536	-0.00543985	0.14313	-0.0103799	0.246907	0.0123384	0.251254	-0.0149343	0.0747388	0.0090217	0.150934	-0.0149073	0.0544171	-0.00280978	0.662133	0.00701665	0.0212293	0.00818532	0.0643916	-0.00325534	0.464624	0.0231992	0.121742	-0.000577714	0.92314	0.00547845	0.36371	-0.00176033	0.767068	-0.00584896	0.477772	0.00317839	0.699066	-0.00185728	0.801249	-0.00578226	0.482209	-0.00875857	0.287474	0.0114042	0.163958	-0.00135736	0.62326	-0.00267936	0.519847	-0.000520433	0.879134	-0.00449551	0.205805	0.0011344	0.697373	-0.00169166	0.648067	0.000796083	0.686688	-0.00320077	0.617573	-0.00346101	0.584542	0.00167089	0.385337	0.00025343	0.865333	-0.00784062	0.0930794	-0.002636	0.736187	0.00428795	0.0623965	0.00327492	0.126432	0.00966848	0.0012539	-0.000538788	0.867674	-0.00550948	0.0701992	-0.00580389	0.0755615	0.00251936	0.465683	-0.000962054	0.792985	-0.000376223	0.896494	-0.000980683	0.721513	0.0061577	0.04112	0.00019719	0.93756	0.00169406	0.529614	-0.00152384	0.798515	0.00172253	0.547559	0.0109666	0.0273666	0.0080898	0.0153	0.00278002	0.0661113	-0.00142613	0.661039	0.00293153	0.500882	-0.00243066	0.57298	0.00274179	0.750359	0.0108766	0.0117129	-0.00574125	0.118156	0.00148612	0.396656	0.00320332	0.452672	0.000130178	0.977091	0.0175799	0.159326	-0.000947508	0.529909	0.000221795	0.844017
rs150946750	0.0292561	0.369237	-0.00111535	0.946574	0.0214491	0.255436	-0.00587885	0.559814	0.0188202	0.0379861	0.0134866	0.136422	-0.0124748	0.159726	0.0185491	0.0379716	-0.000649464	0.941109	0.00734311	0.481725	0.0205033	0.0894363	-0.0006529	0.95727	-0.00855423	0.286337	0.00974802	0.281232	0.00316654	0.64262	-0.00665986	0.454296	-0.00473627	0.370171	-0.0187604	0.00356253	0.00316853	0.475611	0.00264428	0.552116	0.00777137	0.0338742	-0.0204273	0.0817771	0.00335713	0.308119	-0.00633923	0.504862	0.00328217	0.737102	0.000144141	0.987256	0.00243844	0.786363	0.00683592	0.444496	0.00562155	0.530776	0.0059764	0.467662	-0.00696844	0.320917	0.0012369	0.891982	0.00728633	0.355577	0.00117754	0.874206	-0.00312393	0.621414	-0.00262164	0.681713	0.00678988	0.485208	-0.00786423	0.362103	-0.0122456	0.17237	-0.00349669	0.649807	0.0045666	0.613134	-0.00214508	0.811917	-0.00132547	0.797817	0.00705458	0.428789	0.00479953	0.370644	0.00494584	0.709231	0.00417419	0.696322	-0.00434436	0.682029	-0.00830252	0.380232	0.00313354	0.769098	-0.0204065	0.0554819	0.00709492	0.208833	0.00168692	0.805331	0.0100485	0.330619	0.0120461	0.13608	0.00217096	0.8086	-0.00757806	0.0933942	-0.00199923	0.652571	-0.00606469	0.14183	-0.000503375	0.910394	-0.00578626	0.193069	-0.00733651	0.0585467	-0.00958371	0.0323148	-0.00938634	0.00686791	0.00514779	0.25881	0.0027007	0.827695	-0.00836063	0.0262168	-0.0213796	0.0301493	0.00748941	0.087432	-0.00105	0.763323	-0.00154992	0.704923	-0.000319339	0.93227	-0.0119107	0.472345	0.0137734	0.0452448	0.00604632	0.418852	-0.000604898	0.954361	0.000765203	0.958808	0.00109517	0.782529	0.000982581	0.786838	0.000971971	0.757833	0.0157373	0.253052	-0.0230091	0.241542	-0.0198382	0.284774	0.0240998	0.089855	0.00949599	0.183255	-0.00106887	0.886499	0.00921202	0.305692	0.0451191	0.0258649	-0.0130259	0.225064	0.0320195	0.320566	0.00912293	0.498567	0.0124587	0.518314	0.00457908	0.546367	-0.00879093	0.680876	-0.000644977	0.933264	-0.00638101	0.486412	-0.0111182	0.264749	0.000442017	0.957759	0.0114005	0.284571	-0.00416085	0.777145	-0.0364765	0.275522	0.00298618	0.928415	-0.00711783	0.563947	-0.000950902	0.948927	0.00638553	0.629079	0.000175949	0.932388	-0.00418566	0.136003	-0.0216015	0.0741142	0.000433912	0.892109	-0.0148288	0.0920762	-0.0138576	0.245423	-0.0189811	0.0714721	0.00477303	0.756184	0.00235353	0.769608	0.0157861	0.170991	-0.00935547	0.383196	-0.00158717	0.892853	-0.00696533	0.581633	-0.00649119	0.391193	-0.0084306	0.252298	-0.000279231	0.930937	-0.00595492	0.394303	0.00227811	0.68353	0.00127422	0.92827	-0.0102659	0.614628	0.00194725	0.848464	0.00173245	0.79213	-0.00868297	0.515259	-0.00759178	0.11774	0.00829745	0.00481037	-0.0014984	0.828243	6.48296e-06	0.99918	0.00950904	0.0933175	-0.00405118	0.471499	0.0470494	0.0355836	-0.00448071	0.41428	-0.00184206	0.742893	-0.01063	0.15859	0.00222944	0.600384	0.00881577	0.328256	-0.00323301	0.263147	-0.00941844	0.582808	-0.00646655	0.492437	-0.00623825	0.516381	0.000469947	0.784642	-0.00251485	0.70224	0.00121588	0.788053	-0.00252638	0.827202	-0.0319904	0.254489	0.00666781	0.712291	0.00336201	0.842116	-0.00245761	0.780895	0.00381229	0.815692	-0.000897168	0.909853	-0.00316645	0.72497	-0.00666517	0.193836	-0.00854305	0.0571193	0.000648917	0.964984	0.00372154	0.78021	-0.000444408	0.867941	0.00557479	0.737316	0.00664591	0.774575	0.00317311	0.709932	-0.00544258	0.660058	0.017018	0.155347	-0.00164257	0.909056	0.00733328	0.612095	0.00759259	0.180997	0.0046102	0.30693	-0.00930524	0.418298	-0.0195625	0.266653	0.00390216	0.822274	-0.0316451	0.0566005	-0.0130272	0.14225	-0.000611714	0.973801	0.00727294	0.297316	-0.0223251	0.45913	-0.0302623	0.330001	0.0081612	0.55063	0.00149506	0.908267	-0.0523178	0.0924368	-0.00745621	0.841702	0.0302493	0.298422	0.00790687	0.71873	-0.0088973	0.741533	-0.0113004	0.614881	0.00861744	0.435363	0.00523729	0.744282	0.0105011	0.515458	-0.0518771	0.329078	-0.00821734	0.697793	0.0157288	0.460582	-0.0232977	0.267599	-0.00446008	0.877591	-0.0369889	0.200839	-0.0133041	0.608082	-0.0281448	0.331109	-0.0227791	0.431365	0.00414482	0.885586	-0.0058266	0.556652	-0.00238528	0.872609	-0.0105633	0.389466	0.0166079	0.192721	0.0131531	0.208515	0.0370143	0.00536338	-0.00740173	0.297163	0.0497196	0.0321278	0.0525756	0.0219225	-0.00909571	0.188027	-0.00379012	0.479672	0.0106412	0.527757	0.0367798	0.194648	0.011454	0.167915	0.00220702	0.775384	-0.0111448	0.30223	0.0125849	0.280383	-0.0106079	0.333007	0.00209269	0.858849	-0.0177541	0.154017	0.0186217	0.158794	0.0204968	0.0492467	0.00350349	0.723888	0.00154719	0.886576	0.0147831	0.103864	0.0138633	0.154479	0.033643	0.118594	0.024168	0.0198757	0.0199681	0.265732	-0.00452137	0.706894	0.00103022	0.850355	-0.00726252	0.536336	-0.0011499	0.941372	0.0332247	0.0317869	0.0150818	0.630815	-0.0214639	0.163498	0.00494486	0.709286	0.00276324	0.661868	-0.0093557	0.538662	-0.00154696	0.924598	-0.032137	0.475849	0.00917182	0.0891853	0.00594864	0.146217
rs111846566	0.00380206	0.635237	0.00127245	0.756823	0.00794869	0.0876855	0.00265756	0.286068	-0.00436931	0.051515	-0.00556144	0.0131136	-0.00600693	0.00615716	-0.00114564	0.604006	-0.00594667	0.0061895	-0.00301243	0.242387	-0.0105872	0.000387112	-0.00649226	0.0319119	-0.00332665	0.0948148	-0.00533951	0.0169204	-0.00109724	0.515164	-0.00318546	0.146313	0.00267165	0.0407114	-0.00110417	0.487493	0.000704747	0.520225	-0.000432187	0.693964	-0.0012022	0.184005	0.0104671	0.000296227	-0.00190837	0.0187176	-0.00417638	0.074559	0.000236406	0.921987	-0.00210144	0.345987	-0.00802017	0.000307159	-0.00239229	0.278821	-0.00137091	0.536455	-0.00682423	0.000791293	-0.00127876	0.460957	0.00376313	0.094394	-0.00628881	0.00124747	-0.00361727	0.0489307	-0.00428284	0.00610104	-0.000303885	0.847429	0.003167	0.187797	0.00553398	0.0094474	0.00295008	0.18349	-0.00191964	0.312951	0.00209734	0.347262	-0.00612716	0.00594703	0.00491734	0.000119818	0.000125544	0.954556	-0.00134634	0.309319	0.00968045	0.00313093	-0.00637876	0.0153351	-0.00451401	0.0836615	0.00397436	0.0879744	0.00252313	0.336572	-0.00440533	0.0930241	-0.00360855	0.00992732	0.00156358	0.35576	-0.00388825	0.126753	-0.000832459	0.676337	0.00224225	0.311098	-0.0014406	0.196616	-0.000664622	0.544828	0.00160517	0.115591	0.000464197	0.674382	0.00110961	0.312675	0.0020701	0.0306713	0.00103357	0.349753	0.00130664	0.127546	-0.000909417	0.419315	0.00399217	0.195525	0.00262186	0.00475938	0.000818412	0.737735	-0.00395692	0.000257312	-0.00067377	0.433895	-0.00127747	0.206739	-0.0020874	0.0249497	-0.000378998	0.926289	-0.00172048	0.312023	-0.00191137	0.297406	0.000441853	0.864625	0.00242971	0.503603	-0.00204496	0.0368265	-0.000673427	0.453929	1.17791e-06	0.998784	2.44751e-05	0.994222	-0.0083126	0.0873334	-0.00200775	0.661641	0.00267758	0.448937	0.000671573	0.704751	-0.000424232	0.81871	-0.00220666	0.324414	0.00451318	0.366518	0.000306156	0.908348	0.00556101	0.486963	-0.00283857	0.39449	-0.00108474	0.820406	-0.000211942	0.910166	-0.00628281	0.23669	-0.000226477	0.905384	-0.00187644	0.408803	3.62339e-06	0.998828	0.000151587	0.941831	0.000440493	0.867537	-0.00687912	0.058621	-0.0207638	0.0118493	-0.010795	0.191783	-0.00267334	0.381252	-0.00394017	0.28373	0.000718888	0.826211	-0.000794562	0.121799	0.00146851	0.0344767	0.00394552	0.187257	-0.00103427	0.191398	-0.000916242	0.674159	-0.00100096	0.734652	0.00539772	0.0383584	-0.00417711	0.272024	-0.00297223	0.135462	-0.00355496	0.212679	-0.00142287	0.592153	-0.00157868	0.588338	-0.00605499	0.0529895	-0.00202178	0.280443	-4.30165e-05	0.981173	-0.00133664	0.0935275	0.000645792	0.708043	-0.000832591	0.546404	-0.00104034	0.766453	-0.00224258	0.657976	0.00152518	0.545497	-0.000943795	0.561873	0.00160881	0.626741	0.000465406	0.698423	-0.00032929	0.651254	-0.00274209	0.108472	-0.00054332	0.727891	-0.00280252	0.0457462	-0.00247903	0.0748472	-0.00618827	0.262416	-0.00219003	0.106076	-0.000952417	0.4918	0.00402728	0.0308165	-0.00053642	0.60982	-0.0102281	4.36796e-06	-0.000609277	0.393421	-0.00565114	0.181864	0.00872248	0.000180665	-0.00696722	0.00338235	-6.68609e-05	0.874883	-0.000436149	0.788444	0.00228503	0.0408591	0.00533765	0.0634319	-0.000656146	0.925045	0.00198789	0.657682	-0.00275852	0.508343	-0.00440613	0.0449728	-0.00426237	0.293566	0.0005293	0.786878	-0.00404997	0.0684272	0.000604081	0.633657	8.59667e-05	0.937597	0.00232275	0.521025	-0.00397243	0.223982	4.49838e-05	0.945704	-0.00273683	0.505164	0.00529433	0.355823	-0.00646059	0.00215176	0.00430749	0.161007	0.000768747	0.796502	0.000994616	0.781313	-0.00326558	0.364846	-0.00337837	0.0170054	6.33839e-05	0.954993	0.00227632	0.427875	-0.00502708	0.251165	0.00237742	0.582615	-0.00446616	0.279479	-0.000521554	0.813067	-0.00298243	0.518395	0.00366948	0.0344735	-0.00589186	0.431201	-0.00514855	0.515494	-0.00721542	0.0385878	0.00541364	0.101909	0.0237976	0.00285112	-0.0313393	0.00106262	0.010527	0.158228	-0.00554631	0.321732	0.00563004	0.414593	-0.00109865	0.847855	-0.00132204	0.626355	-0.00269003	0.497206	-0.00281515	0.479936	-0.0345313	0.00938055	0.000438462	0.934892	-0.00412464	0.445515	-0.00148716	0.780105	0.00807741	0.272627	0.00780733	0.287654	-0.0156865	0.0173549	-0.0184966	0.0118762	0.00677942	0.356675	-0.0141461	0.0531632	-0.000564013	0.818811	0.0058157	0.116511	-0.00351456	0.249211	-0.000309771	0.922062	-0.0035009	0.178088	-0.00186268	0.572729	-0.00146134	0.406022	0.011545	0.044176	0.0102309	0.0707389	-0.00253508	0.139481	-0.00294574	0.026929	0.00611844	0.141493	0.0163461	0.0199545	-0.00188219	0.359054	-0.00444953	0.0198969	-0.00566643	0.0340663	0.000606781	0.833416	0.00274028	0.312598	0.00274112	0.3466	-0.00137095	0.656174	0.000961148	0.768828	0.000719859	0.780214	-0.00241338	0.325498	0.00111012	0.679155	-0.004492	0.0454603	-3.91457e-05	0.987029	-0.00750588	0.158771	-0.00121778	0.634067	-0.0109659	0.0134052	0.000194881	0.947848	-0.00314797	0.0196474	0.000978785	0.735822	-0.00719394	0.0642805	0.00124242	0.746843	-0.000674772	0.930393	-0.00405868	0.292163	0.009679	0.00313536	-0.00183141	0.241468	0.00585661	0.124126	0.000181522	0.964181	0.0120754	0.27834	0.000664466	0.621656	-0.00522929	1.94787e-07
rs56042112	0.0242594	0.152937	-0.00254572	0.772078	-0.00245804	0.804923	-0.00463254	0.381317	0.011971	0.0118913	0.0123065	0.00960378	-0.00740136	0.111992	0.00396234	0.398539	0.00510158	0.268911	0.00565933	0.301206	0.0149208	0.0185646	0.00850946	0.184015	0.00683624	0.104921	0.0095471	0.0444043	0.00169517	0.635933	-0.00922489	0.0476348	-0.00883814	0.00143921	-0.00508306	0.132405	4.97972e-05	0.982926	0.00449683	0.0539804	0.00681974	0.000388775	-0.028995	2.47853e-06	0.00354365	0.0401961	0.00596382	0.231602	0.00608012	0.236161	0.00525959	0.266712	0.00801217	0.0895183	0.00927366	0.0480881	0.00468457	0.319802	0.00578287	0.180632	0.00121181	0.742205	-0.00137972	0.772795	0.00614548	0.137518	0.00593323	0.128344	0.00179822	0.587814	0.00359564	0.283703	-0.00364966	0.474874	-0.000192844	0.966021	-0.00595785	0.205919	-0.00352024	0.383719	0.00271964	0.56611	-0.00301606	0.523876	-0.00299661	0.269804	0.00489739	0.295171	0.00145888	0.60397	-0.00871067	0.210754	0.00697108	0.211096	0.000375937	0.945784	0.00100568	0.838563	0.00410537	0.460561	-0.0101526	0.0676718	0.000518755	0.861552	-0.000203497	0.954837	0.00173497	0.74873	0.00610896	0.14908	-0.00180357	0.701281	0.0035551	0.133522	0.00267935	0.25027	-3.08331e-05	0.988646	0.00259404	0.268677	0.00111211	0.633661	-0.00231973	0.254198	-0.00162683	0.488424	-0.00063763	0.726431	0.00203491	0.395176	0.00154831	0.813271	-0.00144076	0.465473	0.00239803	0.643382	0.00977997	2.11981e-05	7.7619e-05	0.966142	0.00229504	0.285273	0.000425611	0.830441	-0.00607474	0.487342	0.00705083	0.052371	0.0117873	0.00259462	0.0120814	0.028918	0.0117327	0.130181	0.00481436	0.0206726	0.000174754	0.927474	-0.000100159	0.951589	0.0165115	0.0220253	0.00413121	0.69055	-0.00166718	0.864831	0.00403241	0.593716	0.00470784	0.213273	-0.00401139	0.309091	-0.00252265	0.595623	0.0104321	0.327282	-0.00286129	0.613414	-0.0142734	0.401943	0.00483944	0.495178	0.00261083	0.797509	0.00974878	0.0150454	-0.00034871	0.975419	0.00235491	0.562622	-0.00237215	0.623996	-0.00806992	0.124655	-0.00229399	0.603643	-0.00116747	0.835303	0.0104607	0.178028	0.0148442	0.39619	0.00825873	0.637239	0.00412851	0.52639	-0.00553784	0.480248	-0.00162703	0.815843	-0.000403197	0.712875	-0.00384578	0.009492	-0.000625537	0.921993	0.00172335	0.308029	0.00082894	0.858592	-0.00759721	0.228196	-0.0101296	0.0687564	-0.00119735	0.882787	0.00043089	0.919183	-0.0111689	0.066755	-0.00138187	0.807453	0.00306066	0.623036	0.00541643	0.417454	-0.00115171	0.773398	0.00357842	0.358145	-0.00129543	0.446382	0.00147328	0.689559	0.00352832	0.228386	-0.00169381	0.820796	-0.0106431	0.324482	0.00261881	0.626844	0.0037675	0.278283	-0.00907651	0.198781	0.00190642	0.45719	-0.000187463	0.904061	-0.000447947	0.902262	-0.00187453	0.574001	0.00412913	0.168003	-0.00507178	0.0879464	0.0206368	0.0791667	0.00309148	0.282746	0.0017947	0.542	-0.00368114	0.352383	-7.43857e-05	0.97343	-0.000521829	0.912176	0.001292	0.394181	-0.0145469	0.10564	-0.0218061	1.00959e-05	0.0105502	0.0366477	9.0433e-05	0.92011	-0.0027381	0.42766	-0.00573055	0.0157737	-0.0106911	0.0804505	0.0175021	0.232906	0.00489156	0.608276	0.00341698	0.701039	-0.00250975	0.590992	-0.00206165	0.811257	-0.00532299	0.200539	0.00832878	0.0777664	-0.00111425	0.678986	-0.00354534	0.127587	0.00666604	0.384855	0.00103276	0.881405	-0.00117566	0.402076	-0.00557193	0.52585	0.0101196	0.408796	0.00833323	0.062399	-0.00926732	0.156519	0.0164455	0.00954419	0.00226828	0.765567	0.00840654	0.271923	0.0114796	0.000137624	0.00320552	0.179919	-0.022143	0.000282487	-0.0187031	0.0423187	-0.00579135	0.524341	-0.00270682	0.755232	-0.00211076	0.649234	0.0124151	0.200779	-0.00316127	0.385993	0.000759605	0.961441	-0.0131009	0.427249	0.00271541	0.70892	0.00121211	0.860593	-0.018259	0.270996	0.0242298	0.223678	0.00653969	0.673242	0.00498571	0.669235	-0.012099	0.400169	0.00185479	0.876623	-0.00709722	0.218854	-0.00131687	0.87592	0.00152567	0.857259	0.00337595	0.905568	0.0200568	0.0729869	-0.00572647	0.611313	0.0199783	0.072067	-0.0205506	0.193163	-0.0121823	0.439788	-0.00169334	0.904682	0.00355434	0.821719	-0.0273425	0.0829982	0.024711	0.11546	-0.00848966	0.105437	-0.0155769	0.0483498	-0.00361249	0.578235	-0.00362277	0.590979	-0.00150165	0.786275	0.00508571	0.469608	-0.00737333	0.0491917	0.0146255	0.23378	0.0232546	0.0545326	-0.0050665	0.165526	-0.00423471	0.135119	-0.00330001	0.708853	0.00336551	0.822764	0.000155476	0.97155	0.00398946	0.325788	-0.00854744	0.132282	0.000910229	0.881485	-0.00913052	0.111679	-0.00312627	0.611784	-0.00161048	0.804984	0.0141527	0.0408579	0.00560319	0.30473	0.00932658	0.0726179	0.00468521	0.410392	0.00346834	0.466865	0.0110453	0.0305722	0.00695279	0.538922	0.00889616	0.101482	0.0174044	0.0647075	0.00242012	0.701674	0.00416987	0.145573	-0.0016956	0.783134	0.00647423	0.431757	0.0220508	0.00682298	0.0137567	0.400466	-0.0197969	0.0142507	-0.00871163	0.210703	0.00323245	0.332884	-0.00796432	0.318778	0.0116898	0.172699	-0.0317044	0.180406	0.00262571	0.351876	0.00799538	0.00019985
rs78835184	0.0258231	0.298369	-0.00815616	0.519486	-0.0236089	0.0993886	-0.00776334	0.310896	-0.00984737	0.153774	-0.0122169	0.0764665	0.0178105	0.00824243	0.00662947	0.328956	-0.01338	0.0450635	0.00273817	0.729851	-0.0137672	0.133461	0.010031	0.281633	0.00144746	0.813281	-0.00790382	0.250332	-0.00516113	0.319444	-0.00116997	0.86201	0.00944598	0.0186156	0.00291812	0.550752	-0.00622563	0.0646736	0.0101686	0.00261264	0.00372869	0.180185	-0.0173995	0.0508782	0.000217644	0.930659	-0.00445054	0.537131	0.00288709	0.697559	0.0139904	0.0413554	0.00973758	0.154257	-0.00702616	0.30098	-0.00260978	0.701881	-0.00790265	0.206298	-0.0011248	0.832999	0.0106589	0.123394	0.000480643	0.936067	-0.00896694	0.112404	-0.00394678	0.411147	0.00731029	0.132362	-0.00602253	0.41543	-0.00526902	0.421561	-0.00605611	0.3747	0.0052761	0.367159	0.00323374	0.63744	0.00223104	0.744635	0.0149724	0.000139699	0.00592781	0.381395	0.00611927	0.132924	0.00814321	0.419052	-0.0122783	0.129324	0.00758282	0.345052	0.0144546	0.0438599	-0.0071396	0.377354	-0.00768096	0.341346	-0.0143135	0.000880189	-0.00153044	0.769012	-3.24539e-05	0.996693	-0.0108464	0.076832	0.0172612	0.0112152	4.58185e-05	0.989334	0.00342987	0.309285	0.000713604	0.820032	0.000755295	0.824129	-0.000679199	0.840677	0.00334234	0.256397	0.00205969	0.544288	0.00249948	0.342947	0.00633092	0.0673269	0.0123597	0.192017	0.00254587	0.372492	0.00812415	0.278172	0.00898504	0.00695281	0.0012102	0.647482	0.00723661	0.020012	-0.00489497	0.0866689	0.0101117	0.423339	-0.00667304	0.201352	0.00614373	0.276461	-0.000594729	0.94056	0.000852083	0.939236	0.00571817	0.0576025	0.000922646	0.738097	0.00114254	0.631042	0.00589162	0.571095	-0.0459696	0.0020631	-0.00717387	0.611925	0.00532801	0.621936	0.00411093	0.450949	0.000456307	0.936152	0.01464	0.0330847	0.0294581	0.0540895	0.00355993	0.66175	0.0209339	0.393585	0.0162302	0.112284	0.0250465	0.0873181	0.00492444	0.392802	-0.0166183	0.307932	-0.002426	0.678184	-0.0016721	0.810284	0.00486476	0.520198	0.00219333	0.72962	0.00249803	0.75782	-0.00440554	0.693019	-0.00629976	0.802342	0.00334223	0.894718	0.00708877	0.449183	0.0268431	0.0173514	-0.00404137	0.687909	-0.000999458	0.526081	0.00250177	0.24068	0.0113721	0.215533	0.000347698	0.886184	0.00855445	0.201065	-0.0111101	0.220205	0.00118767	0.881976	0.00204353	0.861042	-0.0043135	0.48015	-0.00515111	0.556293	0.00992183	0.223459	0.010722	0.230912	0.0148477	0.122051	0.00463928	0.419634	-0.0030465	0.586017	-3.19314e-05	0.989579	0.00455734	0.389814	0.00384301	0.365179	0.00642614	0.549925	-0.0333632	0.0318072	0.0117263	0.129824	0.00396575	0.427013	-0.012822	0.206293	0.00376488	0.30716	-0.00138687	0.534993	-0.00423369	0.419443	0.00436827	0.362111	-0.000235819	0.956319	-0.00282506	0.508334	0.020657	0.221399	0.0101527	0.0147956	0.00800335	0.0604007	0.0116401	0.0422976	0.00371451	0.250397	0.00198379	0.772031	0.00473271	0.031076	0.0039582	0.760917	-0.00878872	0.219709	0.010553	0.147853	0.00234414	0.0723953	0.0142466	0.00436549	0.0128583	0.0001824	-0.010065	0.252755	0.0255455	0.229441	0.0212706	0.120811	0.00218263	0.864067	0.00307274	0.647686	-0.0219328	0.0769924	0.0108416	0.0717046	-0.00364277	0.593965	0.00485878	0.21253	-6.66273e-05	0.9842	-0.00234126	0.833165	0.0140069	0.162478	0.00149292	0.462391	0.00116315	0.926583	-0.00983081	0.576911	-0.0204063	0.00157293	0.0139803	0.139552	-0.00753738	0.411643	-0.0186978	0.0903424	-0.0114009	0.30481	-0.00116896	0.788722	-0.00472757	0.171708	-0.00594669	0.503172	-0.00947845	0.477618	-0.00300765	0.819677	0.0155287	0.216646	-0.000587761	0.930228	0.0123532	0.380552	0.00399703	0.449023	-0.016511	0.466652	-0.0119579	0.615187	-0.0226012	0.0310421	0.0280575	0.00478053	0.0335965	0.161661	-0.0510333	0.0765073	-0.0161977	0.469806	-0.0188422	0.262365	-0.0302563	0.143534	-0.0273506	0.111607	-0.00278898	0.737599	0.0181573	0.138348	-0.00154144	0.900436	-0.0397858	0.320646	0.0203429	0.217452	0.0407985	0.0140874	-0.000259245	0.987381	0.0669396	0.00310833	-0.00647275	0.77455	0.0357466	0.0784059	-0.0302969	0.181695	0.0217451	0.336699	-0.017055	0.44864	-0.0106434	0.160045	0.00164771	0.885805	0.0172892	0.0655477	-0.00862955	0.376295	-0.00104877	0.895707	0.00822921	0.418388	-0.00725807	0.180201	0.0411606	0.0209195	0.016573	0.344043	3.07917e-05	0.995351	0.000407126	0.920862	-0.00900711	0.482424	0.0260749	0.226808	-0.0132731	0.0355075	-0.0131248	0.0255123	-0.00690432	0.401507	0.00512916	0.565895	0.01107	0.187726	0.00677029	0.452886	-0.00175986	0.85365	0.0108983	0.28197	0.000859936	0.914303	0.0156409	0.0396972	-0.0143971	0.0809347	-0.00491619	0.476541	-0.00381519	0.606276	-0.00532515	0.745027	0.00441958	0.57493	-0.00758036	0.578647	0.00256238	0.780752	-0.00225783	0.586355	-0.00821317	0.357286	-0.00332679	0.781628	-0.0155761	0.19003	0.0188328	0.430943	-0.0106628	0.362045	0.00814227	0.419105	0.00316273	0.509662	0.00306384	0.791186	0.00942359	0.449041	-0.0380867	0.266243	0.00526689	0.200703	-0.00478278	0.123868
rs62255519	0.0244308	0.15009	-0.00279782	0.750265	-0.0025004	0.801663	-0.00467929	0.376611	0.0118803	0.0125612	0.0123174	0.0095498	-0.00752121	0.106359	0.00395202	0.399848	0.00509592	0.269524	0.00545265	0.319269	0.0150768	0.0173901	0.00858196	0.180364	0.00686216	0.103656	0.00953972	0.0446051	0.00181931	0.61147	-0.00948127	0.0418213	-0.00882956	0.00145737	-0.00524795	0.120367	0.000133647	0.954205	0.00454148	0.0516694	0.00674257	0.000453447	-0.0288422	2.80572e-06	0.00353859	0.0405043	0.00597353	0.230896	0.00595977	0.245618	0.00527311	0.265547	0.00789063	0.0945436	0.00949768	0.0429708	0.00478107	0.310017	0.0060096	0.164206	0.00118099	0.74858	-0.00148727	0.755668	0.00605595	0.143408	0.00590415	0.130292	0.0018813	0.570748	0.0034847	0.298904	-0.0037656	0.461035	-0.000258642	0.954446	-0.00586673	0.213017	-0.00353723	0.381509	0.00265351	0.575654	-0.00324486	0.492954	-0.00292527	0.281454	0.00501628	0.283681	0.00133318	0.63555	-0.00876827	0.207829	0.00704872	0.206141	0.000339501	0.951041	0.00102227	0.835967	0.00426507	0.443388	-0.0101012	0.0691255	0.000520438	0.861133	-0.000219719	0.951249	0.00174938	0.746748	0.00618343	0.144258	-0.00191124	0.684431	0.00344737	0.145769	0.0026476	0.256008	-7.91409e-05	0.970866	0.00254283	0.278325	0.00107526	0.645007	-0.00238888	0.240377	-0.00164553	0.483517	-0.000654601	0.719498	0.00194514	0.416413	0.00165171	0.801103	-0.00154328	0.434406	0.00232905	0.652997	0.00968376	2.56117e-05	3.16303e-05	0.986201	0.00221694	0.302066	0.00045999	0.817049	-0.00623024	0.476438	0.00707914	0.0515216	0.0118288	0.00251667	0.0121621	0.0279344	0.0118601	0.126231	0.0048156	0.0206567	0.00019569	0.918845	-9.86125e-05	0.952357	0.016632	0.0211327	0.00428345	0.679885	-0.0014274	0.884167	0.00387435	0.608459	0.00475836	0.208528	-0.00399499	0.311239	-0.00250438	0.59844	0.0103594	0.330851	-0.00293576	0.604265	-0.0136812	0.421924	0.00492492	0.487753	0.00269427	0.791259	0.0098902	0.0136783	-0.00081937	0.942304	0.00238504	0.557787	-0.00245944	0.61134	-0.00791696	0.132099	-0.00226051	0.609081	-0.00121574	0.828661	0.0102947	0.185181	0.0149621	0.392725	0.00863745	0.622076	0.00397739	0.541796	-0.00551121	0.482531	-0.00165591	0.812707	-0.00040487	0.711844	-0.00383171	0.00978579	-0.000828373	0.896863	0.00173672	0.304418	0.000541709	0.907346	-0.00784235	0.213713	-0.010002	0.0724291	-0.00097633	0.904345	0.000270226	0.949284	-0.0112384	0.0651479	-0.0015648	0.782647	0.00290084	0.641427	0.0053492	0.423437	-0.00107507	0.788183	0.00361608	0.353298	-0.00135557	0.425743	0.00150622	0.683073	0.00349374	0.233051	-0.00196076	0.793229	-0.0106032	0.326489	0.00225238	0.675957	0.00364129	0.294827	-0.00868955	0.218785	0.00179337	0.484474	-0.000174691	0.910603	-0.00040722	0.911144	-0.00180787	0.58784	0.00418393	0.162592	-0.00516201	0.0825622	0.0202689	0.084697	0.00303999	0.290912	0.00173059	0.556589	-0.00374156	0.34462	-0.000110761	0.960452	-0.000484803	0.918398	0.00127715	0.39972	-0.0142384	0.113302	-0.0217482	1.06997e-05	0.0107296	0.0335959	0.000120701	0.89353	-0.00278592	0.419714	-0.00577401	0.0150154	-0.0105461	0.0846751	0.0177991	0.225204	0.00506049	0.595987	0.00340841	0.701789	-0.00243904	0.601528	-0.00212163	0.805894	-0.00534238	0.19898	0.00850471	0.0717427	-0.00110313	0.682064	-0.00355206	0.126884	0.00655171	0.39308	0.000867402	0.900289	-0.00122103	0.384224	-0.005575	0.525647	0.0103234	0.399453	0.00823453	0.0656223	-0.00937193	0.152011	0.0162735	0.0103429	0.00230224	0.762234	0.00838117	0.273521	0.0115918	0.000118808	0.00316879	0.185082	-0.0222335	0.000267832	-0.018808	0.0411882	-0.00570989	0.530219	-0.00281022	0.746213	-0.00221104	0.633786	0.012444	0.199778	-0.00309778	0.395635	0.000360207	0.981721	-0.0128257	0.437402	0.00296929	0.683365	0.000925258	0.893443	-0.017844	0.282465	0.0236295	0.235774	0.00624585	0.687389	0.00475677	0.683827	-0.0118658	0.409699	0.00192812	0.871891	-0.00715012	0.215502	-0.00105289	0.900675	0.00150781	0.858949	0.00439617	0.877187	0.0195775	0.0801189	-0.00585937	0.603083	0.0197303	0.0756856	-0.0205314	0.193667	-0.0118406	0.452813	-0.00156233	0.912043	0.0036648	0.816312	-0.0272743	0.0838288	0.0248486	0.113519	-0.00831309	0.112928	-0.0154657	0.0500114	-0.0037592	0.562948	-0.00360859	0.59248	-0.00135644	0.806531	0.0050215	0.475293	-0.00729371	0.0517236	0.0145855	0.235142	0.0232868	0.0542103	-0.00510532	0.162366	-0.00422795	0.135795	-0.00326076	0.712184	0.0035147	0.815078	0.000256757	0.953042	0.0041176	0.310571	-0.00841074	0.138664	0.000978368	0.872716	-0.00930486	0.105086	-0.00304357	0.621316	-0.00171683	0.792449	0.0140158	0.0428977	0.00545229	0.318052	0.00918327	0.0771907	0.00461841	0.417135	0.00341483	0.473842	0.0109948	0.0313496	0.00678689	0.548698	0.00892573	0.100365	0.0176848	0.0605493	0.00257284	0.683856	0.00423646	0.139314	-0.00186756	0.761815	0.00625702	0.447443	0.0221705	0.00653608	0.0138475	0.397401	-0.0198127	0.0141971	-0.00876923	0.207779	0.0032173	0.335341	-0.00777332	0.330647	0.011756	0.170317	-0.0321894	0.173904	0.00251767	0.372178	0.00792073	0.000229607
rs79314616	-0.00813185	0.627115	0.0136118	0.1112	-0.00508807	0.598877	0.0023831	0.646659	-0.00812313	0.0825679	-0.00609647	0.192262	-0.00144804	0.751728	-0.00800389	0.0824469	-0.00959523	0.0342289	-0.0105823	0.0489824	-0.0127058	0.0413016	-0.0206507	0.00109173	-0.00255902	0.538285	0.00439629	0.345948	0.000316949	0.928198	-0.00385551	0.399862	0.00166241	0.541653	-0.00154997	0.640407	0.00212994	0.351721	-0.00192476	0.400947	-0.000673064	0.721458	0.0195205	0.00121336	-0.000320898	0.849656	0.000878089	0.857402	-0.00417905	0.406826	0.00194095	0.676605	0.0033095	0.475456	0.00574821	0.21243	-0.0012447	0.787969	-0.00234687	0.580258	-0.00114169	0.752416	-0.00718185	0.126002	-0.00539278	0.184648	0.00265386	0.488723	-0.00435466	0.181482	-0.000659738	0.841365	-0.000393268	0.937538	0.00815353	0.0669155	0.00540294	0.242988	-0.00476053	0.230378	0.00313832	0.500301	-0.0117875	0.011203	0.00233284	0.381762	-0.000203885	0.964631	-0.00104927	0.704069	0.0150893	0.0272895	-0.00170112	0.757289	-0.00512782	0.347597	-0.0030547	0.530819	-0.00259916	0.636061	-0.0119762	0.029054	0.00331189	0.254721	0.00188717	0.593577	-0.00525462	0.321933	-0.0032707	0.432301	0.000616631	0.893774	-0.00166547	0.474256	-0.000656801	0.774175	0.00168346	0.429449	-0.000133954	0.95366	-0.00253939	0.268138	0.000614868	0.758508	0.00435477	0.0592621	9.17318e-05	0.959115	-0.00304937	0.194332	0.0013384	0.834381	0.00112314	0.562157	-0.0046114	0.366171	-0.00648234	0.00410795	-0.00244658	0.173119	-0.000633912	0.763956	-0.0012539	0.518288	-0.0128627	0.132348	-0.00546773	0.123476	-0.00554514	0.149282	-0.000732131	0.892831	-0.0120715	0.112961	-0.00318715	0.118871	-0.00234501	0.211188	-0.000940873	0.561627	-0.010662	0.132344	-0.0189263	0.062007	-0.0122658	0.199999	-7.01211e-05	0.992439	0.0020729	0.575142	-0.00059217	0.877485	-0.00382795	0.411249	0.00432345	0.677071	-0.00193029	0.727103	-0.00129785	0.937786	-0.00961933	0.164606	0.000269606	0.978363	0.00279028	0.476254	-0.0102251	0.354571	0.00502978	0.205503	-0.000244531	0.958706	-0.00737388	0.150424	0.00196101	0.649153	-0.00166981	0.761295	-0.0108042	0.154524	-0.02819	0.101319	-0.0269765	0.118328	-0.0104698	0.1001	-0.0265161	0.000543284	0.0122063	0.0737692	-0.00173734	0.10489	0.0038957	0.00711973	0.00599951	0.336409	-4.88558e-05	0.976398	-0.00876749	0.0538319	0.00341134	0.579686	0.00261	0.631151	-0.00500944	0.527783	-0.00942134	0.023267	-0.00328824	0.580695	0.00108583	0.84461	-0.0045226	0.457183	-0.00720932	0.269328	-0.00178404	0.647968	-0.0022012	0.562738	-0.000919274	0.580156	-0.00299962	0.403876	-0.00185436	0.519275	-0.0035825	0.623906	0.00396967	0.706922	-0.00239152	0.649484	-0.00424784	0.210746	-0.00283679	0.680902	0.00307274	0.220013	0.00157193	0.300931	0.00372521	0.295915	-0.000943317	0.772108	0.00287619	0.325649	-0.00334311	0.249196	0.00251331	0.826646	-0.00360408	0.202151	-0.00332347	0.250173	-0.000705734	0.856063	0.00140567	0.521572	0.00151224	0.744765	-0.000607617	0.683263	0.00374941	0.671212	0.0210626	1.48483e-05	-0.00492346	0.32154	0.000926866	0.29567	-0.00478026	0.15867	-0.00452795	0.0521079	0.00964457	0.107898	0.0182468	0.211854	0.00132598	0.88727	-0.000676419	0.938127	-0.00256228	0.576019	0.00480558	0.570066	-9.72929e-05	0.980997	-0.000815326	0.860466	0.000188039	0.9433	-0.00326732	0.154836	0.00692157	0.360862	-0.0128543	0.060152	-0.00133485	0.332688	0.00309792	0.716855	-0.00630157	0.597091	-0.00174826	0.690903	0.00560048	0.380824	-0.00344396	0.578691	0.0159737	0.0318742	0.00751685	0.315462	-0.00398902	0.175802	-0.000254816	0.913159	0.0100619	0.0924114	0.00572129	0.534869	-0.00561029	0.537948	-0.0119381	0.169458	0.00200314	0.665978	-0.00680431	0.484301	0.00502935	0.168265	-0.00748618	0.635487	0.00760499	0.647366	-0.00346483	0.636415	0.000407415	0.953286	0.0302513	0.0716103	-0.0247955	0.218545	0.0270199	0.0850882	-0.0193881	0.099354	0.0251279	0.0830105	-0.00748682	0.533668	0.00743796	0.188946	-0.0110801	0.179648	0.0116577	0.160436	-0.0294809	0.288346	-0.00704378	0.52888	-0.00617346	0.583952	-0.00661883	0.550923	0.0281061	0.0611708	0.0131068	0.381166	-0.0135172	0.31565	0.0083875	0.575657	0.0118943	0.427878	-0.017295	0.246458	-0.00122858	0.809482	-0.00646913	0.399956	-0.00747633	0.236299	-0.00642441	0.326804	0.00238573	0.65733	-0.0158979	0.0199869	-0.00141479	0.697329	-0.000268657	0.982012	0.011318	0.333461	-0.000300187	0.932566	-0.00834481	0.00245054	0.00682356	0.431644	0.0205085	0.157109	0.00186053	0.66386	0.00256085	0.520722	0.00996635	0.0744579	0.00200381	0.739776	-0.000261935	0.963194	-0.00555244	0.361976	0.00650031	0.313075	-0.00621605	0.3634	-0.00702903	0.192651	-0.00745867	0.146191	-0.00149071	0.790812	-0.000427235	0.927332	-0.00390035	0.437343	-0.000457814	0.967154	-0.0039686	0.457678	-0.0189464	0.0406732	0.00208803	0.737265	-0.00423196	0.132666	-0.0015594	0.796622	-0.00071957	0.929325	0.0047251	0.556242	0.0192204	0.23353	0.00687212	0.396245	0.0150882	0.0273004	-0.00454233	0.163724	0.00211612	0.791751	-0.0111771	0.18482	0.0444862	0.0555853	0.00148696	0.599131	-0.0045418	0.0296054
rs4563423	0.0123519	0.135169	-0.00474866	0.266246	-0.00218391	0.651655	-0.000340205	0.895344	0.00313342	0.178289	0.00168239	0.469434	-0.0017182	0.450423	0.00819384	0.000353666	0.00390276	0.0835535	0.00100856	0.706155	0.00422496	0.172461	-0.00270464	0.388837	0.00104529	0.612818	0.00234465	0.31238	0.00109723	0.530762	-0.000210281	0.926429	-0.00488634	0.000312199	-0.00129852	0.431608	0.000288201	0.800083	5.40889e-05	0.962172	0.000330872	0.724727	-0.00683126	0.0229096	0.00159619	0.058196	0.00567069	0.0196938	-0.00301499	0.228786	0.00342929	0.138521	0.00846555	0.000242832	0.00250425	0.274859	0.00163755	0.476929	0.00335889	0.111634	-0.00227811	0.205803	-0.00828853	0.000387456	-0.000826389	0.682893	0.00251781	0.186749	0.00200484	0.216326	-6.93588e-05	0.966259	-0.000160379	0.94878	-0.00424094	0.0553165	-0.00338895	0.141048	0.00184115	0.351261	-0.00250291	0.279972	0.00155307	0.50187	-0.00562926	2.21977e-05	0.00361413	0.114008	0.000151455	0.912282	-0.00732803	0.0312264	0.0074967	0.00598329	0.00361182	0.181769	-0.00307226	0.203304	-0.000991359	0.715692	-0.00200716	0.460343	0.0039082	0.00711151	-0.00485823	0.00569328	0.00534481	0.0431075	-0.000338718	0.869969	-0.00142885	0.534128	-0.00148381	0.200011	-0.000333492	0.769787	-0.00154153	0.145531	7.17214e-05	0.950141	-0.0016368	0.151443	-0.00375816	0.000157168	-0.00157893	0.168964	-0.00269076	0.00250364	0.000656646	0.574287	0.00210985	0.509873	-0.00368004	0.000134661	-0.00458837	0.0702374	0.00165861	0.140053	0.00013568	0.879326	0.000544046	0.604422	0.00211551	0.0287297	-0.00147416	0.729061	0.00547055	0.00197307	0.00322424	0.0912977	0.00075447	0.77976	0.00229572	0.543857	0.00384936	0.000154833	0.000457777	0.624071	0.000294139	0.714789	0.00627863	0.0742988	0.00696145	0.168104	0.00927412	0.0516563	-0.00154049	0.675779	0.00107674	0.558694	-0.000503699	0.793132	-0.000119217	0.959191	0.000444487	0.931975	-0.00100574	0.716398	0.0143697	0.0844336	0.00475167	0.171012	0.00107489	0.828962	9.42996e-05	0.961452	0.00588257	0.287176	-0.00150213	0.447924	-0.00147277	0.533487	-0.00156471	0.542429	-0.000801383	0.710763	-0.000504152	0.854551	0.00564437	0.135253	0.0104378	0.21881	0.00928522	0.275268	0.0010156	0.748787	0.00445045	0.243712	-0.00217528	0.522286	-0.000623622	0.242266	-0.000989748	0.170029	-0.00523511	0.0920415	0.00049689	0.545623	-0.00290739	0.198967	-0.00475483	0.121107	-0.00311658	0.249671	0.00535189	0.175512	0.00173655	0.400857	0.00716837	0.0155717	-0.000990114	0.719655	-0.000505806	0.867411	0.00314623	0.333035	0.00194665	0.317188	-1.37008e-05	0.994226	-0.000213835	0.796148	-0.00448536	0.0123059	-0.000214571	0.880927	-0.0045685	0.209262	0.0111303	0.0343939	-0.00308011	0.239874	-0.000793065	0.638869	0.000253798	0.941102	-0.000977714	0.433243	-0.000216622	0.774674	0.00230532	0.193928	0.00031739	0.844867	0.00273401	0.0606321	-0.000108682	0.940055	-0.00197929	0.730384	0.000292647	0.835207	-0.000893301	0.534625	-0.00852712	1.05493e-05	-0.00102508	0.347524	0.00733434	0.00151226	-0.000756701	0.307247	0.000460538	0.916544	-0.00164874	0.495182	0.00279369	0.257583	0.000332804	0.450307	-0.0039309	0.0198434	-0.00159457	0.169297	-0.00128721	0.665813	-0.00446052	0.535465	-0.00719669	0.121696	-0.00212907	0.621968	0.00206836	0.363542	0.00177173	0.673601	-0.00433167	0.0330738	0.00383865	0.0962231	-0.00168924	0.199288	-7.0907e-05	0.950305	-0.00170293	0.64983	0.000756945	0.823046	-3.43333e-05	0.960071	2.95596e-05	0.994461	-0.00219953	0.711341	0.00226048	0.301681	-0.00592611	0.0636301	-0.000568138	0.854573	0.00886029	0.0175334	0.00895837	0.0169515	0.00350637	0.0172128	0.00102922	0.378148	-0.00125775	0.673282	0.00209319	0.644559	0.00465057	0.299069	-0.00182061	0.670352	-0.00166795	0.465498	0.00865198	0.0704011	-0.000737938	0.681452	0.00109142	0.888257	0.0147975	0.0722301	0.00727964	0.0447407	-0.00492688	0.152252	-0.0142488	0.0861431	0.0171903	0.084464	-0.0121415	0.117785	0.00753081	0.195732	-0.0162938	0.0232462	-0.000438493	0.941314	0.00471363	0.0943472	0.00685549	0.0944503	-0.00060148	0.884025	0.0173919	0.210185	0.00350441	0.527195	0.00300096	0.590849	0.00400024	0.467105	-0.00907933	0.235319	-0.000399138	0.958301	-0.00100539	0.883329	-0.00371821	0.626449	-0.0103827	0.174454	0.0168053	0.0271537	-0.00307316	0.230036	-0.00612941	0.111955	-0.001795	0.571369	-0.00507637	0.12307	0.0010646	0.693683	-0.00167053	0.626621	-0.000965018	0.597748	-0.000385631	0.948399	0.000454037	0.93845	0.000144106	0.935591	-0.00135321	0.328347	-0.00883699	0.0410041	-0.00150433	0.836041	0.00336334	0.114418	0.00411953	0.0378511	0.00721473	0.00931872	-0.000329318	0.912332	-0.00671302	0.0170559	-0.00501215	0.0970337	0.00154931	0.62758	0.00258511	0.445828	0.000813886	0.760932	0.0020431	0.422124	0.0061444	0.0276738	0.000568587	0.807234	0.00375486	0.132416	0.000710022	0.897782	0.00379781	0.152144	0.0145918	0.00152141	0.00797755	0.00976371	0.00410308	0.00339511	-0.00249084	0.408144	0.0027227	0.499378	0.00401737	0.314112	0.00548805	0.490956	0.00496726	0.213486	-0.00732933	0.031196	0.00205526	0.205712	0.00107768	0.784851	0.00252486	0.547584	0.0099999	0.387263	-0.000745364	0.592975	0.00221102	0.0342352
rs62255520	0.00511678	0.567374	-0.00423873	0.357706	-0.00166248	0.750086	-0.000306739	0.912574	0.0014645	0.56038	-0.000845445	0.736574	0.000471967	0.847819	0.00903304	0.00026678	0.00260959	0.284136	-0.000404426	0.888716	-0.000540852	0.871561	-0.00460628	0.174503	-0.000771644	0.729579	-6.20412e-05	0.980259	0.000369481	0.845079	0.00171219	0.486576	-0.00325522	0.0262032	0.000275017	0.877462	0.000584082	0.634714	-0.00139075	0.258938	-0.00104235	0.304449	0.000890522	0.783683	0.000836873	0.357938	0.0044142	0.0929335	-0.00496139	0.066885	0.0029743	0.234294	0.00794811	0.00142529	0.00100182	0.685911	0.000658637	0.791149	0.00255202	0.263207	-0.00296787	0.127035	-0.00946576	0.000175889	-0.00241286	0.269529	0.00176069	0.39275	0.00192492	0.271825	-0.000803717	0.650026	0.00051746	0.847839	-0.00482203	0.0436942	-0.00250958	0.312982	0.00358135	0.0932551	-0.00340704	0.173392	0.00206758	0.407904	-0.00587554	4.16688e-05	0.00293234	0.235238	7.5565e-05	0.959423	-0.00578551	0.115409	0.00612402	0.0377723	0.00396022	0.175581	-0.00458034	0.0792991	-0.00139927	0.634336	0.000107046	0.970941	0.0044915	0.00418841	-0.00538248	0.00457404	0.00651694	0.0224602	-0.00193467	0.386781	-0.00107371	0.66541	-0.00253266	0.042895	-0.000769868	0.531694	-0.00157123	0.169684	-0.000836132	0.49977	-0.00218204	0.0767293	-0.00364645	0.000686552	-0.0014656	0.237245	-0.00301989	0.00168641	1.63624e-06	0.998966	0.00120466	0.727431	-0.00367891	0.00041066	-0.00577326	0.0349918	-0.00103877	0.392279	0.000127185	0.895197	-0.000108398	0.923883	0.00223787	0.0321405	0.0004307	0.925345	0.00444588	0.0198581	-0.000736632	0.721113	-0.00358542	0.218818	-0.000293981	0.942657	0.00340396	0.00196088	-4.58112e-05	0.963771	0.000412848	0.635035	0.00142734	0.707324	0.00578214	0.289081	0.0110535	0.0317467	-0.0034151	0.389932	-0.000600075	0.762808	0.00105285	0.61188	0.000900713	0.720128	-0.00068022	0.903661	-0.000427547	0.8862	0.0200273	0.0258444	0.0038225	0.307583	0.000788391	0.883247	-0.00227836	0.279495	0.00729675	0.221228	-0.00225487	0.291389	-0.000919152	0.718675	0.00163816	0.554443	-0.000503403	0.829121	-0.00107705	0.716698	0.00409638	0.315353	0.010212	0.265757	0.00595489	0.517536	-1.03401e-05	0.997591	0.00690628	0.0938516	-0.00178061	0.627659	-0.000672505	0.242896	0.000107354	0.890378	-0.00550939	0.100543	-0.000165435	0.852161	-0.00349841	0.152248	-0.00405144	0.221175	-0.00144506	0.621035	0.00644124	0.131008	0.00182947	0.412471	0.0109461	0.000623553	-0.000457795	0.877857	-0.000482221	0.882813	0.00288021	0.411829	0.00295681	0.159386	-0.000293903	0.885683	0.000126466	0.887494	-0.0052845	0.00629602	-0.000695538	0.6531	-0.00505475	0.198205	0.0148249	0.00905905	-0.00450734	0.111195	-0.00255061	0.162145	0.00170672	0.64539	-0.00114564	0.39509	-0.000310118	0.70429	0.00229028	0.232017	0.000780478	0.655849	0.0024958	0.112703	0.000698125	0.654618	-0.0080791	0.191736	-0.000170507	0.910665	-0.00107244	0.490154	-0.00833014	6.78529e-05	-0.000949034	0.420748	0.00909756	0.000269902	-0.00115588	0.148821	0.00481439	0.310599	0.00396892	0.128525	4.14866e-05	0.987581	0.000185328	0.697124	-0.00325028	0.0746058	-0.000126352	0.919693	0.000132128	0.9672	-0.0112066	0.14903	-0.0103278	0.0393049	-0.00422271	0.364331	0.00217811	0.374841	0.00280125	0.536594	-0.00331848	0.130693	0.00308899	0.21532	-0.00148112	0.297475	0.000926976	0.450916	-0.00350687	0.387079	0.00100768	0.783004	0.00042778	0.563611	0.00120847	0.792636	-0.00618739	0.334909	0.000496205	0.833975	-0.0046588	0.176847	-0.00483585	0.148467	0.00960671	0.0170742	0.00918018	0.0234441	0.00107271	0.49973	0.000172804	0.890985	0.00506446	0.115684	0.00643079	0.189839	0.00715701	0.139328	-0.000908255	0.844303	-0.00205891	0.404758	0.00653756	0.206254	9.61389e-06	0.996055	-0.00195903	0.816457	0.0224041	0.0117196	0.00712992	0.0687292	-0.00540104	0.146181	-0.0103325	0.249213	0.0120978	0.260803	-0.0148642	0.0762275	0.00957457	0.127611	-0.0153338	0.0479672	-0.00297006	0.644301	0.00712764	0.0192822	0.00816932	0.0649778	-0.00318959	0.473794	0.0231719	0.122273	-0.000508025	0.932401	0.00522008	0.386844	-0.00150452	0.800168	-0.00620066	0.451734	0.00318231	0.698731	-0.00169059	0.818774	-0.0058217	0.479255	-0.00933688	0.256861	0.0118245	0.148995	-0.00140148	0.612046	-0.0025783	0.535779	-0.000506165	0.882433	-0.00447273	0.208154	0.00122932	0.673485	-0.00170924	0.644688	0.000723799	0.713845	-0.00331732	0.604879	-0.00372133	0.556649	0.00159954	0.405996	0.000220204	0.882861	-0.0078	0.0948185	-0.00336976	0.666738	0.00435448	0.0584823	0.0033082	0.122685	0.00977127	0.00111388	-0.000511273	0.874401	-0.00543186	0.0743042	-0.00573959	0.0789247	0.00230329	0.504903	-0.00102426	0.779978	-0.000467168	0.871696	-0.00122187	0.657039	0.0061716	0.0406976	0.000245106	0.922444	0.0016919	0.530205	-0.00147938	0.804306	0.00172168	0.547819	0.0109891	0.02708	0.00815161	0.0145548	0.00279241	0.0649575	-0.00148473	0.648088	0.00283253	0.515512	-0.00247845	0.565515	0.00269378	0.754664	0.0108223	0.0121566	-0.00578673	0.115331	0.0014711	0.401508	0.00328953	0.44068	0.000138352	0.975656	0.018106	0.147274	-0.00100019	0.507359	0.000239791	0.831568
rs62255521	0.00510977	0.569082	-0.004483	0.332366	-0.0013709	0.793521	-0.000786572	0.779035	0.00156208	0.535932	-0.000427156	0.865494	0.000632952	0.797577	0.00893944	0.000323774	0.00284932	0.243828	-0.000192486	0.947083	-2.20255e-05	0.994765	-0.00391964	0.249475	-0.000539405	0.809679	-0.000342538	0.891702	0.000161279	0.932259	0.00201076	0.415493	-0.00358928	0.0145659	0.000351187	0.844438	0.000508329	0.680282	-0.00132149	0.285056	-0.000946225	0.352862	0.000749425	0.817915	0.000851937	0.351016	0.0046913	0.0751685	-0.00458665	0.0913584	0.00320686	0.201256	0.00807654	0.00123787	0.000838831	0.735768	0.000360857	0.885031	0.00241689	0.290968	-0.00287729	0.140396	-0.00903	0.000361839	-0.00226921	0.30073	0.00227115	0.271911	0.00213447	0.224615	-0.00050657	0.775644	0.000393209	0.884468	-0.00463238	0.0534575	-0.00247561	0.32123	0.00389899	0.0685905	-0.00328467	0.190865	0.00221371	0.377207	-0.00593246	3.73042e-05	0.00259063	0.295982	5.30096e-06	0.997162	-0.00557636	0.13047	0.00614591	0.0377328	0.00419086	0.153123	-0.0045595	0.0816874	-0.00115637	0.695244	-0.000143693	0.96113	0.00443159	0.00485973	-0.00551654	0.00377425	0.00674023	0.018646	-0.00207741	0.354354	-0.00103655	0.677365	-0.00268258	0.0325759	-0.000898792	0.466819	-0.00161044	0.160707	-0.000711418	0.567167	-0.00214035	0.0835929	-0.00360559	0.00082131	-0.00151704	0.222762	-0.00310505	0.00129084	-7.48108e-06	0.995288	0.000377568	0.913328	-0.0037305	0.000356463	-0.00599679	0.0290578	-0.00112761	0.354715	8.2081e-05	0.932482	-4.56973e-05	0.96798	0.0022414	0.0324917	0.000298457	0.94841	0.00416022	0.0298882	-0.0007413	0.720291	-0.00349807	0.231761	-0.000653902	0.873292	0.00326742	0.00305737	-0.000205372	0.839212	0.000451414	0.604938	0.0012959	0.734027	0.00575453	0.29312	0.0107969	0.0365793	-0.00289896	0.467572	-0.000882639	0.658258	0.00100162	0.630476	0.000889257	0.724569	-0.000967115	0.863898	-0.000626418	0.834551	0.0189652	0.0355512	0.00316098	0.40069	0.00140264	0.794674	-0.00241855	0.252671	0.00688151	0.250478	-0.00265809	0.215243	-0.0010771	0.674143	0.00142943	0.607401	-0.000576348	0.805559	-0.00137472	0.64449	0.00404532	0.323148	0.00898289	0.329344	0.00719012	0.436174	-5.49802e-05	0.987235	0.00619897	0.134015	-0.00135398	0.713256	-0.000687875	0.233975	9.994e-05	0.898269	-0.00584498	0.0825623	-0.000180678	0.839288	-0.00387376	0.114207	-0.00390715	0.239748	-0.000892954	0.760814	0.00676251	0.11415	0.00211987	0.344021	0.0109654	0.000638081	-0.000757218	0.80004	-0.000332856	0.919247	0.00295611	0.401306	0.00282255	0.180734	-0.000399783	0.845501	4.56119e-05	0.959446	-0.00518664	0.00754212	-0.000975349	0.529937	-0.00551303	0.16202	0.0153492	0.00708947	-0.00458154	0.106687	-0.00255194	0.163442	0.00193211	0.603712	-0.00114239	0.398126	-0.000233243	0.77608	0.00224702	0.242642	0.00103315	0.556657	0.0026634	0.0916774	0.00081482	0.602891	-0.00807429	0.193658	-0.000548504	0.719074	-0.00103056	0.508698	-0.008673	3.57404e-05	-0.00109532	0.354411	0.00925581	0.000221319	-0.00115001	0.152294	0.00467434	0.326543	0.00354958	0.175532	0.000128632	0.961643	0.000194382	0.684142	-0.00333667	0.0681442	-0.000122114	0.922643	-8.16428e-05	0.979798	-0.0112106	0.150417	-0.0100507	0.0456012	-0.00424804	0.362989	0.00235544	0.338833	0.0035092	0.440352	-0.00307508	0.16279	0.0032171	0.198423	-0.00117639	0.409545	0.000852329	0.489728	-0.00284593	0.484253	0.00128349	0.726649	0.000379793	0.609379	0.00104883	0.820194	-0.00656481	0.308087	0.000901794	0.704301	-0.00492937	0.154427	-0.00490896	0.143778	0.00919807	0.0228348	0.00873162	0.0316872	0.00124636	0.434506	0.000246843	0.845297	0.00412207	0.201922	0.00689006	0.16152	0.00644428	0.184621	-0.000898378	0.846488	-0.00196334	0.428484	0.00636485	0.220041	-0.000129891	0.946911	-0.0017572	0.835596	0.0224276	0.0118737	0.00695248	0.076787	-0.00545865	0.143111	-0.0101579	0.258776	0.0115186	0.285813	-0.0150212	0.0740661	0.0100985	0.109115	-0.0143017	0.0658862	-0.00250026	0.698352	0.00692921	0.0234156	0.00818359	0.0654829	-0.00327895	0.463111	0.0242326	0.10736	-0.00051403	0.931797	0.0041392	0.493835	-0.0014489	0.807945	-0.00685806	0.406745	0.00232225	0.77831	-0.000938337	0.89912	-0.00602458	0.465483	-0.00953179	0.248548	0.0122129	0.137295	-0.00171047	0.537303	-0.00289913	0.48752	-0.000766269	0.823435	-0.00438321	0.218956	0.00111128	0.704207	-0.00125513	0.735734	0.000446337	0.821699	-0.00380564	0.554218	-0.00496107	0.434923	0.00146036	0.449593	0.000283587	0.850005	-0.00743702	0.112416	-0.00314707	0.688438	0.00392607	0.0891137	0.0034069	0.113145	0.00933011	0.00192194	-0.000412276	0.898892	-0.005486	0.0723571	-0.0060979	0.0627686	0.00213505	0.537848	-0.000837057	0.819982	-0.000591019	0.838608	-0.00106151	0.700598	0.00640165	0.0343637	0.000169329	0.946561	0.00219019	0.418066	-0.000563163	0.925111	0.0019674	0.493679	0.0105133	0.0350867	0.00855222	0.0106258	0.00274027	0.0710918	-0.00164776	0.613686	0.00262787	0.547722	-0.0028744	0.506602	0.00349409	0.686136	0.0111808	0.00981603	-0.00557758	0.130385	0.00141327	0.421924	0.00275799	0.519348	0.00103212	0.820506	0.0162644	0.194493	-0.000909358	0.547993	0.00027841	0.805615
rs116035358	0.000939079	0.969142	0.00605827	0.628214	0.0194712	0.169374	0.011623	0.124733	-0.0230491	0.000719456	-0.0201965	0.00302218	-0.00453575	0.496096	-0.00717285	0.285352	-0.00788776	0.232022	-0.0100031	0.201766	-0.00328447	0.717194	-0.0105565	0.251026	-0.00627123	0.30004	-0.00613279	0.366753	-0.000519139	0.919289	-0.00994578	0.135592	0.0142072	0.000341518	0.0106363	0.027749	0.00337629	0.310361	0.0111057	0.000877447	-0.0022863	0.405701	0.0158748	0.0705257	-0.0052789	0.032086	-0.0115866	0.102952	0.0013038	0.85877	-0.0124977	0.065052	-0.0111475	0.0988335	0.00223858	0.738744	-0.00173492	0.796672	0.00350397	0.570538	0.00472624	0.369826	0.00822198	0.229085	0.00316856	0.592475	-0.00969027	0.0825036	-0.00516003	0.276596	0.00241857	0.614241	0.00575782	0.430681	-0.0058345	0.367674	0.00490362	0.466788	0.0142856	0.0134654	-0.0176277	0.00932848	-2.97883e-05	0.996489	0.00571254	0.141414	0.00831104	0.214437	-0.00731145	0.0692201	-0.012954	0.193275	-0.00499434	0.531376	0.0114565	0.14789	0.00129212	0.854911	0.00683285	0.390937	-0.00840273	0.290745	0.00235697	0.579318	-0.000540126	0.916261	-0.0033976	0.66049	0.00198873	0.742622	-0.0133942	0.0464056	-0.0042463	0.210339	-0.00317754	0.340685	-0.00268579	0.386331	-0.00226463	0.499264	-0.000438389	0.895475	-0.0014077	0.628851	-0.00732422	0.02923	-0.00191207	0.46322	-0.00105189	0.758659	0.0265573	0.00478942	-0.00296549	0.293283	-0.00628354	0.397684	-0.00721175	0.0283671	-0.00077792	0.766251	-0.0037186	0.226406	-0.00376037	0.186239	-0.00987004	0.430246	-0.000286572	0.956052	-0.00275542	0.622504	-0.00254844	0.747215	0.0154237	0.164044	-0.00162282	0.585455	-0.00177093	0.519389	0.000171742	0.941968	0.00153835	0.881412	0.0228796	0.123807	0.00496951	0.722979	-0.0128002	0.244133	-0.00675494	0.212473	-0.0058084	0.305861	-0.00093526	0.892289	0.00142065	0.92635	0.00675557	0.409557	0.0286255	0.244644	0.00714507	0.48475	-0.00799873	0.58646	-0.00806936	0.160135	-0.0129901	0.426086	-0.00566913	0.330473	0.00760834	0.276423	0.00200543	0.791557	0.0028264	0.658482	-0.00479083	0.55467	-0.0136688	0.218988	-0.0431357	0.0871546	-0.0146412	0.562957	-0.00890497	0.340116	-0.00464412	0.679308	0.0120047	0.230294	0.00151368	0.334707	0.000743903	0.72602	0.00373145	0.683511	-0.000629489	0.794856	-0.00632895	0.342166	-0.00355886	0.693367	0.0155277	0.0512581	0.0154898	0.182659	-0.00371212	0.541568	-0.0016997	0.845393	2.79004e-05	0.997257	-0.00635382	0.476045	-0.0096139	0.314742	-0.00349058	0.542292	-0.00304989	0.584031	-0.00326042	0.181085	-0.00808866	0.12534	0.00489417	0.243555	-0.0250609	0.019267	-0.0117489	0.447851	-0.014618	0.0579221	-0.00264048	0.595305	-0.00105126	0.917203	-0.00299515	0.414665	-0.00134075	0.547164	-0.00722943	0.166287	-0.00426872	0.371116	-0.00726553	0.0903311	-0.00533461	0.209439	-0.00512034	0.762261	-0.000639545	0.876521	0.0046398	0.270485	0.00106201	0.851384	-0.00630635	0.0482918	-0.000376644	0.955598	-0.00339979	0.117124	1.39507e-05	0.999135	0.0103263	0.144692	-0.00692603	0.337748	-0.00253923	0.0491527	0.00343169	0.487341	-9.22991e-05	0.978311	0.012342	0.159074	-0.00420199	0.844633	0.00243358	0.858935	0.00565072	0.658709	-0.00582931	0.384017	-0.0202199	0.102579	-0.00190836	0.748347	-0.0101347	0.133635	-0.0019574	0.611315	0.00112194	0.738855	0.0109253	0.325096	0.00196513	0.844597	1.38207e-05	0.994507	0.0137908	0.271366	-0.00263066	0.880428	-0.00888551	0.167893	-0.0142252	0.124596	0.0100318	0.26445	0.01086	0.315762	0.0157352	0.148649	0.00230532	0.589212	0.00386505	0.253626	-0.00627737	0.467555	0.0100697	0.451502	0.00107624	0.934959	0.00614697	0.625834	-0.00342463	0.610908	-0.0148836	0.290323	0.00188239	0.722913	-0.00970062	0.669061	-0.013636	0.576413	-0.0171091	0.111103	0.0188796	0.0638975	-0.0220878	0.369138	-0.0298777	0.309794	-0.00543836	0.812108	-0.0105997	0.537708	0.012193	0.566041	2.96104e-05	0.998659	-0.00186951	0.820617	-0.000134906	0.991041	-0.00253222	0.834089	-0.0310991	0.465229	-0.0211088	0.190687	-0.00655572	0.686233	0.0176119	0.271709	0.00487714	0.829829	0.0131402	0.561482	-0.0274165	0.17796	0.0112491	0.620052	0.0128646	0.570879	-0.0217644	0.335295	-0.0105424	0.160904	-0.00602258	0.593412	-0.00433587	0.6413	-0.00266352	0.782878	-0.00696849	0.379695	0.0100186	0.320292	-0.0104762	0.0512785	0.00893008	0.61417	0.0206796	0.236272	-0.00213834	0.683093	0.000927735	0.819475	-0.00973613	0.441843	0.0285274	0.18047	0.00732933	0.23969	0.00213805	0.71264	-0.00700398	0.388861	0.0124024	0.156376	-0.00466309	0.570766	-0.00139025	0.87486	-0.00184027	0.843568	-0.00464214	0.639689	-0.00429978	0.582528	-0.00663037	0.372887	0.0130481	0.108567	-0.0202913	0.00296657	7.58649e-05	0.991748	-0.0266172	0.100109	-0.00460684	0.554378	-0.0266576	0.0479026	0.0146179	0.108252	-0.0018609	0.649852	0.00715865	0.416705	-0.00952398	0.423727	-0.0139294	0.23702	0.00546942	0.815117	0.00306757	0.794986	-0.0129548	0.193245	-0.0033499	0.483363	0.00100872	0.931095	0.000558049	0.96381	-0.012943	0.702135	-0.00161835	0.694611	-0.0073881	0.0152619
rs9821953	0.0122328	0.139053	-0.00490475	0.250946	-0.00220501	0.648582	-0.00037617	0.884378	0.00315184	0.175837	0.00171455	0.461076	-0.00173952	0.444914	0.00817435	0.000366317	0.00394077	0.0806494	0.00104971	0.694817	0.004255	0.169515	-0.00266049	0.396721	0.00100344	0.627185	0.00233051	0.315404	0.00107692	0.538475	-0.000147567	0.948344	-0.00489231	0.000307805	-0.00135145	0.413169	0.000294287	0.795995	5.4802e-05	0.961682	0.000326031	0.728646	-0.00680462	0.0234744	0.0016087	0.0563024	0.00579981	0.01709	-0.00297269	0.235475	0.00341495	0.140258	0.00843044	0.000258431	0.00242027	0.291376	0.00166343	0.470081	0.00331425	0.116547	-0.00228268	0.204986	-0.00837344	0.00033823	-0.00085438	0.672828	0.00254833	0.181551	0.00197784	0.22267	-8.42071e-05	0.95905	-0.000207981	0.933622	-0.00419481	0.0580725	-0.00345117	0.133972	0.00184707	0.349813	-0.00253478	0.273991	0.00157146	0.496906	-0.00564798	2.09221e-05	0.00347327	0.128881	0.000129245	0.925119	-0.00725826	0.0329053	0.00743951	0.00638765	0.00355818	0.188429	-0.00301244	0.212331	-0.00105212	0.699148	-0.00199491	0.463173	0.00388836	0.00741932	-0.00486618	0.00562456	0.00526365	0.0464242	-0.00022027	0.915238	-0.0015064	0.512258	-0.00147782	0.201923	-0.000352499	0.757116	-0.00154654	0.144308	5.12688e-05	0.964355	-0.00163466	0.152062	-0.00374555	0.000165879	-0.00162832	0.156109	-0.00271841	0.00226304	0.000628279	0.591011	0.0020752	0.516932	-0.00365503	0.000150004	-0.00460136	0.0695043	0.00166465	0.138694	0.000161034	0.857029	0.000537781	0.608662	0.00208473	0.0311654	-0.00169415	0.690634	0.00542033	0.00217452	0.00321293	0.0924816	0.000680897	0.800785	0.00217724	0.564892	0.00385701	0.000150685	0.00042398	0.649955	0.000291043	0.717697	0.00619257	0.0783944	0.00674815	0.181599	0.00919636	0.0536899	-0.00147447	0.688974	0.0011083	0.547297	-0.000519064	0.787008	-9.86442e-05	0.966235	0.000529774	0.918978	-0.00100169	0.717536	0.0143545	0.0848193	0.00480793	0.166077	0.0011587	0.815889	9.42986e-05	0.96146	0.00588129	0.28737	-0.00149289	0.450805	-0.00148224	0.53093	-0.00148849	0.562344	-0.000829185	0.701256	-0.000522668	0.849298	0.00553172	0.143295	0.010417	0.21982	0.00929066	0.275078	0.000927811	0.769901	0.00437045	0.252374	-0.00212648	0.531736	-0.000636404	0.232832	-0.000999486	0.165941	-0.00539257	0.082725	0.000449395	0.584744	-0.00302017	0.182176	-0.00481741	0.116352	-0.00326124	0.228448	0.0055288	0.161743	0.00178133	0.388907	0.00719746	0.0151746	-0.00105143	0.703146	-0.000584966	0.846928	0.00306561	0.345657	0.00196408	0.31296	1.62031e-05	0.993173	-0.000200694	0.808458	-0.00448909	0.0122495	-0.00020831	0.884399	-0.004598	0.206418	0.0113564	0.0309259	-0.00314212	0.230626	-0.000779068	0.64486	0.000217735	0.949468	-0.00103826	0.405393	-0.000245099	0.746059	0.00229829	0.195372	0.000299745	0.853417	0.00272115	0.0619015	-0.000133796	0.926252	-0.00184228	0.748441	0.000271786	0.846833	-0.000856391	0.551719	-0.00854994	1.00309e-05	-0.00103363	0.343614	0.0072739	0.00165777	-0.000775044	0.295766	0.000264932	0.951942	-0.00167171	0.489282	0.00277264	0.261285	0.000330321	0.453786	-0.00395677	0.0190703	-0.00160563	0.166443	-0.0011858	0.690771	-0.004393	0.541719	-0.00719314	0.121944	-0.0019632	0.649415	0.00204875	0.368186	0.00186382	0.657745	-0.0043058	0.0341723	0.00378353	0.101166	-0.00164196	0.212247	-5.3942e-05	0.962193	-0.00159366	0.671002	0.000728334	0.829667	-4.98671e-05	0.942045	-6.06937e-05	0.98863	-0.00207375	0.727222	0.00214517	0.327107	-0.00589727	0.0649796	-0.000468272	0.879943	0.00883863	0.0178325	0.00886932	0.0180994	0.0035072	0.0172073	0.00102035	0.382355	-0.00121928	0.682783	0.00194882	0.667596	0.00460348	0.304069	-0.00170348	0.690472	-0.00169816	0.457528	0.00854535	0.0739784	-0.000760147	0.672464	0.00120559	0.876689	0.0147914	0.0724241	0.00742398	0.0407238	-0.00508634	0.139525	-0.0141563	0.0882848	0.0174195	0.0804818	-0.0119923	0.122463	0.00766996	0.187718	-0.0164046	0.0223618	-0.000464271	0.937887	0.0046214	0.101035	0.00684587	0.0949794	-0.000663141	0.872258	0.0174068	0.209848	0.00343613	0.535351	0.00323613	0.562165	0.00380526	0.489172	-0.00923523	0.227466	-0.000207897	0.978278	-0.00126607	0.853413	-0.00384946	0.614395	-0.0104104	0.173392	0.0167822	0.0273963	-0.00304869	0.233864	-0.00602448	0.118305	-0.00189235	0.550769	-0.0049983	0.129017	0.00107989	0.689573	-0.00154581	0.652657	-0.00091402	0.617318	-0.00050287	0.93276	0.000389338	0.947218	0.000161703	0.927761	-0.00131901	0.34082	-0.00889061	0.0398347	-0.0015242	0.833938	0.00333051	0.118072	0.00421567	0.0336284	0.00719563	0.00952124	-0.000335273	0.910772	-0.0067508	0.0164664	-0.00503271	0.0957417	0.00154535	0.628533	0.00257079	0.448448	0.000871459	0.744642	0.00207534	0.414936	0.00613617	0.0279165	0.000564771	0.808541	0.00376349	0.131607	0.00061632	0.911229	0.0038772	0.143844	0.0145746	0.00154436	0.00800548	0.00952449	0.0040799	0.00358713	-0.00250287	0.405979	0.00265546	0.51012	0.00403069	0.312609	0.00527662	0.507894	0.00484706	0.224858	-0.00725957	0.0328735	0.00202207	0.213211	0.00103785	0.792655	0.00238382	0.570258	0.00996908	0.388823	-0.000722384	0.604492	0.00216778	0.0379448
rs62255522	0.0252838	0.202341	-0.00430199	0.676752	-0.0123589	0.290169	-0.00531534	0.390391	0.0087887	0.114444	0.0107997	0.0520402	-0.00445645	0.413237	-0.00163472	0.765875	0.0060837	0.2596	0.00414932	0.516767	0.0133458	0.071815	0.0131584	0.0789896	0.0124108	0.0118411	0.00887952	0.10992	0.000592439	0.887494	-0.0104676	0.0544782	-0.0103257	0.00145505	0.000693655	0.860625	-0.000951034	0.726579	0.00506603	0.063394	0.00595264	0.0081042	-0.0326328	5.83593e-06	0.00390414	0.0532419	0.0102619	0.0783986	0.00696801	0.245988	0.00704408	0.203413	0.0122059	0.0269596	0.00978113	0.0746504	0.00471771	0.391675	0.00638941	0.205963	0.0039057	0.364619	-0.00302301	0.588519	0.00457998	0.343915	0.00768249	0.0922285	0.00314609	0.417418	0.00569029	0.146864	-0.00814352	0.172887	0.00202973	0.701423	-0.00511116	0.353524	-0.0033216	0.482164	0.000929933	0.86676	-0.00391231	0.479609	-0.00304499	0.337678	0.00456318	0.404198	-0.000239768	0.941888	-0.0143668	0.0775502	0.00773079	0.234653	0.00225504	0.726709	0.00509743	0.376361	0.00576101	0.374889	-0.00425314	0.511922	-0.00189041	0.587401	-0.000651266	0.876877	-0.00056541	0.928876	0.00332792	0.501128	-0.00354406	0.519169	0.00856133	0.00200419	0.0048661	0.0742149	0.00203682	0.421371	0.00324325	0.236925	0.00415343	0.127978	-0.000375876	0.874474	0.00186112	0.497824	0.00305249	0.152075	0.000809382	0.77245	0.0014414	0.851388	0.0012571	0.586176	0.0119231	0.0490733	0.0107686	6.26035e-05	0.000881592	0.680097	0.00429276	0.0874747	0.00113077	0.62818	-0.00324548	0.751887	0.00422159	0.322451	0.0138039	0.002629	0.0169704	0.00887431	0.0165555	0.0686098	0.00638821	0.00863572	-9.701e-07	0.999657	-0.000126958	0.947678	0.0187852	0.0263514	0.0146621	0.228738	0.00655535	0.568584	-0.00158457	0.858441	0.00371457	0.403366	-0.00367317	0.4267	-0.00488963	0.380748	-0.00166146	0.894106	0.00395069	0.55202	-0.0313773	0.116364	0.00392172	0.637284	0.00110124	0.926504	0.0123272	0.00881814	0.00674015	0.611978	0.00286379	0.548644	-0.00149027	0.792944	-0.00521198	0.397832	-0.0022478	0.664667	-0.00496591	0.450764	0.0167049	0.0669371	0.0376983	0.0655952	0.00882775	0.667625	0.00892297	0.243531	-0.0061404	0.505023	-0.00443161	0.589064	-0.000477216	0.71064	-0.00354333	0.0417526	0.00824556	0.271506	0.00245494	0.216101	0.00643252	0.238986	-0.00458384	0.535736	-0.00771619	0.237744	-0.00475624	0.617874	-0.00144049	0.772663	-0.0222529	0.00185967	0.00295965	0.656652	0.00486995	0.505319	0.0101156	0.197143	0.00169874	0.71758	0.00902813	0.0483901	-0.00110839	0.578914	0.00491372	0.25605	0.00449167	0.189687	-0.00229611	0.793665	-0.0114863	0.365674	0.00453783	0.473116	0.0055921	0.170521	-0.0108909	0.189261	0.00523736	0.0819148	-0.0029729	0.103537	0.000291433	0.945732	-0.00239335	0.541009	0.00186335	0.596222	-0.00518302	0.137425	0.0138373	0.314549	0.00699259	0.0377179	0.00376503	0.27382	0.000567461	0.902451	-0.000491539	0.850733	-0.0034059	0.538163	0.00340737	0.0546905	-0.0145383	0.166511	-0.0277158	1.59101e-06	0.0174014	0.00322783	-4.82106e-05	0.963525	-0.00149167	0.711756	-0.00880903	0.00150861	-0.0152573	0.0335865	0.0295834	0.0846314	0.0010833	0.922934	0.00200574	0.847758	-7.67349e-05	0.988834	-0.00680026	0.502022	-0.00659477	0.175099	0.012563	0.0229061	0.00076249	0.808657	-0.00125259	0.643949	0.0071033	0.42673	-0.00139383	0.862797	-0.00147239	0.369615	-0.00919837	0.3721	0.0140454	0.328336	0.010124	0.0532883	-0.0102475	0.181361	0.0138556	0.062739	0.00324722	0.715732	0.00782496	0.382965	0.0131555	0.000198576	0.00343378	0.220897	-0.0262058	0.000248506	-0.0194556	0.070118	-0.00811101	0.444581	0.004313	0.670163	0.000499976	0.926362	0.0155118	0.170061	-0.00517987	0.222786	0.00552114	0.76296	-0.00544901	0.778076	0.00221316	0.795159	-0.00158985	0.844178	-0.00763194	0.695218	0.0345825	0.139114	-0.00185836	0.918692	0.00196557	0.885705	-0.0127876	0.448173	0.00894604	0.522724	-0.0138197	0.0402127	-0.00451084	0.64779	-0.0023065	0.816345	0.0298386	0.373066	0.0293874	0.024913	-0.0141844	0.282524	0.0368663	0.00460874	-0.0282493	0.13202	-0.00455981	0.807652	0.00150156	0.928734	0.0161382	0.388626	-0.0236725	0.206267	0.0319727	0.0863544	-0.00914977	0.13745	-0.0204751	0.0273116	-0.00102357	0.893352	-0.00994971	0.208918	-0.00768796	0.237432	-0.00668693	0.418343	-0.00665081	0.130715	0.00459799	0.749937	0.0120035	0.397933	-0.0029557	0.491008	-0.0040585	0.222791	-0.00860899	0.405535	-0.00691729	0.69475	-0.00469655	0.356952	0.00361077	0.446982	-0.00730146	0.271948	-0.00335748	0.638054	-0.0108127	0.10711	-0.00629638	0.381796	0.00423752	0.578442	0.0122164	0.131026	-0.000938156	0.88313	0.0120679	0.0469163	0.00507988	0.444937	-0.000320787	0.954103	0.0102182	0.0870935	-0.00362073	0.784375	0.0038143	0.547945	0.0177754	0.106719	0.00545228	0.460686	0.00439819	0.189291	-0.00128198	0.858744	0.00758092	0.432099	0.0167936	0.0787143	0.0112655	0.555738	-0.0193489	0.0401315	-0.0143678	0.0775308	0.00367757	0.348034	-0.00690371	0.45918	0.0175355	0.0807019	-0.0357215	0.196949	-0.000363296	0.912039	0.0084945	0.000741629
rs62255523	0.0253158	0.201771	-0.00429095	0.677551	-0.0123431	0.290812	-0.00534828	0.387468	0.0087386	0.116529	0.0107527	0.0530752	-0.00452647	0.405943	-0.00162722	0.766921	0.00607353	0.260403	0.00416024	0.51567	0.0132355	0.0741987	0.0132708	0.0764676	0.0123996	0.0119191	0.00890888	0.108754	0.000575675	0.890659	-0.0104747	0.0543185	-0.0103563	0.00140852	0.000707994	0.857777	-0.000931589	0.731955	0.00505352	0.0640529	0.00589351	0.0087579	-0.0326561	5.74879e-06	0.00390937	0.0529271	0.0102695	0.0781834	0.00700021	0.24382	0.00708235	0.200974	0.0122429	0.0265029	0.00977484	0.0748411	0.00474301	0.389147	0.00639397	0.205646	0.00390046	0.365269	-0.00307075	0.58265	0.00454195	0.347942	0.00769306	0.0917855	0.00309025	0.425738	0.00563605	0.15076	-0.00820868	0.169481	0.0019419	0.713764	-0.00507367	0.357073	-0.00332701	0.481457	0.00106898	0.847069	-0.00397868	0.472193	-0.00307411	0.333086	0.00454975	0.405588	-0.000213246	0.948307	-0.0142325	0.0803683	0.00766907	0.238419	0.00240518	0.709319	0.00500679	0.384915	0.00570116	0.37988	-0.00422792	0.514435	-0.00188899	0.58769	-0.000611327	0.884374	-0.000562292	0.929267	0.0033409	0.499466	-0.00360836	0.511623	0.00854271	0.00205027	0.00488222	0.073265	0.00203668	0.42141	0.00325964	0.23457	0.00416417	0.127	-0.000341077	0.886013	0.00181779	0.507891	0.00305855	0.151269	0.000791323	0.777394	0.00139908	0.855699	0.00126045	0.585181	0.0119035	0.0494503	0.0107904	6.05123e-05	0.00088889	0.677601	0.0042389	0.0915243	0.0011218	0.630896	-0.0030911	0.763318	0.00420034	0.324872	0.0137783	0.00267576	0.0170846	0.00842184	0.0164923	0.069653	0.00639302	0.00858651	-1.07094e-05	0.996209	-0.000129161	0.946767	0.0187387	0.0267151	0.0146613	0.228744	0.00668488	0.56095	-0.00158457	0.858441	0.00368739	0.406795	-0.00370685	0.42245	-0.0049001	0.379729	-0.00168596	0.892554	0.00394368	0.552727	-0.0314042	0.116052	0.00390523	0.6387	0.00107895	0.927988	0.0122928	0.00900584	0.00673567	0.612214	0.00282332	0.55429	-0.00148811	0.793236	-0.00522012	0.397096	-0.00225909	0.663086	-0.00497121	0.450281	0.0166258	0.0682289	0.0376983	0.0655952	0.00882775	0.667625	0.00886234	0.246729	-0.0061933	0.501343	-0.00440516	0.591274	-0.000479282	0.709433	-0.00354557	0.0416148	0.00819115	0.274661	0.00244878	0.217235	0.00640372	0.241077	-0.00461545	0.53291	-0.0077562	0.2353	-0.00467745	0.623694	-0.00145261	0.770793	-0.0222319	0.00187735	0.0029273	0.660155	0.00483434	0.508421	0.0100704	0.199133	0.00166141	0.723519	0.00899194	0.0492875	-0.00111477	0.576714	0.0048791	0.259396	0.00446553	0.192283	-0.0023321	0.790497	-0.0114011	0.369219	0.00452014	0.474824	0.00558806	0.170812	-0.0108645	0.190321	0.0052231	0.0827383	-0.00297772	0.102965	0.00027973	0.947906	-0.00233422	0.551033	0.00184407	0.600014	-0.00519417	0.136565	0.0138642	0.313612	0.00699667	0.0376088	0.00376776	0.273479	0.000545987	0.906126	-0.000507281	0.846013	-0.0034742	0.530051	0.00338216	0.0565092	-0.0146047	0.164591	-0.0277486	1.54704e-06	0.0174247	0.00318734	-4.92967e-05	0.962704	-0.00151776	0.706949	-0.00880687	0.00151288	-0.0152549	0.0336146	0.0295834	0.0846314	0.00108554	0.922776	0.00201365	0.847166	-6.82993e-05	0.990062	-0.00680295	0.501853	-0.00656514	0.177051	0.0125589	0.0229527	0.000715489	0.820246	-0.00125939	0.64215	0.00715935	0.42309	-0.00137915	0.864228	-0.00146868	0.370829	-0.00925489	0.369168	0.0137666	0.338026	0.0100302	0.0555351	-0.0102184	0.182614	0.0138791	0.0623028	0.00333803	0.708152	0.00786987	0.380258	0.0131737	0.00019463	0.00347629	0.215245	-0.0262017	0.000249064	-0.0194541	0.0701393	-0.00810435	0.444955	0.00430623	0.67065	0.000507688	0.925229	0.0155249	0.169701	-0.0051816	0.222631	0.00549772	0.763935	-0.00544901	0.778076	0.00221316	0.795159	-0.00158985	0.844178	-0.00763194	0.695218	0.0345825	0.139114	-0.00185836	0.918692	0.00196557	0.885705	-0.0127876	0.448173	0.00894604	0.522724	-0.0137928	0.0406116	-0.00460653	0.64083	-0.00230658	0.816333	0.0298386	0.373066	0.0293905	0.0248979	-0.0141554	0.28351	0.036862	0.00461349	-0.0282478	0.132039	-0.00456635	0.807382	0.00151142	0.928268	0.0161387	0.388611	-0.0236724	0.206267	0.0319692	0.0863883	-0.0091917	0.135643	-0.0204372	0.0275905	-0.00107682	0.887837	-0.00997807	0.207608	-0.00772025	0.235451	-0.0067398	0.414658	-0.00669064	0.128413	0.00459799	0.749937	0.0120035	0.397933	-0.00298374	0.486889	-0.00408019	0.220312	-0.00862275	0.404763	-0.00691729	0.69475	-0.0047117	0.355409	0.00354559	0.455233	-0.0073855	0.266475	-0.00330507	0.643301	-0.0108303	0.10653	-0.00627734	0.383226	0.00421847	0.580141	0.01216	0.132807	-0.00097155	0.878999	0.0120515	0.0472114	0.00512253	0.441133	-0.000336046	0.951923	0.0102015	0.0876144	-0.00372891	0.778101	0.00379851	0.549611	0.0176468	0.109283	0.00532932	0.470859	0.00442726	0.186389	-0.00124631	0.862636	0.00755003	0.433993	0.0168087	0.0784568	0.0112769	0.555341	-0.0193477	0.0401435	-0.0142334	0.0803483	0.00364147	0.352767	-0.00689968	0.459442	0.0176299	0.079068	-0.0354637	0.200206	-0.000411886	0.900335	0.00845863	0.000781135
rs9863454	0.0123037	0.136679	-0.00475626	0.265476	-0.00220187	0.648979	-0.000334544	0.897075	0.00312501	0.179453	0.00166586	0.473805	-0.00174024	0.444631	0.00818383	0.000359555	0.00389505	0.0841622	0.00100113	0.708219	0.00423093	0.17185	-0.00270273	0.389165	0.00103726	0.615545	0.00234795	0.311693	0.00109842	0.530312	-0.000221693	0.922448	-0.00488698	0.000311585	-0.0013025	0.430195	0.000282646	0.803855	4.9121e-05	0.965644	0.000326633	0.728109	-0.00682409	0.0230517	0.00159453	0.0584549	0.00566722	0.0197676	-0.00302204	0.227693	0.00343409	0.137965	0.00846776	0.000241886	0.00249825	0.276007	0.00163947	0.476408	0.00335458	0.112091	-0.002276	0.206219	-0.00829616	0.000382623	-0.000834503	0.679948	0.00252712	0.185121	0.0020041	0.21649	-7.57567e-05	0.963148	-0.000139146	0.955553	-0.0042413	0.0552933	-0.00339974	0.139782	0.00185662	0.347223	-0.00249727	0.281052	0.00155741	0.500671	-0.00562844	2.22541e-05	0.00359577	0.115854	0.000156838	0.909176	-0.0073207	0.0313939	0.00749973	0.00596276	0.0036383	0.178584	-0.00309187	0.20043	-0.00100289	0.712529	-0.00201252	0.459142	0.00391582	0.00699984	-0.00486253	0.0056504	0.00534056	0.0432721	-0.000335159	0.871322	-0.0014423	0.530282	-0.00148525	0.199569	-0.00033331	0.769907	-0.00154141	0.145556	6.95504e-05	0.951648	-0.00163944	0.150779	-0.0037546	0.000159417	-0.00158621	0.167003	-0.00269712	0.00244494	0.000654845	0.575333	0.00211813	0.508214	-0.00367943	0.00013498	-0.00459321	0.0699379	0.00166004	0.139709	0.000134311	0.880533	0.000548179	0.601675	0.00211354	0.0288765	-0.00152715	0.719723	0.00546526	0.0019928	0.00321939	0.0917791	0.000746246	0.782095	0.00228398	0.545909	0.00386291	0.000146731	0.000455946	0.625454	0.000293642	0.715244	0.00627018	0.0746828	0.00696175	0.16808	0.00923761	0.0525802	-0.00157073	0.669771	0.00107046	0.560984	-0.000486007	0.800239	-0.000128371	0.95606	0.000481468	0.926329	-0.00104216	0.706588	0.0144386	0.0829491	0.00478966	0.167605	0.00113032	0.820285	0.000109267	0.955339	0.00586129	0.288912	-0.00148925	0.45182	-0.00148384	0.530406	-0.00153101	0.55115	-0.000805654	0.709284	-0.000485342	0.859917	0.00561748	0.137119	0.0104606	0.21781	0.00931562	0.273703	0.00101774	0.748272	0.00445626	0.243091	-0.00218283	0.520838	-0.000624202	0.241823	-0.00099069	0.169617	-0.00526184	0.090389	0.000495747	0.546543	-0.00291389	0.19796	-0.00476083	0.120634	-0.00313814	0.246404	0.00534514	0.176051	0.00173488	0.401303	0.00717583	0.015463	-0.000997801	0.717568	-0.000492934	0.870754	0.00312767	0.335888	0.00196159	0.313481	1.20931e-05	0.994903	-0.000215505	0.794589	-0.00447769	0.0124544	-0.000209169	0.883902	-0.00456618	0.209488	0.0111562	0.0339734	-0.00309033	0.238312	-0.000793398	0.638724	0.000258776	0.939948	-0.000981258	0.431572	-0.000218832	0.772436	0.0023108	0.192865	0.000310492	0.848195	0.00272149	0.0618182	-0.000110528	0.939038	-0.00200367	0.727188	0.000285401	0.839229	-0.000889899	0.536177	-0.00853344	1.03893e-05	-0.0010275	0.34638	0.00732631	0.00153027	-0.000758973	0.305792	0.000474626	0.914	-0.00165618	0.493233	0.00278203	0.259568	0.000331963	0.451447	-0.00394864	0.0192923	-0.00159245	0.16986	-0.00128209	0.667057	-0.00438673	0.54224	-0.0071982	0.121611	-0.00210093	0.626572	0.00205931	0.365635	0.00178094	0.671997	-0.00431304	0.0338343	0.00383645	0.0964101	-0.00168431	0.200598	-7.20657e-05	0.949494	-0.00168216	0.653817	0.000745433	0.825693	-3.39197e-05	0.960552	1.76446e-05	0.996694	-0.00217136	0.714874	0.00224821	0.304303	-0.00591614	0.064074	-0.000540518	0.861568	0.00885077	0.0176529	0.00896187	0.0169065	0.00350229	0.0173415	0.00101579	0.384396	-0.00126164	0.672329	0.00209319	0.644559	0.00465057	0.299069	-0.00182061	0.670352	-0.00166795	0.465498	0.00865198	0.0704011	-0.000737938	0.681452	0.00109142	0.888257	0.0147953	0.0722736	0.00726831	0.0450758	-0.0049204	0.152795	-0.0142612	0.0858735	0.0172152	0.0840167	-0.0121734	0.116827	0.00750573	0.197228	-0.0162612	0.0235244	-0.000427653	0.942762	0.00471702	0.0941102	0.00684522	0.0949418	-0.000606317	0.883098	0.0173919	0.210185	0.00350194	0.527485	0.00300188	0.590734	0.00398964	0.468285	-0.00907933	0.235319	-0.000399138	0.958301	-0.00100539	0.883329	-0.00371821	0.626449	-0.0103827	0.174454	0.0168053	0.0271537	-0.00307316	0.230036	-0.00612941	0.111955	-0.001795	0.571369	-0.00507637	0.12307	0.0010646	0.693683	-0.00167053	0.626621	-0.000965018	0.597748	-0.000385631	0.948399	0.000454037	0.93845	0.000144106	0.935591	-0.00135321	0.328347	-0.00883699	0.0410041	-0.00150433	0.836041	0.00335887	0.114897	0.00412614	0.0375425	0.00721115	0.00935298	-0.000310919	0.917211	-0.0067144	0.0170324	-0.00500362	0.0976006	0.00153154	0.631528	0.0025649	0.449389	0.000801526	0.764452	0.00203602	0.423729	0.00613538	0.0279018	0.000552151	0.812699	0.00375039	0.132875	0.000691577	0.900422	0.00379491	0.152458	0.0145716	0.00154438	0.00796885	0.00984319	0.00409541	0.00345508	-0.00247569	0.410995	0.00272183	0.499508	0.00400602	0.315474	0.00531723	0.504527	0.00496557	0.213642	-0.007322	0.0313633	0.00203919	0.209273	0.00107736	0.784913	0.00252486	0.547584	0.0100735	0.383773	-0.000749394	0.590978	0.00221018	0.0343004
rs12629728	0.0270363	0.10989	-0.00219394	0.802292	-0.00306583	0.757342	-0.00418451	0.427652	0.0112588	0.0176447	0.0123154	0.00933235	-0.0075338	0.10467	0.00331257	0.478972	0.00527965	0.251117	0.00500144	0.359458	0.0152502	0.0158051	0.00853295	0.18144	0.00663056	0.114681	0.00903094	0.0564734	0.00190491	0.593624	-0.00954685	0.039758	-0.00850783	0.00209129	-0.00487305	0.147917	0.000237464	0.91847	0.00483958	0.0375027	0.0066089	0.000563873	-0.0293976	1.66448e-06	0.00331379	0.054265	0.00601003	0.226553	0.00569047	0.26602	0.0048034	0.308931	0.00745304	0.11313	0.0083782	0.0732605	0.00464804	0.322118	0.00638176	0.138348	0.00169561	0.644324	-0.00101373	0.831499	0.00558188	0.17605	0.00537367	0.167141	0.00132542	0.688626	0.00344047	0.303525	-0.00381494	0.45374	-0.000546218	0.903669	-0.0066092	0.159303	-0.00313917	0.435895	0.00270275	0.567345	-0.00357436	0.448646	-0.00285433	0.291725	0.00470738	0.312824	0.00124493	0.657052	-0.00906913	0.191219	0.00744077	0.18061	0.00102366	0.852657	0.000960211	0.845305	0.00378211	0.495308	-0.0101636	0.0665412	0.000415974	0.888435	-0.000543356	0.879438	0.00122452	0.820625	0.0062879	0.136314	-0.00127587	0.785475	0.0036513	0.122181	0.00290254	0.211553	-3.96011e-05	0.985373	0.00250783	0.283435	0.00111016	0.633224	-0.00230244	0.256275	-0.0015333	0.512458	-0.00085936	0.636221	0.00216203	0.364796	0.00156753	0.810424	-0.00126488	0.520398	0.00254475	0.622083	0.00984216	1.77097e-05	0.00019763	0.913668	0.00248487	0.245858	0.000492756	0.80364	-0.00570186	0.513236	0.00670936	0.0641076	0.0114551	0.00333394	0.0118841	0.0311809	0.0121341	0.11655	0.00513116	0.0133612	4.71459e-05	0.980352	-3.10211e-05	0.984957	0.0180058	0.0122808	0.0047711	0.644722	-0.00102723	0.916225	0.00290486	0.699639	0.00561549	0.136435	-0.00371012	0.345396	-0.00189675	0.688929	0.0107065	0.313096	-0.00335106	0.552601	-0.0129094	0.446873	0.00510271	0.470489	0.00363842	0.719764	0.0105405	0.00837955	-0.0027537	0.807152	0.00295686	0.465969	-0.00284689	0.554898	-0.00749739	0.152318	-0.00142456	0.746374	-0.00114162	0.83837	0.0102067	0.187516	0.0141933	0.415884	0.00797714	0.647808	0.00389228	0.549162	-0.00604678	0.439512	-0.00112843	0.871313	-0.000394972	0.717697	-0.00384524	0.00929605	-2.47561e-05	0.996899	0.00165042	0.327497	0.000913678	0.84387	-0.00822166	0.190921	-0.0107256	0.053271	-0.000610665	0.939885	0.000917935	0.828375	-0.0114183	0.0601129	-0.00177071	0.754128	0.00207359	0.738385	0.00358247	0.590676	-0.000276067	0.944815	0.00397144	0.306415	-0.00135902	0.423036	0.00173769	0.636557	0.00355699	0.223193	-0.00199529	0.788995	-0.00946027	0.379771	0.0025705	0.632227	0.00381421	0.270914	-0.00817544	0.245708	0.00169034	0.508529	4.29663e-06	0.997789	-0.000596117	0.869809	-0.00146686	0.659076	0.00397516	0.183157	-0.00484665	0.101959	0.0212321	0.0698148	0.00300876	0.294341	0.00191803	0.513313	-0.00306443	0.437403	-0.000286755	0.897523	-0.000390471	0.934024	0.00121727	0.420691	-0.0143904	0.108369	-0.0220198	7.73288e-06	0.0105575	0.0359094	0.000220698	0.806034	-0.00292329	0.39565	-0.00601048	0.011093	-0.0104918	0.0852136	0.0174434	0.232668	0.00436423	0.646388	0.00429122	0.628422	-0.00197568	0.671241	-0.002532	0.768567	-0.00557437	0.178766	0.00834849	0.0761715	-0.000982933	0.714226	-0.00343613	0.138469	0.00634629	0.406614	0.00105321	0.878703	-0.00120549	0.38877	-0.00600353	0.492945	0.00926642	0.448001	0.00800709	0.07254	-0.00923135	0.15692	0.0160117	0.0113651	0.00275141	0.71681	0.00799332	0.294818	0.0118137	8.31645e-05	0.00339933	0.153743	-0.0220043	0.000295285	-0.0174543	0.0571308	-0.0055547	0.539782	-0.00352451	0.683618	-0.00260474	0.57316	0.0108375	0.262292	-0.00265997	0.464081	-0.000503426	0.974366	-0.0146818	0.372769	0.00263024	0.717177	0.00141737	0.83701	-0.0188709	0.254472	0.0249938	0.208662	0.00666221	0.666967	0.00595623	0.609169	-0.0126202	0.37933	0.00317141	0.790296	-0.00705538	0.220095	-0.00182739	0.82795	0.00241595	0.775117	0.00307046	0.913696	0.0187937	0.0918249	-0.00512967	0.647797	0.0193112	0.0810481	-0.0210554	0.180998	-0.0116534	0.458401	-0.00261012	0.853076	0.00380828	0.808594	-0.0293037	0.0623106	0.0237174	0.129558	-0.00866362	0.0974672	-0.0144163	0.0668475	-0.00376181	0.561444	-0.00397615	0.554087	-0.00153491	0.781005	0.00544101	0.437742	-0.00706917	0.0585508	0.0143502	0.241321	0.0239058	0.0473853	-0.00473194	0.193956	-0.00437151	0.121824	-0.00402986	0.647435	0.00405147	0.78681	-0.000614127	0.88763	0.0039022	0.335006	-0.00817275	0.148888	0.00131241	0.8293	-0.00900004	0.115829	-0.00287875	0.639268	-0.00127107	0.84508	0.013826	0.0451064	0.00534378	0.326233	0.00952757	0.065862	0.0039859	0.482399	0.00340667	0.473478	0.0106953	0.0356543	0.00770883	0.494336	0.00805349	0.136857	0.018139	0.0534563	0.0015076	0.810797	0.00403726	0.15754	-0.00197542	0.747726	0.0060785	0.459152	0.0225104	0.0056111	0.0150281	0.356593	-0.019335	0.0163099	-0.00907009	0.191172	0.00331518	0.319255	-0.00775689	0.329857	0.0127023	0.137274	-0.0331491	0.160069	0.00233391	0.406496	0.00791493	0.000222075
rs17501615	0.00267372	0.738751	0.00127811	0.755901	0.007944	0.0880438	0.00261268	0.294512	-0.00424374	0.0587168	-0.00517585	0.021022	-0.00597662	0.00644636	-0.00126602	0.566729	-0.00562935	0.00958973	-0.00328153	0.203062	-0.0103087	0.000552892	-0.00600511	0.0472988	-0.0031062	0.118977	-0.00530438	0.0177107	-0.00102376	0.543887	-0.00311742	0.155328	0.00265818	0.0418337	-0.00104644	0.510739	0.000760563	0.487929	-0.000413026	0.707018	-0.00122322	0.17666	0.0104686	0.000297593	-0.00189341	0.0197218	-0.00400786	0.0871883	0.000347733	0.885514	-0.00211102	0.344019	-0.00797508	0.000334251	-0.00242314	0.272894	-0.00136046	0.539758	-0.00669703	0.00099582	-0.00123086	0.478126	0.0038939	0.0836359	-0.00617785	0.00152785	-0.00367826	0.0453451	-0.00422219	0.00688854	-0.000315321	0.841836	0.00318583	0.185387	0.00530185	0.0129414	0.00257311	0.246223	-0.00186415	0.327374	0.00206092	0.355929	-0.00610808	0.00612845	0.00477761	0.00018739	0.00025141	0.909185	-0.00142165	0.283269	0.00960568	0.00338556	-0.00652061	0.0132442	-0.00434119	0.0963489	0.00416144	0.0741542	0.00283251	0.280906	-0.00442328	0.0918508	-0.00363498	0.00943245	0.00153315	0.365426	-0.00385473	0.130228	-0.000909268	0.648542	0.00233233	0.292288	-0.00142455	0.201851	-0.000720683	0.511634	0.00157928	0.121752	0.000464814	0.674122	0.00111426	0.310877	0.00212604	0.0265071	0.00092602	0.402388	0.00128557	0.133977	-0.000952037	0.398074	0.00384203	0.213152	0.00267435	0.00400109	0.000801751	0.742985	-0.00397153	0.00024577	-0.000685266	0.426312	-0.00129361	0.201266	-0.00218299	0.0191044	-0.000416622	0.919038	-0.00173403	0.308515	-0.00184435	0.314904	0.000394026	0.879217	0.00267898	0.461068	-0.00198733	0.0425701	-0.000777607	0.387465	1.77669e-05	0.981674	1.52125e-05	0.99641	-0.00817021	0.0930829	-0.00206223	0.653221	0.00257774	0.466184	0.000835191	0.637675	-0.000396348	0.83054	-0.00225503	0.314145	0.00416717	0.40464	0.00031323	0.906287	0.00632036	0.429743	-0.00302425	0.36458	-0.00153933	0.747468	0.000119952	0.949114	-0.00590502	0.266351	7.65797e-05	0.96796	-0.00187764	0.40877	8.39081e-05	0.972881	0.000120315	0.953837	0.000325977	0.901823	-0.00684769	0.0599349	-0.0207366	0.011981	-0.0103175	0.212346	-0.00240236	0.431653	-0.004057	0.26998	0.000787638	0.810002	-0.000767509	0.13525	0.00152656	0.0280365	0.00401515	0.17985	-0.00103307	0.192171	-0.000812595	0.709398	-0.00093154	0.752574	0.00541635	0.0378087	-0.00391084	0.304051	-0.00280038	0.159796	-0.00362918	0.203553	-0.0013	0.624723	-0.0015051	0.606052	-0.00572349	0.0675509	-0.00193993	0.300662	9.9368e-05	0.956552	-0.00134396	0.0919406	0.000775264	0.653212	-0.00077429	0.575032	-0.000807729	0.817726	-0.00209453	0.679432	0.00154449	0.540662	-0.000986711	0.544463	0.00153829	0.642127	0.000337251	0.779021	-0.00025129	0.730286	-0.00267683	0.117354	-0.000599426	0.70125	-0.00272147	0.0525258	-0.00232155	0.095466	-0.00629518	0.25455	-0.00211785	0.118264	-0.000934922	0.49999	0.00411523	0.0274172	-0.000554524	0.597984	-0.0102737	4.00085e-06	-0.00053999	0.449638	-0.00529074	0.211546	0.00850495	0.000262757	-0.00690231	0.00370928	-5.1017e-05	0.904413	-0.000266949	0.869608	0.00227524	0.0418277	0.00515988	0.0729315	-0.000814428	0.907104	0.00238424	0.59532	-0.00272716	0.51342	-0.00432265	0.0493246	-0.00392237	0.334064	0.000682838	0.727368	-0.00398707	0.0729676	0.000724022	0.568039	9.10958e-05	0.933909	0.00229242	0.526654	-0.00414307	0.204896	4.01042e-05	0.951609	-0.00263821	0.52087	0.00569188	0.321142	-0.0065795	0.00178244	0.00440638	0.15182	0.000680029	0.819649	0.0010152	0.77702	-0.00322376	0.371271	-0.00344635	0.0149582	-9.25437e-05	0.93436	0.00207473	0.470173	-0.00521451	0.234172	0.00290846	0.501624	-0.00431458	0.296368	-0.000541275	0.806241	-0.00315162	0.495228	0.00362961	0.0365853	-0.00606412	0.418049	-0.00494889	0.532152	-0.00701361	0.0444793	0.00532978	0.107527	0.0237075	0.00297537	-0.0311433	0.00115007	0.0102692	0.168913	-0.00589212	0.292762	0.00559084	0.418125	-0.000829646	0.884871	-0.00118105	0.663767	-0.00267049	0.500492	-0.00283821	0.476506	-0.0350883	0.00832184	0.000571617	0.915216	-0.00384416	0.477223	-0.00151747	0.775823	0.00827864	0.261114	0.00732611	0.318662	-0.0155027	0.018779	-0.0180761	0.0139982	0.0073112	0.320489	-0.0142864	0.0509794	-0.000681626	0.782017	0.00564497	0.127808	-0.00355528	0.244028	-0.000191453	0.951809	-0.00349066	0.179604	-0.00194229	0.556652	-0.00128625	0.46481	0.0117224	0.0410825	0.0104937	0.0639037	-0.00248405	0.147856	-0.00283052	0.0336049	0.00621945	0.135235	0.0168601	0.0164164	-0.0019074	0.352882	-0.00442212	0.0207317	-0.00564176	0.0349359	0.000541231	0.851255	0.00273925	0.312994	0.0027178	0.350933	-0.00123324	0.688928	0.000845054	0.796179	0.0009461	0.713935	-0.00218827	0.372862	0.000981564	0.714705	-0.00443918	0.0481621	7.61368e-05	0.974787	-0.00768271	0.14937	-0.00153109	0.549704	-0.0108242	0.0146985	0.000281652	0.924726	-0.00317117	0.018819	0.000896338	0.757454	-0.00718432	0.0647572	0.0012115	0.753043	-0.000681645	0.929703	-0.00413035	0.283988	0.00960423	0.00339031	-0.00182925	0.242302	0.00625044	0.100981	0.000170579	0.966356	0.0113848	0.306983	0.000645538	0.631782	-0.0052642	1.63503e-07
rs17021782	0.0269439	0.111138	-0.00185454	0.832432	-0.00302209	0.760768	-0.00419773	0.426367	0.0113713	0.0165867	0.0123319	0.0092656	-0.00770113	0.09731	0.00329171	0.481914	0.00525248	0.253745	0.0052469	0.336531	0.0151722	0.0163859	0.00850492	0.183044	0.00627814	0.135396	0.00910237	0.0546402	0.00180867	0.612549	-0.00938302	0.0433686	-0.00850573	0.00210494	-0.00484719	0.150236	0.000255818	0.912221	0.00483615	0.0377055	0.00659451	0.000582594	-0.0291808	2.00198e-06	0.0031712	0.0655978	0.00589266	0.235922	0.00582933	0.254702	0.00485088	0.30436	0.0074485	0.113483	0.00860281	0.0659862	0.00462838	0.324352	0.00635082	0.14042	0.00146723	0.689651	-0.00102856	0.829137	0.00546878	0.18514	0.00526217	0.176291	0.0012958	0.695344	0.0032945	0.324687	-0.00378639	0.457302	-0.000524012	0.907602	-0.00632105	0.178446	-0.00321205	0.425493	0.00287692	0.542791	-0.00350308	0.457915	-0.00291796	0.281288	0.00475124	0.308523	0.00126428	0.652195	-0.00936731	0.177197	0.00764503	0.169045	0.000958074	0.862035	0.000993751	0.840012	0.00402154	0.46853	-0.0103068	0.0628678	0.000371348	0.900365	-0.00056296	0.875168	0.00128164	0.812499	0.006394	0.12997	-0.00143417	0.759726	0.00362026	0.125534	0.00283199	0.223043	-8.19256e-05	0.969758	0.00246364	0.292191	0.00107558	0.643971	-0.00229802	0.257373	-0.00146939	0.530353	-0.000833592	0.646498	0.0022021	0.356169	0.00179387	0.783758	-0.00128025	0.515509	0.00250708	0.627385	0.00980784	1.90804e-05	0.000136532	0.940319	0.00247349	0.248213	0.000528753	0.789687	-0.00543656	0.533129	0.00680526	0.060477	0.0113747	0.00356549	0.0118368	0.0318748	0.012231	0.113697	0.00513333	0.0133589	7.67724e-05	0.96802	-2.75045e-05	0.986664	0.0177373	0.0136482	0.00486602	0.638261	-0.000682108	0.944327	0.00321109	0.669878	0.00548078	0.146228	-0.00362111	0.357271	-0.00205133	0.665131	0.0105945	0.318307	-0.00328268	0.560835	-0.0136409	0.421659	0.00503657	0.476369	0.00354697	0.726584	0.0104153	0.00920807	-0.00250559	0.824273	0.00299089	0.460995	-0.00288219	0.550097	-0.00760801	0.146456	-0.00152605	0.729049	-0.00137245	0.806334	0.0102841	0.184328	0.0143477	0.410948	0.0074203	0.67097	0.00365487	0.57391	-0.0063294	0.418577	-0.00111538	0.87283	-0.0003849	0.724682	-0.00382747	0.0096498	-0.000115641	0.98552	0.00166777	0.322593	0.000882498	0.84918	-0.00828181	0.187835	-0.0106342	0.0554115	-0.00039083	0.961517	0.000719799	0.865058	-0.0113995	0.0606174	-0.00162092	0.774407	0.00227828	0.713733	0.00372614	0.57599	-0.000271512	0.945742	0.00401137	0.301732	-0.00133231	0.432355	0.00174983	0.634313	0.00354107	0.225452	-0.00208258	0.780065	-0.00918197	0.394101	0.00228195	0.67103	0.00372869	0.281957	-0.00838907	0.233736	0.00168359	0.510358	-0.000106603	0.945212	-0.000602946	0.868372	-0.00154012	0.643308	0.00372865	0.211974	-0.00491444	0.0973631	0.0211515	0.0709613	0.00291057	0.310564	0.00185639	0.527107	-0.00324636	0.410868	-0.000212053	0.924153	-0.000352028	0.940529	0.00123954	0.41242	-0.0144175	0.107832	-0.0219852	8.04975e-06	0.0107133	0.0333177	0.000218861	0.807681	-0.0029345	0.394022	-0.00602266	0.0109615	-0.0103677	0.0890278	0.0173954	0.233998	0.00446518	0.638846	0.00404259	0.648483	-0.00195061	0.675227	-0.00242679	0.777964	-0.0056358	0.174191	0.00810165	0.0853821	-0.000977639	0.715802	-0.00347961	0.133659	0.0064722	0.397505	0.000925186	0.893382	-0.00118947	0.395286	-0.00581961	0.506403	0.0090095	0.460808	0.00780681	0.080078	-0.00947477	0.146457	0.015824	0.012404	0.00280497	0.71169	0.0079767	0.296071	0.0117281	9.43264e-05	0.0034861	0.143696	-0.0219438	0.000308601	-0.0177086	0.0537349	-0.00522142	0.564585	-0.00358849	0.67836	-0.00249436	0.589714	0.01091	0.259362	-0.0027333	0.452107	-0.000368694	0.981227	-0.0146958	0.37242	0.00241892	0.73909	0.00153106	0.824179	-0.0185654	0.262355	0.024323	0.221245	0.00670688	0.664944	0.00581244	0.617914	-0.012602	0.380124	0.00310403	0.794695	-0.00684245	0.234546	-0.00144921	0.863195	0.00250844	0.766814	0.00344476	0.903255	0.0183854	0.0993381	-0.00576126	0.608152	0.0191722	0.083476	-0.0207219	0.188292	-0.0110631	0.481768	-0.00252584	0.85786	0.0034823	0.824811	-0.0291053	0.0642756	0.0239776	0.125649	-0.00854296	0.102332	-0.0143128	0.0689352	-0.00373071	0.564811	-0.00401929	0.549926	-0.00160463	0.771401	0.00514153	0.463521	-0.00698902	0.0615488	0.0142988	0.243122	0.0232348	0.054011	-0.0047327	0.194033	-0.00443563	0.116569	-0.00400122	0.649823	0.00376611	0.801552	-0.000491582	0.90998	0.0039964	0.323656	-0.00801567	0.156996	0.00135413	0.824018	-0.00909744	0.112052	-0.00279537	0.649112	-0.00140829	0.828644	0.0137831	0.0458482	0.00530146	0.330237	0.00973587	0.0602504	0.00423432	0.45573	0.00348377	0.463691	0.0106744	0.0360795	0.0075558	0.503114	0.0079819	0.140539	0.0182536	0.052058	0.00149418	0.81252	0.00408754	0.15259	-0.00188922	0.758473	0.0061681	0.452718	0.0226895	0.00525882	0.0151605	0.352411	-0.0195576	0.0151651	-0.00936828	0.177152	0.00331284	0.319749	-0.00746129	0.348843	0.0128584	0.132558	-0.0317039	0.179248	0.00239616	0.394323	0.00777559	0.000287538
rs114781816	-0.0256288	0.305189	0.00367776	0.771178	0.0181928	0.203669	-0.000923139	0.904504	-0.0067905	0.326527	0.000178898	0.97937	0.00804492	0.234607	-0.0064249	0.346507	-0.00101249	0.880095	-0.00419728	0.597975	0.0204029	0.0268438	0.000581222	0.950272	0.000834218	0.891753	0.0106502	0.12294	-0.00226838	0.663229	0.0101855	0.132698	-0.00134917	0.738022	-0.00809044	0.0996013	0.0057153	0.0914371	-0.00827214	0.0147994	0.00388874	0.164224	0.0108863	0.222746	0.00557286	0.0261526	0.00217771	0.763438	-0.003787	0.611597	-0.00202822	0.768403	0.00598655	0.383028	-0.0083563	0.22083	-0.0079188	0.247677	0.00213538	0.733893	0.0079028	0.140291	0.00686899	0.323031	0.0118348	0.0492629	0.00293765	0.60471	0.00202678	0.674443	-0.0019514	0.689202	-0.00110128	0.88223	0.00663771	0.313621	0.00389597	0.569632	-0.00293101	0.617989	0.00277941	0.686789	0.00715626	0.298409	0.00519823	0.188107	-0.00030009	0.964847	-0.003148	0.441661	0.0036362	0.71942	-0.0142951	0.0794297	0.00597183	0.459983	0.00264125	0.71434	-0.00286458	0.724688	2.19603e-05	0.997843	-0.00470461	0.277054	-0.00441527	0.398459	7.95181e-05	0.991885	0.00134556	0.826711	-0.0013082	0.848303	-0.00523435	0.12888	-0.0039593	0.242832	-0.00212893	0.499184	0.000417723	0.902676	-0.00269863	0.426843	0.00223091	0.450706	0.00242439	0.478048	0.00173912	0.511642	0.00156289	0.653367	-0.00315505	0.73931	0.00222931	0.437649	0.00403106	0.5934	-0.00252455	0.450218	-0.00180163	0.498251	0.00233702	0.454355	0.00349431	0.223979	-0.0150794	0.235508	-0.00189013	0.719196	-0.00651881	0.253037	-0.00238087	0.76755	-0.00798142	0.479862	-0.00358107	0.236404	-0.0035221	0.204742	0.00125269	0.602305	-0.0132582	0.206887	-0.00738792	0.622695	-0.0160011	0.260709	0.0048684	0.65062	0.00828217	0.130809	0.00345967	0.544302	0.00948636	0.16567	-0.00708451	0.641721	-0.00253411	0.753753	0.00578903	0.812613	0.00265198	0.794201	0.0121364	0.404984	0.0127048	0.028512	0.00925467	0.567807	0.0107206	0.0684844	0.0136569	0.0487934	0.00763792	0.310063	0.00830436	0.190596	-0.00266075	0.741125	-0.0114008	0.310323	-0.0157115	0.537752	-0.00507484	0.843094	-0.00217933	0.817519	0.0057298	0.614079	-0.00637493	0.528316	-7.05517e-05	0.964522	-0.00274442	0.200712	0.0106862	0.24733	0.00369889	0.130278	0.00705614	0.294606	0.0111481	0.221865	-0.00234287	0.770996	-0.0246195	0.036074	-0.00189693	0.757576	-0.00357632	0.684879	0.0265754	0.00119551	0.013761	0.126642	0.0209888	0.0298909	0.00782286	0.176284	0.004759	0.398365	0.00398448	0.106219	-0.00551727	0.300074	0.00620365	0.144916	0.0176129	0.103503	0.000708552	0.963834	0.00494428	0.525917	-5.15474e-05	0.991818	0.0207694	0.0419537	0.00112403	0.761978	0.00324809	0.149057	0.0133201	0.0115854	-0.00756335	0.116814	-0.00400628	0.355302	0.00614695	0.152387	0.0489228	0.0037537	0.00522903	0.211399	0.00379454	0.375028	0.00285208	0.620812	0.00607943	0.0610823	-0.00516827	0.452633	0.00761945	0.000549318	0.0129018	0.32378	0.003255	0.650767	-0.00207139	0.77781	-0.000787692	0.547723	0.00593752	0.237085	0.00340336	0.324218	0.018753	0.035956	0.0441419	0.0437121	0.0203642	0.144271	-0.0122565	0.343931	-6.70517e-05	0.992168	0.0105649	0.40238	0.00557912	0.356328	0.00884286	0.197817	-0.000375685	0.92357	-0.00438529	0.194123	0.0144322	0.196101	-0.000253258	0.97993	0.00149148	0.464853	-0.0110743	0.380029	-0.0183615	0.297168	-0.00469803	0.464169	0.00627183	0.509607	0.00839113	0.362972	0.000123025	0.991137	-0.00477975	0.667877	-0.00410071	0.349098	0.000671618	0.846752	0.00533428	0.548673	-0.00783082	0.566317	-0.0151692	0.260871	0.00375941	0.770158	-0.000252672	0.97065	-0.024897	0.0830381	-0.00880214	0.103232	0.0371736	0.108028	0.0378134	0.124999	-0.00383494	0.723944	0.00414097	0.687732	-0.00855692	0.729837	-0.0241161	0.417898	-0.0237345	0.306141	0.00562568	0.746674	-0.0256137	0.232959	0.00438382	0.805783	0.00178551	0.831999	-0.00617549	0.614502	0.00558465	0.650648	0.0443166	0.281494	-0.0107857	0.515486	0.00106253	0.94928	0.00136014	0.934105	-0.0195369	0.381856	-0.031441	0.158086	0.0201945	0.312428	-0.0207928	0.350269	0.0141478	0.525741	-0.0132057	0.551748	0.00413945	0.585093	-0.000340456	0.976259	-0.00898284	0.339381	0.00600014	0.53852	0.00664273	0.406731	-0.00799698	0.432098	0.00525468	0.331885	0.0312411	0.0730147	-0.0125088	0.469611	0.00365768	0.488936	-0.00295094	0.471651	-0.00402994	0.754251	-0.0203971	0.340705	-0.00448957	0.478893	-0.0116419	0.048586	0.00296707	0.718962	-0.000296033	0.97342	0.00142847	0.864327	-0.00313301	0.726846	0.013819	0.145378	0.0118705	0.238508	-0.00629677	0.427924	-0.003405	0.652257	-0.00971145	0.242086	0.000412811	0.952513	-0.00696813	0.348436	-0.0267884	0.103391	-0.00462648	0.557689	-0.0271822	0.047176	-0.0209184	0.0231972	-0.00406375	0.329609	-0.0110165	0.218879	-0.00695149	0.562953	-0.0203329	0.0874353	0.0211561	0.379911	0.00663911	0.580182	0.00363519	0.719494	-0.00643713	0.182609	-0.0141542	0.232922	-0.0109086	0.382807	-0.00823613	0.810896	0.00514833	0.217112	-0.000273068	0.929559
rs77219458	0.0102932	0.296623	0.00697557	0.171123	-0.00351728	0.542135	-0.00126987	0.680354	0.000438696	0.87444	-0.00123733	0.655548	-0.00251718	0.353646	-0.00393346	0.150101	-0.00385603	0.151401	-0.00489034	0.125091	-0.00921022	0.0126121	-0.00899689	0.0162607	0.000319411	0.896815	-0.000515421	0.8522	-0.000271259	0.896552	-0.00071609	0.791802	0.00124748	0.440011	-0.00222241	0.258812	-2.58899e-05	0.984773	-0.000179119	0.895169	3.94149e-05	0.971922	0.00486931	0.174016	-0.00152747	0.12865	0.000984186	0.734452	0.00147607	0.621544	0.00399324	0.147829	-0.00186137	0.49846	0.0012355	0.651298	0.000849162	0.757023	-0.00471595	0.0609647	-0.000454847	0.832176	0.000310854	0.9111	-0.00435522	0.0708776	-0.000625025	0.783365	-0.00188674	0.328943	0.00229344	0.240707	-0.00142567	0.631941	0.00695223	0.00841949	-0.000373421	0.891774	-0.00442932	0.0599077	0.00252548	0.360442	-0.00156404	0.570452	0.00428727	0.00673166	0.00216704	0.426738	0.0001737	0.915579	0.00954331	0.0185841	-0.00364463	0.262931	-0.00945659	0.00340707	0.00325267	0.259138	0.00268895	0.407888	-0.00590792	0.0686679	-0.00381973	0.0272116	-0.00101612	0.62791	-0.0005332	0.865702	-1.38813e-05	0.995512	0.00591747	0.0307591	-0.00268691	0.0516215	-0.000686765	0.613099	-0.00115127	0.361679	0.000409072	0.764797	-0.00259066	0.0568144	0.00307943	0.00938055	0.00302516	0.0270219	0.00101742	0.337686	0.000181393	0.896428	0.00131597	0.730222	0.00283719	0.0135432	-0.00277245	0.359109	-0.00163213	0.223122	-0.00151028	0.156289	-0.00102907	0.411168	-0.00139831	0.224209	0.00362111	0.475086	-0.00325179	0.122122	-0.00203933	0.368329	0.00390524	0.222807	-0.00197873	0.659395	-8.73076e-05	0.942577	-0.000170964	0.877761	0.000642996	0.500995	0.00086702	0.835549	-0.0147225	0.014293	-0.000163157	0.977074	0.00127999	0.769995	0.00261494	0.232738	-0.00117698	0.606387	-0.00237911	0.390893	0.00087031	0.888087	-0.000945722	0.773881	-0.00986751	0.318993	-0.00691804	0.0936013	-0.00320806	0.587626	0.000454689	0.844727	-0.00724156	0.270626	-0.000310124	0.895218	-4.30278e-06	0.998779	-0.00465599	0.127342	-0.000734415	0.774778	0.00136269	0.676935	-0.00589098	0.190146	-0.0176258	0.0842517	-0.0145854	0.154053	-0.0113122	0.00272156	-0.00563975	0.214533	0.00530142	0.190281	-0.000820438	0.19625	0.00213472	0.0128826	0.00193612	0.600524	-0.000786841	0.421356	-0.00177309	0.510381	-0.0034414	0.345807	0.00530444	0.0996683	0.000329267	0.944164	-0.00486864	0.0479251	-0.005953	0.091418	-0.00230638	0.48243	-7.5478e-05	0.983298	-0.00234008	0.545202	-0.00133261	0.564877	-0.00155429	0.490288	-0.00132065	0.180073	-0.00117173	0.582516	-0.00267829	0.116846	-0.00143526	0.740259	-0.00130076	0.83547	0.00396118	0.204053	-0.00180547	0.36941	-0.00557082	0.173044	0.000910129	0.539903	0.000345509	0.701192	-0.00257678	0.222423	0.00142045	0.461815	-0.000463808	0.789107	-0.00207705	0.227258	0.00264147	0.699018	-0.00422118	0.0118088	-0.00142582	0.405611	-0.000337398	0.883768	0.000544458	0.675525	-0.00206351	0.453939	0.000703729	0.425636	0.0044622	0.394274	0.00454338	0.114926	-0.00237717	0.419033	0.00116151	0.0270402	-0.000970337	0.629515	0.000196611	0.886927	0.000336189	0.924562	0.0134525	0.117413	0.00453388	0.413077	-0.00201989	0.694604	-0.00465623	0.0861284	-0.00035613	0.94334	0.00101	0.676739	-0.00273465	0.320065	0.00240726	0.124813	-0.000202533	0.881353	0.00198703	0.657179	-0.0030808	0.445795	9.34342e-05	0.909003	0.00125678	0.804796	-0.00408444	0.565056	-0.00695866	0.00778847	0.00325053	0.392675	9.18714e-05	0.980138	-0.00171537	0.698988	-0.00290353	0.515248	-0.00274537	0.117214	-0.00112095	0.420097	0.0028235	0.42748	-0.00394188	0.466538	0.00126137	0.813628	-0.00408705	0.423178	0.00025108	0.926623	0.00208076	0.715555	0.00326092	0.128166	-0.00129788	0.888645	-0.00430536	0.657412	-0.00304791	0.47622	0.000459179	0.909943	0.0368757	0.000162307	-0.0319843	0.00648392	0.00874792	0.339099	-0.0145313	0.0342859	0.00769596	0.362968	-0.00480357	0.493952	0.00411921	0.219759	-0.00116761	0.811746	0.00146332	0.766612	-0.0387268	0.0180149	-0.00100928	0.879535	-0.000546969	0.935016	0.00248516	0.706893	0.0155111	0.0884182	0.0128703	0.156196	0.00564838	0.488551	-0.0167449	0.06548	0.0106164	0.242995	-0.0164669	0.0687515	-0.00486907	0.109949	0.0024997	0.586361	-0.00590151	0.117883	-0.00294172	0.452735	-0.000666442	0.835845	-0.00913216	0.0254472	-0.00334591	0.124199	0.00935158	0.188702	0.0152091	0.0300466	-0.00115428	0.586498	-0.00255742	0.120563	8.38608e-06	0.998702	0.0208744	0.0162371	-0.0018535	0.465453	-0.00316988	0.180128	-0.00181717	0.583062	0.00304352	0.394129	0.00549261	0.102109	0.00638571	0.0765268	-0.000968694	0.799282	0.00447731	0.268813	0.00257788	0.419601	-0.000373938	0.902067	-0.00209926	0.527627	0.00168746	0.543703	0.00234017	0.432372	0.00649207	0.324859	-0.000625193	0.843601	-0.00384576	0.483528	0.00231816	0.529842	-0.00442176	0.00808216	-0.00413334	0.249509	-0.0005113	0.915472	0.00549726	0.24899	0.00895431	0.346091	-0.00317402	0.504252	0.00954217	0.018598	-0.00127782	0.508489	0.00720758	0.125119	0.000385403	0.938618	-0.00292911	0.831712	0.0015353	0.35661	-0.00535373	1.72081e-05
rs7626600	0.0263518	0.11938	-0.00211439	0.809458	-0.00302989	0.760271	-0.0045615	0.387617	0.0114054	0.0163105	0.0121748	0.0102316	-0.00786	0.0907516	0.00348222	0.457132	0.00517916	0.26065	0.00525899	0.335646	0.0149911	0.0177672	0.00846006	0.185588	0.0062568	0.136928	0.00913687	0.0538422	0.00174438	0.625401	-0.00927918	0.0458381	-0.00838525	0.00244522	-0.00487689	0.147942	0.000328415	0.88751	0.00475895	0.0409623	0.00658004	0.000602608	-0.0291555	2.06586e-06	0.00322526	0.0612542	0.00586393	0.238448	0.0060053	0.240876	0.00485128	0.304544	0.00758016	0.107407	0.00891058	0.0569885	0.00466633	0.320629	0.00620809	0.149748	0.00157558	0.668201	-0.00104832	0.825986	0.00568743	0.168381	0.00542511	0.163471	0.00140291	0.671722	0.00336804	0.31423	-0.00403922	0.428039	-0.000486044	0.91431	-0.00631401	0.17913	-0.0033764	0.402417	0.00282749	0.549933	-0.00331469	0.482656	-0.00295507	0.27544	0.00500947	0.283197	0.00139559	0.618982	-0.00921409	0.184594	0.00748627	0.178295	0.000634268	0.908452	0.0011073	0.822111	0.00390961	0.481225	-0.0104321	0.0598672	0.000352925	0.905338	-0.000606937	0.865571	0.00123894	0.818696	0.00633386	0.133807	-0.00142821	0.760802	0.00363822	0.123842	0.00282112	0.225041	-0.000110087	0.959388	0.00253557	0.278551	0.00101416	0.66316	-0.00227745	0.261873	-0.00149054	0.524646	-0.000844092	0.642502	0.00212887	0.372618	0.00178809	0.784528	-0.00127102	0.518734	0.00242907	0.638296	0.0098558	1.7523e-05	0.000102577	0.955165	0.00245973	0.251072	0.000600997	0.7619	-0.00524354	0.547978	0.00695598	0.0551371	0.0114633	0.00332943	0.0117424	0.0333504	0.0121042	0.117664	0.00509467	0.0141176	5.86267e-05	0.97559	-2.0203e-05	0.990208	0.0172836	0.0162987	0.0053485	0.605536	-0.000581483	0.952554	0.0038445	0.609903	0.00549083	0.145696	-0.00358681	0.362103	-0.00216349	0.648169	0.0105557	0.320394	-0.00318577	0.572726	-0.0146125	0.389673	0.00533519	0.450925	0.00386855	0.70311	0.0103719	0.00954392	-0.00200728	0.85889	0.00301752	0.457267	-0.00299182	0.535297	-0.00736861	0.159858	-0.00168017	0.703031	-0.00134165	0.810715	0.0105148	0.174921	0.0138686	0.426805	0.0075843	0.664177	0.00370973	0.568393	-0.00633112	0.418713	-0.00141885	0.838741	-0.000362851	0.740007	-0.00393162	0.0078812	-0.000318569	0.960148	0.00158764	0.34666	0.000696585	0.88075	-0.00841782	0.180934	-0.0107221	0.0535586	-0.000919554	0.909666	0.000688588	0.870929	-0.0115969	0.0564313	-0.00174203	0.758193	0.00243436	0.695238	0.00378416	0.57028	-0.00011046	0.977924	0.00414956	0.285646	-0.00129184	0.446718	0.00169797	0.644575	0.00346957	0.235183	-0.00208826	0.779602	-0.00931676	0.387469	0.00224746	0.67589	0.0036652	0.290505	-0.00875098	0.21444	0.00179912	0.482021	-0.000124352	0.936145	-0.000451958	0.901192	-0.0014585	0.661176	0.00375631	0.20886	-0.00506222	0.0878872	0.0207628	0.0764556	0.00301626	0.293552	0.00181603	0.536314	-0.00333353	0.398636	-5.97828e-05	0.978597	-0.000369863	0.937551	0.00129471	0.392147	-0.0142021	0.11336	-0.0218518	9.21861e-06	0.0107786	0.0323339	0.000210576	0.814915	-0.00297221	0.388197	-0.00591888	0.0124573	-0.0102251	0.0937267	0.0184718	0.206677	0.00440609	0.643512	0.00356901	0.687567	-0.0019109	0.68166	-0.00243565	0.77732	-0.00560564	0.176709	0.00788384	0.0942796	-0.000941196	0.726084	-0.00350845	0.130656	0.00621744	0.416555	0.00100713	0.884055	-0.00112893	0.419996	-0.00561268	0.521901	0.00964071	0.430293	0.00781972	0.0796664	-0.00971309	0.136751	0.0158781	0.0121496	0.00259232	0.732774	0.00780465	0.306795	0.0116651	0.000103629	0.00338571	0.15579	-0.0218965	0.000320573	-0.0177554	0.0532599	-0.00613684	0.498676	-0.0034438	0.690835	-0.00226484	0.62458	0.011029	0.254459	-0.00289255	0.426447	-0.000532047	0.972936	-0.0145706	0.376663	0.00257113	0.723412	0.00149536	0.828269	-0.0193968	0.241693	0.0244721	0.218534	0.00640106	0.679421	0.00621773	0.593746	-0.0127074	0.376308	0.00317542	0.790149	-0.00703336	0.221971	-0.0017081	0.839118	0.00251583	0.766223	0.00343877	0.903454	0.018271	0.101629	-0.00544972	0.627855	0.0189989	0.0864619	-0.0210582	0.181351	-0.0105968	0.500558	-0.0024395	0.862709	0.0037849	0.809923	-0.0288967	0.0662899	0.0241414	0.123197	-0.00861066	0.0997619	-0.0145471	0.0646205	-0.00394602	0.542719	-0.00408971	0.543111	-0.0017888	0.74611	0.00530353	0.449725	-0.00696068	0.062705	0.013821	0.259402	0.0225408	0.0616703	-0.00476738	0.19094	-0.00438756	0.120726	-0.00389043	0.659015	0.0031177	0.835221	-0.00031173	0.942869	0.00398031	0.325836	-0.00795463	0.160375	0.00114627	0.850758	-0.00928424	0.105048	-0.00283372	0.644791	-0.00181771	0.780068	0.013599	0.0489352	0.00549758	0.312898	0.00961046	0.0637616	0.00455343	0.422711	0.00350258	0.461494	0.0105974	0.0375359	0.00794955	0.481341	0.00802463	0.138595	0.0184468	0.0497331	0.00188207	0.76522	0.00418883	0.142866	-0.00173174	0.778157	0.0059585	0.468419	0.0224073	0.00587261	0.0150919	0.354812	-0.0195578	0.0152226	-0.00921505	0.184548	0.00349498	0.29414	-0.00839999	0.291855	0.0127682	0.135442	-0.0320118	0.175262	0.00237969	0.39782	0.00780386	0.000274718
rs9868293	0.00388061	0.778651	-0.000608498	0.932415	-0.00304099	0.70826	-0.00731531	0.0918627	0.0037309	0.339344	0.00597035	0.126073	0.0155582	4.63423e-05	0.00493706	0.199545	0.006989	0.0648177	0.0107594	0.016506	0.0223821	1.66327e-05	0.00423469	0.420509	0.00855707	0.0133409	0.000354179	0.927528	0.00350615	0.232574	-0.00397698	0.297679	0.00290713	0.20114	0.00972671	0.000446202	-0.00160778	0.399531	0.00691181	0.000303679	0.00317811	0.0437963	-0.0187381	0.000202066	0.00078948	0.576785	0.000204338	0.96007	0.00216988	0.606064	-0.00237729	0.540553	0.00754983	0.0511339	-0.000668939	0.862021	0.00402432	0.297653	3.48545e-05	0.99215	0.00244579	0.41817	0.002959	0.450266	0.00643111	0.0581212	0.000635199	0.842677	0.00438264	0.107282	0.00140852	0.60873	-0.000351302	0.933129	-0.0151092	4.72113e-05	-0.00444743	0.249564	0.0122865	0.000209277	-0.00653874	0.0924992	0.00630829	0.103982	-0.0062489	0.00501092	-0.00221336	0.564067	-0.000544491	0.813393	0.0013946	0.806956	0.00904103	0.0485465	-0.00088989	0.844767	0.0080286	0.0479218	-0.00191515	0.675392	-0.00433379	0.342739	-0.00508218	0.0374447	0.00596784	0.0430174	0.00106416	0.81038	0.00422648	0.223708	0.00785228	0.0417109	0.000653947	0.736458	-6.78519e-05	0.97168	0.00295921	0.0957568	0.00112997	0.556911	0.00338357	0.0771067	-0.00132889	0.425765	-0.00264219	0.170119	0.00147961	0.322108	0.00270108	0.168373	-0.00858517	0.109741	-0.000772744	0.632901	0.00343192	0.419543	0.00833182	1.00041e-05	0.00399793	0.00764791	-0.000251201	0.886653	0.00509759	0.00173525	0.0130985	0.0672097	0.00352771	0.235959	0.00611176	0.0558997	0.0044687	0.322575	0.00582439	0.357689	0.00324895	0.0569909	0.00286277	0.0687475	-0.000314129	0.815705	0.00266159	0.651399	0.0116883	0.169311	0.01223	0.127	0.0120745	0.0527238	-0.000924202	0.766105	-0.00205737	0.524854	0.00502313	0.200965	-0.0116075	0.185696	0.00227645	0.625664	-0.0368959	0.00854039	-0.00377459	0.519206	0.000534566	0.949142	-0.000393436	0.904675	0.000819116	0.929983	-0.0011371	0.733049	0.00109685	0.783094	-0.0033554	0.438035	0.00592957	0.102107	0.010751	0.0201212	0.0290343	5.0371e-06	0.0264486	0.0595264	0.0270617	0.0544442	0.00335635	0.529623	0.0105997	0.0991237	0.00564218	0.324747	0.000186934	0.835144	0.000499029	0.681288	0.00318582	0.542778	0.000917706	0.507737	0.00776592	0.0417067	0.00454138	0.379234	0.00460629	0.312436	0.00308631	0.642801	0.00147661	0.671521	-0.00159112	0.749913	0.0022973	0.620905	0.00576497	0.258493	0.00586164	0.284209	-0.00461158	0.159348	-0.0033463	0.294105	0.00102995	0.460223	0.00848242	0.00492028	0.00402919	0.093515	0.00899437	0.14207	-0.00346947	0.695284	0.00891332	0.0434116	0.00264622	0.352481	-0.00991456	0.0866664	0.00132168	0.529362	0.000721817	0.571094	0.00333433	0.264581	-0.002659	0.330366	0.00321148	0.190721	0.00285551	0.240752	0.00190302	0.844735	0.00492173	0.0370506	0.00139597	0.562948	0.00723748	0.0258397	-0.00150502	0.410979	0.0157362	4.99725e-05	0.000406258	0.743888	0.000726061	0.921597	-0.0220658	5.0396e-08	0.00725778	0.0791474	-5.40266e-05	0.941701	0.0106876	0.000160285	0.00450253	0.0207079	-0.0110245	0.0282254	0.00333739	0.782758	0.00908022	0.246701	0.00697327	0.339667	0.00447846	0.243574	-0.000677006	0.923935	0.00182797	0.591943	-0.000942197	0.807778	0.00178303	0.419359	0.0038049	0.0458626	-0.00453968	0.470075	0.0113489	0.0452954	0.000550952	0.63208	-0.00120399	0.866378	0.00891082	0.372655	0.00440711	0.227677	0.0218345	4.72612e-05	0.000826863	0.873872	-0.0185773	0.00302369	-0.0119192	0.0585609	0.00332238	0.179336	0.00101061	0.606556	-0.00741911	0.13913	-0.000305631	0.967893	-0.0114962	0.1251	0.017215	0.0161598	0.00268032	0.483423	0.00739655	0.355594	-0.00749121	0.0127631	0.00383335	0.766762	-0.0172239	0.20902	-0.00311133	0.606439	0.00588296	0.304616	-0.0304782	0.0272648	0.0324046	0.0509332	-0.00464141	0.719226	-0.00236569	0.807057	-0.0129723	0.277801	0.0113326	0.253429	-0.0104438	0.0274211	0.00387157	0.574345	-0.0023868	0.730619	0.0174295	0.449854	-0.015577	0.094426	0.00919494	0.326954	0.0022242	0.809907	0.0144862	0.25835	-0.0239351	0.0610859	0.00628049	0.583968	0.0161815	0.205563	0.00181644	0.887153	-0.00764078	0.548526	-0.00320514	0.456196	-0.00398337	0.537708	0.00978129	0.0663296	-0.000647171	0.90684	-0.00674531	0.137646	-0.00536344	0.352559	0.00248076	0.419384	-0.00235811	0.812956	-0.0143914	0.144929	0.00405897	0.175096	0.00379764	0.10212	-0.000975075	0.89343	-0.0158059	0.192442	0.00121728	0.733553	0.00369582	0.267123	-0.00511715	0.272706	-0.00774622	0.12354	6.41711e-05	0.989183	0.00156666	0.757684	0.00658674	0.220009	-0.000667454	0.906805	0.00225231	0.616521	0.00864846	0.0432448	-0.00991434	0.0333132	-0.0079504	0.0420941	-0.00577566	0.168527	-0.00855594	0.356397	-0.0075207	0.0915685	-0.00267569	0.729108	0.00532524	0.305157	-0.00631741	0.00719378	-0.00692632	0.170387	0.00474269	0.484175	-0.00774482	0.248487	0.0239014	0.0723179	-0.00423881	0.52552	0.00140007	0.806213	0.0103474	0.000154484	-0.014457	0.0284536	-0.000326415	0.963156	-0.0767303	7.70619e-05	0.00132454	0.569654	0.00515327	0.00334235
rs2326230	0.0281215	0.244482	0.00146269	0.906469	-0.0388902	0.00583323	-0.00843374	0.26215	0.00676376	0.318673	0.00549983	0.41636	-0.0179279	0.00678741	-0.00220111	0.741338	0.019034	0.00371011	0.00504363	0.516521	0.00154867	0.863449	0.0175475	0.0549244	-7.17683e-05	0.990476	-0.00322308	0.6331	-0.00358433	0.481324	0.00634617	0.337929	-0.00929626	0.0183683	-0.00266932	0.578283	0.00323948	0.327123	-0.0045044	0.174441	-0.00017193	0.949832	-0.0255705	0.00341175	0.000528998	0.829137	-0.00717546	0.310568	0.00337895	0.642188	-0.00391837	0.560491	-0.00437105	0.51497	0.0110267	0.0983255	-0.00498732	0.456264	-0.000263943	0.965719	-0.00521331	0.319432	-0.000129485	0.984793	3.29852e-05	0.995527	-0.00685577	0.216539	-0.00651953	0.16693	-0.0100009	0.0360333	-0.00666165	0.359093	-0.000436746	0.945929	-0.0116695	0.0814316	-0.00602778	0.293947	0.0128067	0.0572993	0.00384077	0.567962	-0.00915107	0.0177291	0.00421503	0.526462	0.00538401	0.178082	-0.0251265	0.0110771	0.0145214	0.0664265	0.0015573	0.8427	0.0103639	0.139249	0.00258682	0.74329	-0.00220841	0.779549	-0.0009631	0.818906	0.0093484	0.067463	-0.00469401	0.540012	-0.00256254	0.669918	0.0019894	0.765989	0.00119782	0.722217	0.000450142	0.891951	0.000450174	0.88379	0.00379068	0.256377	-0.00107163	0.74688	0.00262339	0.364333	0.000739433	0.824561	-0.00402393	0.120305	0.00210439	0.535922	-0.0116814	0.208735	0.000323001	0.908359	-0.00312203	0.672057	0.00501922	0.124732	0.00341171	0.189423	0.00257306	0.399352	0.000499971	0.859337	0.0238297	0.0547251	0.00309682	0.547578	0.00353392	0.521696	0.00672524	0.388325	0.0017265	0.874453	-0.00431566	0.145063	0.00221647	0.415343	0.00101091	0.663727	-0.00392012	0.699888	0.00628796	0.669206	0.0279781	0.0440548	0.000976976	0.927309	-0.00330318	0.537505	-0.00236619	0.672992	-0.000293107	0.96569	-0.0163152	0.280639	-0.0193134	0.017056	-0.0364758	0.132525	3.24984e-06	0.999744	0.0157239	0.277849	-0.00557538	0.326609	0.0124046	0.440945	-9.67542e-05	0.986609	0.000573786	0.933607	-0.00727006	0.330968	-0.0130106	0.0392719	0.00967853	0.225467	0.00160931	0.883743	0.0306977	0.212875	0.0146575	0.554052	-0.0192886	0.0369391	0.00953973	0.390886	0.00921192	0.352112	0.00142749	0.358205	0.000126946	0.951831	-0.0177079	0.0504569	0.00390952	0.102411	0.000660762	0.920232	0.00980739	0.27218	-0.00498768	0.527076	-0.0116851	0.309637	-0.00162714	0.786925	-0.00366504	0.670788	-0.0143251	0.0746616	-0.0134238	0.128132	-0.00756888	0.424045	0.00100686	0.859026	0.00102757	0.852074	0.00270277	0.262266	-0.00115309	0.824876	-0.000779763	0.851788	-0.00862946	0.415476	0.0244058	0.110927	0.00364319	0.633045	0.00307777	0.532081	0.000931132	0.92581	-0.00240519	0.508127	-0.000659471	0.764845	-0.00139681	0.786958	0.00182527	0.699256	-0.000474324	0.911072	0.00182637	0.664435	-0.01213	0.465973	0.000416779	0.918861	-0.00150371	0.719454	-0.000474047	0.932985	-4.84581e-05	0.987815	-0.0154034	0.021931	-0.00134494	0.532657	0.0223579	0.080484	-0.00831191	0.237836	0.00386716	0.591437	0.00200553	0.118308	0.0016715	0.733408	-0.0104624	0.00192816	0.00105001	0.903514	0.0248412	0.233414	0.0171602	0.203867	-0.00300624	0.810551	-0.00182423	0.782835	0.00428547	0.72575	-0.00554993	0.347728	0.00512315	0.445123	-0.00330573	0.38768	-0.000415044	0.900357	0.00136992	0.900095	0.0170241	0.0841669	0.00045417	0.819875	-0.013059	0.295221	0.000554569	0.974587	-0.00271699	0.671136	0.00599206	0.518878	-0.00431722	0.631794	0.0119037	0.27104	0.00713549	0.511688	0.011112	0.00934349	-0.00208044	0.539887	0.00671318	0.44089	0.00841377	0.516688	-0.00275767	0.829652	-0.000366228	0.976114	-0.00261892	0.688986	-0.00388612	0.776116	0.00513259	0.318248	0.020961	0.350479	0.0241325	0.312552	-0.0136208	0.196309	0.00821766	0.411309	0.0187106	0.438893	0.0247323	0.394874	0.0409441	0.0703102	-0.0125276	0.458071	0.0338773	0.103835	-0.0159745	0.35517	0.00195723	0.811084	0.0126315	0.291994	-0.0117867	0.328143	0.000351287	0.992808	-0.0157358	0.322138	0.00437031	0.784814	0.0240138	0.128015	0.00876854	0.693197	0.0205139	0.355447	0.0587557	0.00317534	0.0477738	0.0314121	0.0684445	0.00207805	0.0387963	0.0795915	0.0066413	0.371075	0.0117067	0.292483	0.00225262	0.806518	-0.00391005	0.682302	0.00086153	0.912548	0.0155765	0.117917	0.00367546	0.48865	-0.0083527	0.627904	-0.00418306	0.805142	0.00249568	0.629249	0.00107624	0.788592	-0.00728819	0.562157	-0.00285703	0.891894	0.0128672	0.0378089	0.00407763	0.479615	0.00204817	0.799716	-0.0102628	0.237872	0.00169654	0.835772	0.00091046	0.917327	0.00696435	0.454047	-0.00923672	0.348458	0.000701831	0.928049	-0.0017924	0.808502	-0.00985011	0.227242	0.00849775	0.210035	-0.0118924	0.101292	0.0464634	0.00385595	0.00438997	0.56887	0.0229354	0.0867414	-0.0125484	0.160916	0.00263059	0.518404	0.00158046	0.856864	-0.0148356	0.205464	-0.0131903	0.255565	-0.0355165	0.127058	0.0121883	0.287639	-0.0251276	0.0110737	0.000904027	0.848436	0.00532285	0.638944	0.0234644	0.0543811	0.088921	0.00821018	-0.00483312	0.229784	-0.000495137	0.871353
rs62255524	0.00476063	0.598694	-0.00541555	0.24508	-0.0011467	0.827958	0.000418695	0.882177	0.000719869	0.777122	-0.00148702	0.558439	0.000407008	0.869994	0.00931767	0.000200079	0.00248608	0.312927	-4.9847e-05	0.986392	0.000303719	0.928453	-0.00476072	0.165126	0.000457417	0.839401	-0.000228305	0.928246	0.000199347	0.916962	0.000846891	0.733579	-0.00335227	0.0235635	0.000170652	0.924617	0.000664883	0.592757	-0.00163345	0.189776	-0.00117211	0.253449	0.00196971	0.548111	0.000517763	0.573737	0.00432665	0.103371	-0.00483909	0.0770825	0.00305737	0.226627	0.00756542	0.00267706	0.000456886	0.855269	0.000947188	0.706432	0.00205449	0.373041	-0.00336911	0.0866969	-0.0102087	6.30486e-05	-0.00221958	0.315149	0.00151319	0.4676	0.00173741	0.326656	-0.000924519	0.605744	0.00168055	0.537722	-0.00488859	0.0431501	-0.00238504	0.342969	0.00334784	0.120734	-0.00344778	0.173055	0.00156293	0.536121	-0.00579053	6.49598e-05	0.00251367	0.314292	0.000240443	0.872803	-0.00614891	0.0979778	0.00554191	0.0629864	0.00424325	0.151192	-0.00467512	0.0764894	-0.00212509	0.474974	0.000897729	0.762537	0.00455633	0.0040643	-0.00529482	0.00580562	0.00726562	0.0118288	-0.00240611	0.287114	-0.00142645	0.569913	-0.00259153	0.040465	-0.00121219	0.330088	-0.00113395	0.327056	-0.000620036	0.620662	-0.00189624	0.128215	-0.0034053	0.00171747	-0.0011454	0.361007	-0.00281981	0.00373109	0.000125894	0.92145	0.00274658	0.431842	-0.00354185	0.000768583	-0.00533127	0.0541691	-0.00151762	0.216433	5.88623e-05	0.951922	-6.49364e-06	0.995484	0.00187139	0.0765055	0.00131502	0.777271	0.00452126	0.0192021	-0.000692293	0.740058	-0.00356035	0.227208	0.000374574	0.927784	0.00319754	0.00402428	-1.82937e-05	0.985694	0.000441043	0.616055	0.000736683	0.84802	0.00559233	0.310747	0.0112538	0.0306186	-0.0038463	0.337789	-0.000655288	0.744556	0.0018712	0.372674	0.000169448	0.946885	-0.00226464	0.690364	-0.000789828	0.793805	0.0176037	0.0528134	0.00239968	0.526605	-0.0004847	0.928881	-0.00227818	0.285069	0.00679672	0.259977	-0.00174432	0.419754	-0.000168976	0.947799	0.00115403	0.680582	-0.00120283	0.610118	-0.00182744	0.542764	0.00532106	0.197286	0.0101819	0.272486	0.00453193	0.62627	-4.83443e-05	0.988864	0.00638531	0.125681	-0.00203009	0.584552	-0.000713044	0.220926	0.000276771	0.725358	-0.00524324	0.122338	-2.158e-05	0.980827	-0.00329168	0.182955	-0.00329893	0.324709	-0.00196796	0.505677	0.00722885	0.093841	0.00141054	0.532175	0.0109982	0.000678367	-0.000727293	0.809269	-0.000526877	0.8735	0.00249916	0.481454	0.00275541	0.194856	-0.000392993	0.849273	0.000220586	0.807298	-0.00503648	0.0100637	-0.000958693	0.540046	-0.00462909	0.24408	0.0151674	0.00829939	-0.00458197	0.109445	-0.00259341	0.159993	0.0021017	0.57536	-0.000771411	0.571328	-0.000300998	0.715734	0.00277181	0.152739	0.000834959	0.637427	0.00217623	0.171526	0.000322178	0.838278	-0.00714447	0.253724	-0.000244866	0.873388	-0.00125821	0.423305	-0.00820737	0.00010373	-0.00144884	0.224148	0.00826422	0.00106653	-0.00110181	0.173516	0.00461973	0.335916	0.00391608	0.13811	0.000250786	0.925868	0.000343579	0.475534	-0.00326355	0.076662	-0.000817449	0.518885	-0.000592785	0.855291	-0.0136767	0.0816291	-0.0112523	0.0264314	-0.00384369	0.414402	0.00286534	0.248431	0.00217281	0.635603	-0.00335694	0.13053	0.003045	0.227057	-0.00180061	0.21035	0.00121827	0.327213	-0.00265181	0.517834	-0.000355902	0.923377	0.000400127	0.593217	0.00117647	0.800226	-0.00713474	0.271584	0.000651408	0.785603	-0.00426159	0.22171	-0.00628225	0.0633491	0.0100705	0.0134413	0.00945368	0.0210442	0.00132989	0.407907	-0.000219579	0.863228	0.00616412	0.0582667	0.00704684	0.155605	0.00725524	0.138487	-0.000705783	0.880103	-0.00170653	0.494862	0.00690777	0.18682	0.000292513	0.881783	-0.00155466	0.855385	0.0220852	0.0141844	0.00574222	0.147871	-0.00366585	0.330242	-0.00981839	0.279698	0.0100872	0.354665	-0.0116331	0.170757	0.00925521	0.145973	-0.0140466	0.0736688	-0.00198508	0.760646	0.00633097	0.0398392	0.00699074	0.118321	-0.00425681	0.344404	0.0227318	0.133465	-0.00328265	0.587647	0.00519236	0.394442	-0.00067313	0.910792	-0.00472425	0.571117	0.00289992	0.72753	-0.00211439	0.777137	-0.00339462	0.683642	-0.0109298	0.189845	0.0113246	0.1722	-0.00167419	0.549014	-0.00138635	0.741893	-0.000733316	0.832173	-0.00510961	0.154964	0.00100912	0.732257	-0.00146425	0.695991	0.00031616	0.874115	-0.00413221	0.524139	-0.00367447	0.566131	0.00124286	0.523065	0.000446347	0.767648	-0.00683047	0.147766	-0.00115113	0.884384	0.0045839	0.0488694	0.00369237	0.088415	0.0101381	0.000823144	-0.000953871	0.770483	-0.00440164	0.152521	-0.00482098	0.144334	0.00348304	0.318474	-0.0015042	0.684877	-0.000442001	0.879851	-0.000477495	0.863718	0.00687995	0.0240511	0.000764982	0.763807	0.00199441	0.46428	-0.0018535	0.758836	0.00136244	0.638041	0.00975241	0.0523977	0.00818447	0.0152732	0.0026944	0.0782093	-0.00150396	0.647506	0.00353264	0.422529	-0.00164042	0.706801	0.00396237	0.649387	0.0109685	0.0120316	-0.00615012	0.0979111	0.00193364	0.275668	0.00334177	0.438873	-0.000969239	0.832459	0.0183379	0.146609	-0.00109401	0.473529	0.00019977	0.86084
rs6805380	0.0123435	0.135413	-0.00471928	0.269199	-0.00217929	0.652332	-0.000299964	0.907663	0.00314863	0.176184	0.0016858	0.468525	-0.00173481	0.446049	0.00820687	0.000345974	0.00388164	0.0852323	0.000986305	0.712341	0.00429169	0.165772	-0.00276647	0.378075	0.000983192	0.634073	0.00232187	0.317094	0.0011017	0.52908	-0.000230316	0.919441	-0.00488364	0.000314513	-0.00128327	0.437027	0.000270639	0.812026	4.65056e-05	0.967472	0.000338699	0.718483	-0.00679526	0.0236356	0.001594	0.0585352	0.00571614	0.0187293	-0.00301132	0.229341	0.00344455	0.136765	0.0084515	0.000248612	0.00252395	0.271092	0.00167938	0.465736	0.00334414	0.113207	-0.00228501	0.204423	-0.00832454	0.000365282	-0.000816492	0.686482	0.00252202	0.186005	0.0019842	0.221083	-0.000107625	0.947665	-0.000131038	0.95814	-0.00423144	0.0558597	-0.00343197	0.136062	0.00183006	0.35416	-0.00247411	0.285532	0.00150694	0.514648	-0.00562202	2.27364e-05	0.003631	0.112326	0.000188965	0.890678	-0.00730763	0.0316958	0.00746471	0.00620027	0.00359357	0.183981	-0.00305317	0.20612	-0.00103072	0.704917	-0.00199284	0.463544	0.00390013	0.00723023	-0.00483747	0.00590218	0.00541214	0.0405443	-0.000310147	0.880849	-0.00145502	0.526659	-0.00147735	0.201965	-0.0003102	0.785453	-0.00156394	0.139758	7.82926e-05	0.945579	-0.00163612	0.151605	-0.00375163	0.000161311	-0.00155854	0.174529	-0.00270309	0.00239092	0.000683558	0.558693	0.00212402	0.50703	-0.00365438	0.000149909	-0.00455103	0.0725471	0.0016572	0.140382	0.000149141	0.867456	0.000564969	0.590586	0.00212171	0.0282551	-0.00155142	0.715445	0.00543023	0.00212878	0.0031992	0.0938129	0.000706169	0.793512	0.00213898	0.571668	0.0038726	0.000141173	0.000437311	0.639635	0.000264677	0.742264	0.00623902	0.076119	0.00694338	0.169183	0.00916691	0.0544017	-0.00153535	0.676749	0.00108179	0.556825	-0.000442984	0.817587	-0.000167297	0.942752	0.000546315	0.916434	-0.00109396	0.692709	0.0143023	0.0858723	0.00479922	0.166729	0.00121115	0.807664	0.000133155	0.945586	0.00586106	0.288895	-0.00149185	0.451009	-0.00144863	0.540179	-0.0014998	0.559269	-0.000783536	0.716895	-0.000378072	0.890648	0.00558592	0.139318	0.0104648	0.21757	0.00935026	0.271869	0.00101224	0.749574	0.00452284	0.236097	-0.00215843	0.525486	-0.000599045	0.261297	-0.000970867	0.178294	-0.00523306	0.0921473	0.000516348	0.529979	-0.00289173	0.201367	-0.00472464	0.123462	-0.00313702	0.246547	0.00539285	0.172203	0.0018316	0.375546	0.00714589	0.0158924	-0.000945242	0.731842	-0.000462187	0.878745	0.00318799	0.326626	0.00197746	0.309556	3.91426e-05	0.983504	-0.000239353	0.772441	-0.00449945	0.0120309	-0.000190363	0.894275	-0.00458338	0.207752	0.011194	0.0333629	-0.00314354	0.230301	-0.000789578	0.640322	0.000276588	0.93582	-0.000950667	0.446044	-0.000229058	0.762102	0.00230688	0.193597	0.000267405	0.869051	0.0027619	0.0580355	-0.000119728	0.933973	-0.00200638	0.726822	0.000314882	0.822882	-0.000880249	0.540603	-0.00855277	9.9188e-06	-0.00102495	0.347573	0.00736087	0.00145324	-0.000744091	0.315369	0.000508555	0.907878	-0.0016742	0.488543	0.00280964	0.254869	0.000343488	0.435894	-0.0039358	0.0196874	-0.00158146	0.172821	-0.00131247	0.659645	-0.00441127	0.539973	-0.00719494	0.121766	-0.00202715	0.638722	0.00207681	0.361558	0.00172742	0.681293	-0.00432132	0.0334919	0.00381436	0.0983398	-0.00165732	0.207901	-5.42845e-05	0.961943	-0.00165882	0.658303	0.0007506	0.824499	-2.20433e-05	0.974357	6.76312e-05	0.987327	-0.00210407	0.723336	0.0022286	0.308521	-0.00587175	0.0660974	-0.000560115	0.856603	0.00894447	0.0164869	0.00899155	0.0165452	0.00347107	0.0183665	0.000994972	0.394217	-0.00121363	0.684122	0.00199581	0.660049	0.00470558	0.29342	-0.00183274	0.668304	-0.00164891	0.470632	0.00875037	0.0672832	-0.000804079	0.654697	0.00122081	0.875118	0.0148223	0.0717539	0.0071895	0.0474534	-0.0048372	0.159854	-0.0144178	0.0824835	0.0173268	0.0820267	-0.0121546	0.11739	0.00752117	0.196305	-0.0162004	0.0240488	-0.000351378	0.952958	0.0046775	0.0968968	0.00684418	0.0949938	-0.000530958	0.897542	0.0173094	0.212346	0.00344775	0.533895	0.00313703	0.574127	0.00389018	0.479447	-0.00917132	0.230597	-0.000368061	0.961544	-0.0010447	0.878799	-0.00372528	0.625785	-0.0104019	0.173645	0.0167952	0.0272413	-0.00306336	0.231521	-0.00610372	0.113466	-0.00177638	0.575365	-0.00503867	0.125875	0.00106242	0.694278	-0.00162912	0.63519	-0.000965729	0.597476	-0.000483489	0.935329	0.000458793	0.937806	0.000172592	0.922895	-0.00135592	0.327374	-0.00882833	0.0412026	-0.00148746	0.837852	0.00339495	0.111046	0.00415186	0.0363666	0.00712718	0.0102094	-0.000333854	0.911129	-0.00669445	0.0173635	-0.00496098	0.10049	0.00151443	0.635343	0.00252436	0.456587	0.000867495	0.74571	0.00198455	0.435539	0.00611327	0.0284673	0.000573023	0.805757	0.0037768	0.130161	0.000837568	0.879546	0.00380826	0.151018	0.0145565	0.00156167	0.00798064	0.009734	0.00407819	0.00359373	-0.00240856	0.423793	0.00283181	0.482328	0.00395805	0.321295	0.00524073	0.510679	0.00490105	0.219672	-0.00730894	0.0316651	0.00203725	0.209681	0.0010931	0.781861	0.00245534	0.558666	0.00971509	0.400917	-0.000733827	0.598716	0.00222237	0.033314
rs1598083	0.012292	0.137044	-0.00474062	0.267041	-0.002126	0.660294	-0.000336986	0.896326	0.00319326	0.170131	0.00172127	0.459214	-0.00170443	0.454048	0.00818772	0.000357134	0.0039216	0.0820628	0.000945931	0.723621	0.00428554	0.166375	-0.00272097	0.385962	0.0010218	0.620811	0.00234354	0.312594	0.00108607	0.534936	-0.00022359	0.921784	-0.00488176	0.000316148	-0.0012687	0.442246	0.000267383	0.814244	4.26252e-05	0.970184	0.000339857	0.717559	-0.00681755	0.0231802	0.00159416	0.0585078	0.00570715	0.0189146	-0.00298979	0.232683	0.00341631	0.140008	0.00847933	0.000237111	0.00250079	0.275508	0.00165622	0.471904	0.00335661	0.111866	-0.00228053	0.205308	-0.00829202	0.000385102	-0.000825742	0.683119	0.00253501	0.183742	0.00199036	0.219649	-7.00421e-05	0.965926	-0.000108084	0.965467	-0.00421971	0.0565404	-0.00343529	0.135679	0.00184616	0.349936	-0.00249667	0.281157	0.00153958	0.505579	-0.00563524	2.17447e-05	0.00360248	0.115171	0.000165928	0.903936	-0.00730953	0.0316499	0.00747424	0.00613428	0.00358167	0.185433	-0.0030412	0.207899	-0.0010133	0.709676	-0.00200977	0.459749	0.00389884	0.00724873	-0.00485504	0.00572365	0.0054207	0.0402243	-0.000324242	0.875475	-0.00147063	0.522228	-0.00147952	0.201298	-0.000326532	0.774453	-0.0015582	0.141214	7.3943e-05	0.948597	-0.00163167	0.152718	-0.0037542	0.000159628	-0.00157108	0.171081	-0.00269636	0.00245132	0.000660773	0.571872	0.00212003	0.507823	-0.00367049	0.00014011	-0.00456929	0.0714036	0.0016585	0.140067	0.000139588	0.875874	0.000560056	0.593816	0.00211166	0.029016	-0.00150087	0.72434	0.0054647	0.0019945	0.00321253	0.0924627	0.000734306	0.785489	0.00226319	0.549558	0.00387569	0.000139429	0.000454093	0.626853	0.000293337	0.715519	0.00625473	0.0753921	0.00694444	0.169132	0.00923189	0.0527211	-0.00150165	0.68347	0.00110079	0.54993	-0.000466335	0.80816	-0.00014058	0.951884	0.00054361	0.91685	-0.00104894	0.704759	0.0145444	0.0807073	0.00483554	0.163559	0.0011686	0.814302	0.000114376	0.953252	0.00591749	0.284297	-0.00147033	0.457578	-0.0014727	0.533486	-0.00153435	0.55027	-0.00078774	0.715454	-0.000467554	0.864997	0.0056102	0.13762	0.0104065	0.220166	0.00935364	0.271717	0.00102359	0.746871	0.00451378	0.237052	-0.00219612	0.518293	-0.000608703	0.253702	-0.000975323	0.176324	-0.00526194	0.0903763	0.000508886	0.535955	-0.00289544	0.200805	-0.00470927	0.1247	-0.00312944	0.247706	0.00534023	0.17644	0.0018114	0.380849	0.00715625	0.0157441	-0.000962874	0.727047	-0.000424976	0.888444	0.0031875	0.326716	0.00196675	0.312199	1.92702e-05	0.991879	-0.000226952	0.783938	-0.00449293	0.0121581	-0.000205806	0.885753	-0.00454527	0.211572	0.0111633	0.0338568	-0.00309658	0.237355	-0.000750981	0.656759	0.000266806	0.938087	-0.000965692	0.438905	-0.000217644	0.773632	0.00228364	0.198139	0.000309098	0.848868	0.00273695	0.0603476	-0.000115169	0.936484	-0.00199529	0.728282	0.000292955	0.83503	-0.000886889	0.537549	-0.00852788	1.05237e-05	-0.00103358	0.343521	0.0073489	0.00147928	-0.000747526	0.313135	0.000549167	0.900557	-0.0016978	0.482429	0.00278138	0.259674	0.000342791	0.43682	-0.00392848	0.0199155	-0.00159797	0.168375	-0.00128507	0.666327	-0.00440275	0.540761	-0.00724101	0.119406	-0.00202905	0.638415	0.00206505	0.364296	0.00177681	0.67271	-0.00429885	0.0344212	0.00383521	0.096511	-0.00166567	0.205616	-6.1028e-05	0.957221	-0.00169021	0.652266	0.00075688	0.823058	-2.87068e-05	0.96661	4.41319e-05	0.99173	-0.00210546	0.72316	0.0022439	0.305222	-0.00591577	0.0640829	-0.000566375	0.855013	0.00886551	0.0174605	0.00894938	0.0170558	0.003497	0.0175091	0.00100045	0.3916	-0.00128022	0.667783	0.00206709	0.648689	0.00464911	0.299219	-0.00180325	0.673312	-0.001659	0.467892	0.0086952	0.0690083	-0.000783727	0.66287	0.00115611	0.881683	0.0147781	0.0726089	0.00722624	0.0463352	-0.00486283	0.15766	-0.0142723	0.085633	0.0172234	0.0838739	-0.0121022	0.118986	0.00750356	0.197363	-0.0162581	0.0235523	-0.000426115	0.942968	0.00470013	0.095293	0.00687746	0.0933878	-0.000541054	0.895602	0.0173136	0.212251	0.00348456	0.529514	0.00302374	0.588012	0.00391017	0.477167	-0.00922191	0.228015	-0.00044012	0.954021	-0.000995603	0.884448	-0.00368972	0.629071	-0.0104059	0.17346	0.0167937	0.027249	-0.00308121	0.228803	-0.00610237	0.113531	-0.00178851	0.572751	-0.00504278	0.125559	0.00104346	0.699459	-0.00165256	0.630325	-0.000942712	0.606232	-0.000432346	0.942157	0.000428185	0.941947	0.000175155	0.921751	-0.00136491	0.324167	-0.00884178	0.0408911	-0.00152576	0.833732	0.0033785	0.112783	0.00414738	0.0365669	0.0071597	0.00986867	-0.000322239	0.914207	-0.00668313	0.0175516	-0.00498468	0.0988683	0.00159732	0.616944	0.00253618	0.454472	0.000826927	0.757213	0.00204343	0.422035	0.00610116	0.0287832	0.000543754	0.815492	0.00377326	0.130519	0.000751009	0.891913	0.00384377	0.147237	0.0145279	0.00159518	0.0079908	0.0096401	0.00406121	0.00373531	-0.00246135	0.413702	0.00274433	0.495959	0.00400924	0.315074	0.005333	0.503254	0.00494259	0.215769	-0.00731083	0.0316192	0.00204458	0.208062	0.00107015	0.786318	0.00251153	0.549694	0.00991339	0.391368	-0.000734721	0.598262	0.00221507	0.0338992
rs56665824	0.0261044	0.122924	-0.00216977	0.804571	-0.0029778	0.764275	-0.00454119	0.389741	0.0113944	0.0164159	0.0121204	0.0105766	-0.00789092	0.0894937	0.00346428	0.45946	0.00517716	0.260842	0.00527575	0.33412	0.0149901	0.0177752	0.0084827	0.184421	0.00617742	0.141986	0.00912865	0.0540619	0.00177071	0.620197	-0.00926562	0.0461596	-0.00840502	0.00238836	-0.00492492	0.143998	0.000336647	0.884712	0.00473361	0.0420528	0.00657674	0.000606551	-0.0291968	1.99913e-06	0.00323533	0.0604543	0.00585277	0.23935	0.00604682	0.237647	0.00489437	0.300276	0.00762207	0.105483	0.00889204	0.0575105	0.00462577	0.32486	0.00623368	0.148083	0.00157137	0.66904	-0.000969197	0.838935	0.00564297	0.171739	0.00549205	0.158343	0.00144372	0.662758	0.0034321	0.305123	-0.00405895	0.425794	-0.000532263	0.906199	-0.00637901	0.174702	-0.00338096	0.401789	0.00284127	0.547996	-0.00335473	0.477389	-0.00298662	0.270355	0.00497452	0.286576	0.00141039	0.615275	-0.009199	0.185321	0.00749012	0.17808	0.000609122	0.912068	0.00110501	0.822477	0.00392891	0.479072	-0.0104449	0.0595596	0.000364111	0.902353	-0.000632672	0.859932	0.00126495	0.814961	0.00635276	0.132657	-0.00138885	0.767204	0.00362957	0.124744	0.00282148	0.224988	-0.000105006	0.961262	0.0025294	0.279729	0.000997682	0.668311	-0.00229812	0.257574	-0.00154214	0.510402	-0.000849147	0.640517	0.00211199	0.37643	0.00181091	0.781848	-0.00126476	0.520803	0.0024238	0.639034	0.00985427	1.75806e-05	9.54825e-05	0.958263	0.00243699	0.255488	0.000597457	0.763262	-0.00505323	0.5626	0.00695988	0.0550024	0.0113591	0.00362765	0.0114992	0.037183	0.0119773	0.121564	0.00508873	0.0142319	7.20664e-05	0.969997	-2.26154e-05	0.989039	0.0172728	0.0163669	0.00525187	0.61207	-0.000570114	0.953481	0.00386103	0.60837	0.00549693	0.145252	-0.00361796	0.357938	-0.00216938	0.647278	0.0105583	0.320279	-0.00320062	0.570941	-0.0148515	0.381969	0.005357	0.44908	0.00410045	0.686234	0.0103765	0.00951247	-0.00199775	0.859554	0.00300236	0.459535	-0.00301209	0.532538	-0.00755352	0.149638	-0.00166066	0.70632	-0.00137895	0.805559	0.0107835	0.164161	0.0144669	0.407077	0.0078662	0.652464	0.00376782	0.562355	-0.0061219	0.434257	-0.00149896	0.829772	-0.000366166	0.737721	-0.003937	0.0077971	-0.000353364	0.955799	0.00157866	0.349396	0.000688945	0.882049	-0.00844595	0.179484	-0.0108029	0.0517862	-0.000872259	0.914294	0.000665811	0.875164	-0.0115954	0.0564661	-0.00181706	0.748124	0.0025243	0.684575	0.00383323	0.565294	-0.000137497	0.972523	0.00412557	0.288445	-0.00130167	0.44327	0.00169297	0.645552	0.0034623	0.236173	-0.00214452	0.773825	-0.00926116	0.390312	0.00222781	0.678566	0.00365738	0.291539	-0.00875488	0.214239	0.00180232	0.481246	-0.000130091	0.933205	-0.000350414	0.923314	-0.00144584	0.66394	0.00374802	0.209869	-0.0050722	0.0872655	0.020341	0.0826297	0.00300659	0.295109	0.00181466	0.536629	-0.00338019	0.392074	-8.95484e-05	0.967946	-0.000414759	0.929991	0.00128442	0.395931	-0.0142108	0.113147	-0.0218395	9.32889e-06	0.0107708	0.0324596	0.000232683	0.795896	-0.00295052	0.391675	-0.0059392	0.0121602	-0.0102885	0.0916998	0.0186145	0.203154	0.0043286	0.649348	0.00369186	0.677396	-0.0019156	0.680911	-0.002541	0.767952	-0.00565348	0.173051	0.00788728	0.0941411	-0.0010261	0.702509	-0.00351097	0.130383	0.00623734	0.415068	0.00103765	0.880568	-0.00115529	0.409234	-0.00566435	0.518078	0.00973878	0.42562	0.00785108	0.0784779	-0.0097572	0.134986	0.0158588	0.0122566	0.00257056	0.734939	0.00778794	0.307845	0.0116653	0.000103631	0.00340478	0.153482	-0.0218281	0.000334728	-0.0177872	0.0528374	-0.00631508	0.486292	-0.00339929	0.694632	-0.00229708	0.619662	0.0109653	0.257216	-0.0029054	0.4244	-0.00051401	0.973854	-0.0146079	0.375445	0.00259447	0.721008	0.00147835	0.830193	-0.0194553	0.24028	0.0246197	0.215772	0.00633809	0.682403	0.0062336	0.592805	-0.0126406	0.378824	0.00315473	0.791486	-0.00705952	0.220273	-0.00180009	0.830586	0.00249676	0.767949	0.00341349	0.90413	0.0182497	0.102029	-0.00549928	0.624733	0.0190763	0.0851884	-0.0210286	0.181967	-0.0105617	0.501979	-0.0024238	0.863585	0.00377053	0.810631	-0.0289135	0.0661325	0.0241389	0.123237	-0.00861308	0.0996688	-0.0145432	0.0646937	-0.00393227	0.54413	-0.00409495	0.542597	-0.00178881	0.746111	0.00528749	0.4511	-0.00696244	0.0626402	0.0138047	0.259967	0.0225425	0.0616523	-0.00477059	0.190645	-0.00436646	0.122524	-0.00390571	0.657764	0.0031111	0.835566	-0.000304764	0.944145	0.00401148	0.322069	-0.00792781	0.161797	0.00120083	0.843742	-0.00925527	0.106134	-0.00282536	0.645765	-0.00177706	0.784861	0.0136308	0.0484073	0.00548897	0.313653	0.0096176	0.0635625	0.00462386	0.41558	0.00343851	0.469736	0.0106003	0.0374868	0.00782599	0.488189	0.0080091	0.139372	0.0182424	0.0523212	0.00183617	0.770788	0.0042073	0.141118	-0.00179461	0.770329	0.00584044	0.477285	0.022413	0.00586103	0.0148337	0.363149	-0.0195915	0.015049	-0.00919996	0.185274	0.0035602	0.285226	-0.00854437	0.283644	0.0127486	0.136046	-0.0319174	0.176544	0.00236191	0.401358	0.00781154	0.000270995
rs73132988	-0.00674275	0.669183	-0.00925208	0.258504	-0.0253631	0.00624345	-0.00723083	0.142716	0.00589514	0.185127	0.00989472	0.0259504	-0.00920059	0.0341881	-0.00489863	0.262887	0.0128435	0.00284326	-0.000167586	0.973809	0.0141773	0.0164669	0.0189789	0.00151805	0.00924431	0.0188975	-0.00894282	0.0434663	-0.00143312	0.66782	0.00364252	0.402382	-0.00819174	0.00153796	-0.00322184	0.306457	-0.000593481	0.78419	-0.0054056	0.0129758	0.000389622	0.827929	-0.0130556	0.0226677	0.00118292	0.461819	-0.00136245	0.769146	0.00395774	0.407729	-0.00171766	0.697312	-0.000741814	0.866188	0.0149982	0.000609743	-0.00304395	0.488342	0.00302375	0.452976	-0.000539684	0.875168	-0.0065132	0.143897	-0.00162449	0.673827	-0.00539136	0.138485	-0.00286041	0.355241	-0.0079179	0.0114084	-0.0164621	0.000549338	-0.00561966	0.18347	-0.00214148	0.625955	-0.00564139	0.134391	0.00593019	0.179647	0.00318527	0.470374	-0.00456021	0.0717131	0.0130332	0.00282564	0.00321047	0.221056	-0.0155499	0.0165732	0.00755715	0.145442	-0.00203547	0.692621	0.00650745	0.156892	0.000377194	0.941984	0.00140329	0.786308	-0.00037311	0.892658	0.00223672	0.504927	-0.00852076	0.0908393	0.00578143	0.143048	-0.0013631	0.755918	0.0012596	0.568852	0.000612655	0.778192	-0.00258635	0.200506	0.00298252	0.173105	9.27428e-05	0.96604	0.00182786	0.335414	0.000831614	0.704011	-0.000624794	0.713175	-0.00132759	0.551842	-0.0256347	2.7496e-05	0.000577459	0.753769	0.000130474	0.97851	0.00214544	0.317166	0.00318052	0.0621647	0.00213676	0.286296	-0.00187798	0.313166	0.0206449	0.0116331	0.00183019	0.590547	0.000192656	0.957922	0.00437071	0.396981	-0.00342838	0.635417	-0.00160375	0.408814	0.00295601	0.10006	0.000617211	0.688362	-0.00263002	0.695863	0.00603498	0.534688	0.0166998	0.0684194	-0.00586493	0.405536	-0.00618642	0.0805487	-0.00186438	0.613554	-0.00527806	0.239106	-0.00791122	0.428977	-0.00792453	0.137111	-0.0433443	0.0068065	-0.00893053	0.181033	0.00733625	0.4436	-0.00494599	0.187791	-0.00725725	0.494926	0.000125964	0.97361	0.00155678	0.732268	-0.00546399	0.268524	-0.0121821	0.00344226	0.00016258	0.975471	0.00101327	0.889146	0.0273887	0.0943021	0.0184346	0.262486	-0.010969	0.072313	0.000455228	0.950578	0.003383	0.604936	0.00212483	0.03849	0.000735706	0.596353	-0.0143349	0.0165425	0.00308612	0.0510416	-0.000862357	0.843096	0.00101548	0.863374	-0.00104096	0.841596	-0.00971218	0.201164	-0.00170596	0.667951	-0.0107032	0.0603559	-0.0110406	0.0375425	-0.0116497	0.0456765	-0.00955321	0.126671	-0.00258801	0.489445	0.000236445	0.94824	0.00238325	0.134571	-0.000437059	0.899004	-0.0026137	0.339578	-0.00539529	0.440926	0.00339896	0.736881	0.00704456	0.162324	0.00360486	0.267829	-0.00907102	0.169787	-0.00425038	0.0766285	-0.000252214	0.862478	-0.00307193	0.368244	0.00197429	0.526934	-0.00156773	0.57609	-0.00131559	0.636129	-0.0147045	0.181283	0.0010064	0.707903	-0.00280942	0.306447	-0.00181939	0.622575	-0.000130035	0.95019	-0.00661704	0.133521	-0.000939996	0.506145	0.0048867	0.560196	-0.00961562	0.0371812	-0.00233237	0.620912	0.000263172	0.754517	0.00203642	0.527027	-0.00833962	0.000164619	-0.00442174	0.44121	-0.00227638	0.869352	0.00934745	0.296704	-0.00226551	0.785606	0.00141201	0.747609	0.00719205	0.37476	9.12622e-06	0.998122	-0.000171475	0.968927	-0.00531232	0.0343567	-0.00085824	0.692338	0.00120334	0.866326	0.01443	0.0253686	-0.000837365	0.522187	0.00183027	0.822311	0.00053742	0.962344	0.0054355	0.193797	-0.000624622	0.918458	0.0061089	0.302082	0.000619165	0.930536	0.00283909	0.691068	0.0068593	0.0145908	-0.00189037	0.396555	-0.000200412	0.972048	0.00319055	0.71019	0.00587824	0.488193	-0.00210516	0.794711	0.00168165	0.697558	0.00342885	0.704717	0.00118651	0.727483	-0.000175782	0.990409	-0.00647489	0.679916	-0.00984372	0.154787	0.0031219	0.634383	0.00422799	0.789575	0.0185774	0.328915	0.0180613	0.223165	-0.00545316	0.623051	0.0255101	0.0623688	-0.00368781	0.745316	0.00237738	0.657789	-0.00199871	0.798876	-0.00717562	0.363125	-0.0262889	0.316105	0.00832745	0.428831	0.0163254	0.123485	-0.00574122	0.582561	0.00485884	0.738836	-0.0116975	0.421345	0.0324652	0.0129014	0.0269197	0.0645166	0.0159184	0.274686	0.0194939	0.178936	-0.00249735	0.60818	0.00749525	0.306478	0.00425648	0.480633	-0.00734097	0.241186	-0.00435469	0.397374	0.0091814	0.160081	-0.00096195	0.782281	-0.0103367	0.360827	-0.00550189	0.622632	-0.00151476	0.655419	0.00271443	0.302898	0.00970759	0.238545	-0.00739714	0.593564	0.00312666	0.441787	0.00686402	0.0698149	-0.00203192	0.701175	-0.00469632	0.410603	0.0051274	0.339711	-0.000893789	0.876619	-0.00545184	0.371724	0.0015108	0.815296	0.00311474	0.541589	0.00334566	0.490763	-0.00899327	0.0903042	0.00580844	0.191507	0.00140345	0.768223	0.0277654	0.0085029	0.00660827	0.191457	0.0190711	0.0300409	-0.00521971	0.375382	-0.00124784	0.640591	0.00310016	0.589593	0.0090228	0.240844	-0.0144498	0.0577692	-0.00965185	0.525561	-0.000873589	0.908165	-0.0155509	0.0165662	-0.000786214	0.801327	0.00786185	0.2939	0.0096374	0.228011	0.00023021	0.991678	-0.00329909	0.213179	0.00130033	0.515152
rs7630235	0.0262411	0.120951	-0.00228037	0.794837	-0.00313737	0.752059	-0.00453445	0.39047	0.0114032	0.0163385	0.0122256	0.00992522	-0.00793357	0.0877919	0.00352691	0.451408	0.00524225	0.25492	0.00516685	0.344215	0.0150811	0.0171009	0.00850656	0.183211	0.00626014	0.136745	0.00916184	0.0532064	0.00185664	0.603347	-0.00931732	0.044965	-0.0083664	0.00250263	-0.00494009	0.142788	0.000320284	0.890285	0.0047709	0.0404714	0.00658512	0.000597261	-0.0290287	2.29121e-06	0.00323969	0.0601228	0.00584402	0.24008	0.00593969	0.246091	0.00486436	0.303275	0.0075821	0.107341	0.008938	0.0562459	0.00463572	0.323847	0.00621747	0.149161	0.00160863	0.661692	-0.00106858	0.822691	0.00571947	0.166024	0.00541929	0.163951	0.00136433	0.680262	0.00341263	0.307901	-0.00400206	0.432333	-0.000524288	0.907603	-0.00632134	0.178655	-0.00334684	0.406581	0.00278437	0.55606	-0.0032425	0.492271	-0.00298549	0.270561	0.00496923	0.287114	0.00139184	0.61995	-0.00916867	0.186798	0.0074758	0.178934	0.000622304	0.910178	0.00117519	0.811419	0.00387823	0.484785	-0.0104589	0.0592325	0.000424298	0.886319	-0.0006369	0.859012	0.00102001	0.850325	0.00631968	0.134704	-0.00139479	0.76625	0.0036369	0.124004	0.00285242	0.219968	-0.000111279	0.958951	0.00257641	0.270916	0.00101177	0.663926	-0.00232424	0.25223	-0.00149902	0.522315	-0.000867758	0.63323	0.00213599	0.371056	0.00179886	0.783278	-0.00131538	0.504279	0.00243043	0.638131	0.00979174	1.98901e-05	0.000101476	0.955649	0.00247348	0.248461	0.000609468	0.758659	-0.0054421	0.532949	0.00699758	0.0537101	0.0114633	0.00333182	0.0116651	0.0345431	0.0121362	0.116726	0.00507863	0.0144307	-3.7157e-06	0.998453	-2.34255e-05	0.988648	0.0169963	0.0181743	0.00534885	0.605531	-0.000605103	0.950632	0.00367664	0.625635	0.00544018	0.149469	-0.00369337	0.348045	-0.00220544	0.641845	0.0104392	0.325799	-0.00324724	0.565369	-0.0148495	0.382063	0.0053324	0.451193	0.0037281	0.713421	0.0103371	0.00979151	-0.00224524	0.842381	0.00295116	0.467245	-0.00293418	0.543217	-0.00742643	0.156635	-0.00167637	0.703692	-0.00138826	0.804285	0.0106047	0.171285	0.0138281	0.428168	0.00751314	0.667146	0.003619	0.57791	-0.00643698	0.411	-0.00135862	0.845506	-0.000354317	0.745921	-0.00390654	0.00828969	-0.000469998	0.941236	0.00158873	0.346353	0.000580654	0.900488	-0.00859	0.172196	-0.0108189	0.0514485	-0.000876876	0.913846	0.00071401	0.866215	-0.0115333	0.057811	-0.00179879	0.750583	0.00242773	0.69604	0.00378006	0.570718	-0.000181905	0.963655	0.0040901	0.292631	-0.00129054	0.447197	0.00163453	0.657005	0.00349663	0.231584	-0.00219655	0.768502	-0.00928051	0.389343	0.00222422	0.679067	0.0036504	0.29248	-0.00871599	0.216301	0.00173719	0.497252	-0.000130569	0.932963	-0.000469129	0.897463	-0.00150991	0.650033	0.00379159	0.204638	-0.00504174	0.0891952	0.0207571	0.0765584	0.00301662	0.293527	0.00181966	0.535528	-0.00331261	0.401635	-6.09593e-05	0.978178	-0.000391304	0.933944	0.00128286	0.396527	-0.0143482	0.109724	-0.0218401	9.33528e-06	0.0107569	0.032697	0.000218597	0.808014	-0.00301118	0.382037	-0.00588697	0.0129451	-0.0101788	0.0952416	0.0185746	0.204218	0.00455086	0.632671	0.00347234	0.69562	-0.00197736	0.671245	-0.00241733	0.778965	-0.00560115	0.177085	0.00791475	0.0930181	-0.00103289	0.700648	-0.00351927	0.129507	0.00627138	0.412563	0.00111735	0.871482	-0.00115567	0.409106	-0.00553744	0.527514	0.00953592	0.435342	0.00783083	0.0792755	-0.00979345	0.133555	0.0159172	0.0119432	0.00255258	0.736729	0.00781096	0.306426	0.0116515	0.000105661	0.00338624	0.155747	-0.0218341	0.000333619	-0.0177571	0.0532594	-0.0060406	0.505474	-0.00335841	0.698146	-0.00241119	0.602407	0.0112438	0.24537	-0.00294312	0.418449	-0.000341226	0.982643	-0.0146858	0.372911	0.00249988	0.730779	0.00153457	0.823841	-0.0193003	0.244051	0.0242821	0.222136	0.006542	0.672772	0.00622154	0.593526	-0.0126074	0.380082	0.00314805	0.791919	-0.00710585	0.217274	-0.00183014	0.827811	0.00258646	0.759878	0.00328517	0.90775	0.0182786	0.101511	-0.00544185	0.628377	0.0190686	0.0853351	-0.0206873	0.189175	-0.0105595	0.502081	-0.00248913	0.859949	0.00405307	0.796746	-0.0288798	0.0664561	0.0240643	0.124409	-0.0087406	0.0947814	-0.0148528	0.0592306	-0.00404217	0.532968	-0.00429185	0.523399	-0.00199374	0.718223	0.00531521	0.448768	-0.00703207	0.0600817	0.0138576	0.258209	0.0224801	0.0623944	-0.0048313	0.1851	-0.00440854	0.118994	-0.00365146	0.678786	0.00306001	0.838246	-0.000308501	0.943464	0.00395139	0.329397	-0.00801355	0.157332	0.00105276	0.862814	-0.00930822	0.104172	-0.00274359	0.655365	-0.00184769	0.776549	0.0136574	0.0479857	0.00550463	0.312305	0.00961375	0.0636856	0.00450915	0.427271	0.00345094	0.468156	0.0106079	0.0373609	0.0078026	0.489514	0.00801126	0.139286	0.0183636	0.0507881	0.00199375	0.751752	0.00418445	0.143312	-0.00182119	0.767037	0.00595642	0.4686	0.0225022	0.00566946	0.0151595	0.352675	-0.0196077	0.0149719	-0.00916964	0.186751	0.00354484	0.28733	-0.00831617	0.296733	0.0127264	0.136772	-0.0321029	0.174067	0.00240087	0.393669	0.00777224	0.000291133
rs62255525	0.00507347	0.570692	-0.00432822	0.347665	-0.00170658	0.743695	-0.00021712	0.938057	0.00147182	0.558438	-0.000895459	0.721632	0.000512873	0.834818	0.00910771	0.000237307	0.00268011	0.271339	-0.00032684	0.909965	-0.000442185	0.894845	-0.00465331	0.17016	-0.000766746	0.731238	9.06019e-07	0.999712	0.000291489	0.877493	0.0017507	0.476849	-0.00327635	0.0252516	0.00029162	0.870133	0.000576707	0.639009	-0.00142416	0.247689	-0.00103573	0.307549	0.000900041	0.781435	0.000838278	0.357145	0.0044931	0.0872441	-0.00490378	0.0701221	0.00303435	0.225	0.00796736	0.00138826	0.00102437	0.679243	0.000654616	0.792403	0.00249774	0.27351	-0.00295241	0.129041	-0.00948712	0.00017014	-0.0023986	0.272387	0.00182924	0.374607	0.00196592	0.261764	-0.000720681	0.68413	0.000543663	0.840241	-0.00476512	0.046246	-0.0026258	0.291118	0.00360838	0.0908228	-0.00334662	0.181162	0.00205438	0.410922	-0.00589316	3.954e-05	0.00291294	0.238371	8.21424e-05	0.955896	-0.00582136	0.113185	0.00623775	0.034361	0.00399238	0.172117	-0.00450498	0.0843784	-0.00152488	0.604247	0.000208909	0.943326	0.00451989	0.0039574	-0.00544512	0.00412422	0.00658069	0.0211796	-0.0018704	0.402767	-0.00111691	0.652827	-0.00251169	0.0446548	-0.000739885	0.547811	-0.00155882	0.173099	-0.000834361	0.500696	-0.00214769	0.0814987	-0.00363178	0.000721953	-0.00142875	0.249261	-0.0029909	0.00186918	3.16847e-05	0.979981	0.00125468	0.716602	-0.00366509	0.000432003	-0.00569636	0.037498	-0.00105362	0.385564	0.00013238	0.890948	-6.65425e-05	0.953231	0.00223182	0.0326162	0.000559658	0.903094	0.00448474	0.0188099	-0.00071005	0.730786	-0.00349237	0.231021	-0.000303492	0.940807	0.00342016	0.00186641	-3.66941e-05	0.970978	0.000414435	0.633744	0.00148455	0.696174	0.00573217	0.293289	0.0111639	0.030086	-0.00335159	0.398807	-0.000600805	0.762538	0.00109589	0.597411	0.000941566	0.708032	-0.000791496	0.888008	-0.000555132	0.852593	0.0199836	0.0261827	0.00381578	0.308477	0.000733541	0.891326	-0.00229396	0.276236	0.00735559	0.217566	-0.00228413	0.285191	-0.000970055	0.703836	0.00166078	0.549022	-0.000519314	0.823809	-0.000989623	0.738839	0.00408378	0.316863	0.010227	0.265044	0.00596142	0.517067	-8.58044e-05	0.980009	0.00686474	0.0958577	-0.00175882	0.63189	-0.000649933	0.259093	0.00011426	0.88338	-0.00557568	0.0965292	-0.000157073	0.85956	-0.00348541	0.153794	-0.00398557	0.228795	-0.00154974	0.595989	0.00641491	0.132606	0.00188044	0.39959	0.0108936	0.000662593	-0.000456809	0.878123	-0.000437226	0.893684	0.00288421	0.411199	0.00293361	0.162702	-0.00034025	0.867816	0.000116295	0.896493	-0.00536208	0.00557328	-0.000668481	0.66577	-0.00500191	0.202954	0.0147445	0.0094437	-0.00458873	0.104901	-0.00249345	0.171779	0.00177383	0.632471	-0.00110436	0.412362	-0.000301472	0.712172	0.00216524	0.258526	0.000805492	0.645583	0.00251839	0.109499	0.000725666	0.641949	-0.00820892	0.184756	-0.000183547	0.903868	-0.00106157	0.49458	-0.00836245	6.36136e-05	-0.000957557	0.416607	0.00911874	0.000261286	-0.00114231	0.153663	0.00500957	0.291411	0.00396006	0.129399	6.44552e-05	0.980707	0.000192164	0.686551	-0.00329611	0.0706137	-0.000169275	0.892561	0.000147873	0.963296	-0.0111939	0.149513	-0.0102617	0.0405886	-0.00415742	0.371819	0.00216877	0.376909	0.00291836	0.519715	-0.0032284	0.141483	0.00301083	0.227174	-0.00144838	0.3083	0.000914923	0.456815	-0.00353326	0.383517	0.000977081	0.789436	0.000452635	0.541189	0.00127616	0.781313	-0.00604007	0.346551	0.000491999	0.835371	-0.00464992	0.177704	-0.00489097	0.143922	0.00972968	0.0157157	0.00922939	0.0227211	0.00108679	0.494154	0.000167884	0.894078	0.00510383	0.112902	0.00654239	0.182275	0.00712162	0.141303	-0.000776966	0.866583	-0.00194156	0.432071	0.00664209	0.199101	-7.60545e-05	0.9688	-0.00186854	0.824786	0.0220842	0.0129877	0.00693654	0.0766333	-0.00527633	0.155786	-0.0103606	0.248014	0.0121364	0.259369	-0.014891	0.0757496	0.00963556	0.12526	-0.0155404	0.0450699	-0.00296535	0.644876	0.00712899	0.01927	0.00808963	0.0676439	-0.00313597	0.481269	0.0229334	0.126128	-0.000594277	0.920962	0.00524776	0.384356	-0.00156039	0.792924	-0.00603863	0.463696	0.00308778	0.707295	-0.00181837	0.805365	-0.00568148	0.489958	-0.00938571	0.25444	0.0119332	0.145346	-0.00151834	0.582729	-0.00253107	0.543292	-0.000508799	0.881835	-0.00442831	0.212732	0.00115167	0.693047	-0.00178636	0.62986	0.000743091	0.706589	-0.00331631	0.605026	-0.00372912	0.555829	0.00156884	0.415103	0.000225049	0.880313	-0.00778329	0.0955561	-0.00334963	0.668626	0.00443566	0.0539463	0.00338011	0.114775	0.00973335	0.00116509	-0.00048424	0.880992	-0.00534338	0.0791492	-0.00566954	0.0826529	0.00242318	0.482988	-0.00114196	0.755464	-0.000410877	0.887046	-0.0012169	0.658348	0.00620893	0.0395014	0.000187928	0.9405	0.00175197	0.515725	-0.0014005	0.814552	0.00183484	0.521841	0.0109703	0.0273489	0.00825165	0.0133926	0.00274686	0.0694659	-0.0015976	0.623357	0.00286112	0.511308	-0.00255422	0.553716	0.00269022	0.754999	0.0107873	0.0124427	-0.00582259	0.113109	0.00146871	0.402292	0.00326248	0.44447	0.000308779	0.945706	0.0179599	0.15058	-0.000998465	0.508103	0.000235011	0.834882
rs7632754	0.0121917	0.140283	-0.00478828	0.262249	-0.00218346	0.651703	-0.000278003	0.914395	0.0031025	0.182603	0.00164668	0.478908	-0.00170091	0.454984	0.00826326	0.000314807	0.00388264	0.0851503	0.00104031	0.697348	0.0043266	0.162355	-0.00275306	0.380384	0.000982087	0.63445	0.00235653	0.309922	0.0010926	0.532483	-0.000193355	0.932335	-0.00487395	0.000323257	-0.0012646	0.443726	0.000287907	0.800278	5.49395e-05	0.961577	0.000300175	0.749358	-0.00680902	0.0233523	0.00160039	0.0575284	0.00574582	0.0181221	-0.00297876	0.234409	0.0034168	0.139953	0.00839916	0.000271568	0.00256632	0.263127	0.00168373	0.46458	0.00339322	0.108012	-0.00228746	0.203937	-0.00833027	0.00036186	-0.000828578	0.682092	0.00249789	0.190248	0.00192664	0.234771	-0.000111771	0.945651	-0.000137661	0.956026	-0.00423774	0.0554941	-0.00345859	0.133049	0.0018218	0.356334	-0.00251627	0.2774	0.0015507	0.502513	-0.00562148	2.27755e-05	0.00366846	0.108667	0.000153248	0.911246	-0.00722392	0.0337015	0.0073764	0.00683797	0.00361027	0.181948	-0.00303748	0.208458	-0.000975965	0.719912	-0.00199627	0.462771	0.00388753	0.00742109	-0.00483241	0.00595415	0.00546794	0.0385174	-0.000245652	0.905494	-0.00143031	0.533702	-0.00147045	0.204077	-0.000291755	0.797925	-0.00156993	0.138247	0.000100321	0.930302	-0.00163776	0.151191	-0.00373305	0.000173831	-0.00153914	0.179953	-0.00268915	0.00251814	0.000698116	0.550347	0.00217256	0.497362	-0.00365084	0.000152138	-0.00450707	0.0753521	0.00165939	0.139858	0.000152037	0.864907	0.000594741	0.571162	0.00210861	0.0292474	-0.00153686	0.718006	0.00542998	0.00213019	0.00316434	0.0974515	0.000686521	0.799135	0.00203907	0.58977	0.00385507	0.00015133	0.00042242	0.651083	0.000266185	0.740851	0.00623644	0.0762441	0.00688739	0.172655	0.00920493	0.0534136	-0.00149109	0.685551	0.00110006	0.550192	-0.000396742	0.836349	-0.00020397	0.93023	0.000580855	0.911172	-0.00101698	0.713336	0.0144209	0.0833001	0.00480798	0.16595	0.00115822	0.815913	0.000164269	0.9329	0.00589396	0.28619	-0.00149811	0.449119	-0.00144519	0.541134	-0.00142981	0.577741	-0.000746868	0.729609	-0.000333105	0.903585	0.0056974	0.131604	0.0106086	0.211335	0.0095068	0.263945	0.00102734	0.745973	0.00453836	0.234502	-0.00214942	0.527225	-0.000595185	0.264391	-0.00097343	0.177159	-0.00519164	0.0947586	0.00050687	0.537565	-0.00290514	0.199294	-0.00471833	0.123971	-0.00317031	0.241578	0.00535781	0.175015	0.00185051	0.370646	0.00712694	0.0161752	-0.000973925	0.724038	-0.00045103	0.881652	0.00319472	0.325615	0.00199876	0.304381	4.71447e-05	0.980132	-0.000248987	0.763554	-0.00449217	0.0121719	-0.000186572	0.896368	-0.0046586	0.200397	0.0112157	0.0330236	-0.00325356	0.214404	-0.000786468	0.641646	0.000242678	0.943676	-0.000969405	0.43714	-0.000220026	0.77122	0.00230201	0.194548	0.000294384	0.85598	0.00273438	0.0605856	-0.000134505	0.925847	-0.00193045	0.736765	0.00032976	0.814662	-0.000863007	0.548562	-0.00857049	9.50652e-06	-0.00102321	0.348391	0.00732245	0.00153882	-0.000741633	0.316968	0.000520192	0.905779	-0.00168631	0.485398	0.00280166	0.256219	0.000341958	0.437936	-0.00393025	0.0198606	-0.00161079	0.16499	-0.00132597	0.656366	-0.004486	0.533128	-0.0071846	0.1223	-0.00210421	0.626021	0.00210234	0.355682	0.00181932	0.665339	-0.00436408	0.0317783	0.0037397	0.105102	-0.00164484	0.211343	-8.24489e-05	0.942225	-0.00163388	0.663115	0.000674288	0.84209	-1.8551e-06	0.997842	8.27248e-05	0.984499	-0.00211188	0.722348	0.00219267	0.316352	-0.00591048	0.0643309	-0.000552256	0.858595	0.00899495	0.015887	0.00902181	0.0161841	0.00345779	0.0188191	0.00101349	0.385478	-0.00126015	0.672713	0.00183464	0.685962	0.00473411	0.290486	-0.00185177	0.665059	-0.00162329	0.477541	0.00880595	0.0655551	-0.000746459	0.677988	0.00125538	0.871614	0.0149265	0.0698173	0.00709275	0.050548	-0.00478541	0.164429	-0.0143157	0.0847274	0.0172009	0.0843193	-0.0117746	0.129358	0.00758436	0.192632	-0.0164379	0.0220724	-0.000311309	0.958322	0.00464133	0.0995036	0.00696062	0.0894985	-0.000648534	0.875022	0.0173483	0.2113	0.00353373	0.523771	0.003117	0.576599	0.00393179	0.474789	-0.00905474	0.236563	-0.000474539	0.95043	-0.00114538	0.867217	-0.00370013	0.628108	-0.0103395	0.176225	0.0168351	0.0268732	-0.00310193	0.225685	-0.00598257	0.120789	-0.00169444	0.593103	-0.00503676	0.126008	0.00105225	0.69705	-0.00159441	0.642404	-0.00103108	0.572904	-0.000501846	0.932875	0.000370153	0.949803	0.000120414	0.94616	-0.00138406	0.317423	-0.00880258	0.0417908	-0.00160423	0.825309	0.00338437	0.112162	0.00411191	0.0382016	0.00713888	0.0100852	-0.00035961	0.904304	-0.00672706	0.0168247	-0.00493469	0.102304	0.00146124	0.64726	0.0025052	0.460009	0.000811974	0.761473	0.00199381	0.433398	0.00619456	0.026423	0.000581103	0.803071	0.00373786	0.13417	0.000680675	0.901981	0.00380954	0.15088	0.0145326	0.00158981	0.00794261	0.0100879	0.00406595	0.00369543	-0.00241317	0.422905	0.00280315	0.486774	0.00391665	0.326384	0.00525298	0.509688	0.0048234	0.227069	-0.00722522	0.033669	0.00207707	0.20092	0.0011097	0.778635	0.00239785	0.567899	0.00965619	0.403777	-0.000785727	0.57311	0.00220161	0.0349947
rs9879019	0.0122029	0.139924	-0.00477725	0.263352	-0.00217924	0.652332	-0.000277608	0.914516	0.00310768	0.181872	0.0016389	0.480986	-0.00169588	0.456316	0.00825424	0.000319583	0.00388963	0.0845886	0.00106717	0.689931	0.00433298	0.161736	-0.00275017	0.380885	0.000986115	0.633061	0.00236713	0.307748	0.00109144	0.532917	-0.000191275	0.933062	-0.00487534	0.000321962	-0.00126281	0.44437	0.000287438	0.800596	5.3612e-05	0.962504	0.000301021	0.748674	-0.0068032	0.0234701	0.00160029	0.0575417	0.00574462	0.0181455	-0.00297967	0.234263	0.0034189	0.139708	0.00840546	0.000268686	0.0025703	0.262384	0.00168197	0.465043	0.00338775	0.10858	-0.002285	0.204422	-0.00833819	0.000357187	-0.000830598	0.681358	0.00248249	0.192993	0.00191204	0.238334	-0.00012436	0.939541	-0.000114494	0.963421	-0.0042207	0.0564823	-0.00343855	0.13531	0.0018318	0.353697	-0.00251356	0.277916	0.00155061	0.502535	-0.00562363	2.26104e-05	0.00367624	0.107918	0.000161188	0.906667	-0.00723566	0.0334128	0.00737832	0.00682318	0.00359971	0.183228	-0.00302603	0.210175	-0.000979497	0.71894	-0.00200111	0.461684	0.00388282	0.00749261	-0.00483145	0.00596391	0.00547537	0.0382535	-0.000247809	0.904668	-0.00144529	0.529423	-0.00146524	0.205686	-0.000283177	0.803742	-0.00156733	0.138898	9.91961e-05	0.931081	-0.00163603	0.151622	-0.00373449	0.000172812	-0.00153463	0.18123	-0.00268991	0.00251092	0.000703543	0.54725	0.00215226	0.501384	-0.00365344	0.000150484	-0.0044968	0.07602	0.0016564	0.14057	0.000151478	0.865399	0.000597954	0.569085	0.00211117	0.0290519	-0.00151707	0.721486	0.00543504	0.00210986	0.00316521	0.0973603	0.000688502	0.798569	0.00204116	0.58939	0.00385591	0.000150818	0.000424278	0.649651	0.000266333	0.740714	0.00623868	0.0761394	0.00687235	0.173594	0.00922899	0.052793	-0.00149109	0.685551	0.00110616	0.547982	-0.000389083	0.839465	-0.00020397	0.93023	0.000580855	0.911172	-0.00101698	0.713336	0.0144209	0.0833001	0.00480798	0.16595	0.00115822	0.815913	0.000173201	0.929261	0.00589396	0.28619	-0.00148639	0.452675	-0.00144519	0.541134	-0.00142981	0.577741	-0.000746868	0.729609	-0.000333105	0.903585	0.00571771	0.130233	0.0106086	0.211335	0.0095068	0.263945	0.00103314	0.744587	0.0045547	0.232822	-0.00213582	0.529843	-0.000594585	0.264874	-0.000972495	0.177575	-0.00517881	0.0955771	0.000508185	0.536511	-0.00289913	0.200226	-0.0047104	0.124604	-0.00317687	0.240606	0.00533656	0.176732	0.00185475	0.369551	0.0071193	0.0162896	-0.000966495	0.726058	-0.000441624	0.884103	0.00320669	0.323805	0.00200721	0.302342	5.43759e-05	0.977086	-0.000246984	0.7654	-0.00448404	0.012329	-0.000184782	0.897356	-0.0046564	0.20061	0.0112003	0.033265	-0.00324888	0.215064	-0.000785303	0.64214	0.000233396	0.945826	-0.000965439	0.439018	-0.000218317	0.772949	0.00230679	0.193623	0.000294704	0.855825	0.00273254	0.0607593	-0.000131348	0.927583	-0.00193045	0.736765	0.000330054	0.814499	-0.00086088	0.549548	-0.00857217	9.46749e-06	-0.00102496	0.347562	0.00731762	0.00154984	-0.000741966	0.316748	0.000493186	0.910649	-0.00167551	0.488195	0.00280665	0.255371	0.00034473	0.43423	-0.00393249	0.0197897	-0.00160029	0.16776	-0.00134644	0.65141	-0.004486	0.533128	-0.00717685	0.122704	-0.00210439	0.625992	0.00211121	0.353656	0.00178124	0.671932	-0.00435338	0.0321991	0.0037414	0.104942	-0.00164672	0.210819	-8.26732e-05	0.942068	-0.00163904	0.662119	0.000656692	0.846159	-2.28684e-06	0.997339	0.000105992	0.980141	-0.00209293	0.724738	0.00219267	0.316352	-0.00593537	0.0632129	-0.000558174	0.857094	0.008996	0.0158732	0.00901369	0.0162786	0.00345132	0.0190412	0.00101903	0.382881	-0.00125543	0.673868	0.00183464	0.685962	0.00473411	0.290486	-0.00185177	0.665059	-0.00162329	0.477541	0.00880595	0.0655551	-0.000746459	0.677988	0.00125538	0.871614	0.0149265	0.0698173	0.00709275	0.050548	-0.00478541	0.164429	-0.0143157	0.0847274	0.0172009	0.0843193	-0.0117746	0.129358	0.00758436	0.192632	-0.0164379	0.0220724	-0.000311309	0.958322	0.00466021	0.0981319	0.00696824	0.0891486	-0.000681263	0.868771	0.0173408	0.211489	0.00353373	0.523771	0.003117	0.576599	0.00393179	0.474789	-0.0091222	0.233061	-0.000426358	0.955455	-0.00112716	0.869303	-0.00371072	0.627104	-0.0102224	0.181148	0.0168409	0.0268119	-0.00310599	0.225079	-0.00596241	0.122039	-0.00169448	0.593089	-0.00503219	0.126348	0.00106607	0.693268	-0.00158341	0.644697	-0.00104591	0.567391	-0.000501846	0.932875	0.000370153	0.949803	0.000110787	0.950458	-0.00138861	0.315828	-0.00880331	0.0417745	-0.00160423	0.825309	0.00338268	0.11234	0.0041023	0.038654	0.00711537	0.0103344	-0.000351198	0.906532	-0.00671563	0.0170118	-0.00492761	0.102798	0.00145493	0.648681	0.00251498	0.45826	0.000819672	0.759281	0.00199541	0.43303	0.00619427	0.026429	0.000579471	0.803612	0.00374147	0.133793	0.000729331	0.895014	0.00384177	0.147452	0.0145421	0.00157851	0.0079493	0.0100251	0.00407348	0.0036323	-0.00239958	0.425518	0.00281553	0.48485	0.00394595	0.322776	0.00530624	0.50541	0.0048234	0.227069	-0.00723697	0.0333806	0.00208581	0.19903	0.0011097	0.778635	0.00239121	0.568973	0.00966523	0.403336	-0.000785727	0.57311	0.00219867	0.0352375
rs9879177	0.0122029	0.139924	-0.00477725	0.263352	-0.00217924	0.652332	-0.00027802	0.91439	0.00310684	0.181991	0.00164001	0.480688	-0.00169712	0.455987	0.00825307	0.00032022	0.00388919	0.0846241	0.00106883	0.689475	0.00433936	0.16112	-0.00273798	0.383002	0.000985471	0.633284	0.00236486	0.308213	0.00109492	0.531615	-0.00019032	0.933395	-0.00487645	0.000320961	-0.00126571	0.443323	0.000287513	0.800546	5.30486e-05	0.962898	0.000300831	0.748828	-0.00680316	0.0234712	0.00160026	0.0575474	0.00574447	0.0181489	-0.00298468	0.233478	0.00341667	0.139967	0.00840296	0.000269822	0.00257419	0.261663	0.00169554	0.461452	0.00339071	0.108272	-0.00228497	0.204429	-0.00834196	0.000355003	-0.000833054	0.680468	0.0024847	0.192597	0.00191143	0.238485	-0.000129598	0.937	-0.000120576	0.961479	-0.00422535	0.0562115	-0.00344016	0.135128	0.00183089	0.353939	-0.00251655	0.277345	0.00155427	0.501527	-0.00562689	2.23645e-05	0.00367874	0.107679	0.000161642	0.906405	-0.00723209	0.0335003	0.00737639	0.00683783	0.0036003	0.183156	-0.00302587	0.210199	-0.000978631	0.719178	-0.00200143	0.461613	0.00388252	0.00749738	-0.00482638	0.00601665	0.00547648	0.0382144	-0.000248581	0.904373	-0.0014383	0.531416	-0.00146765	0.204941	-0.000285296	0.802304	-0.00156997	0.138236	9.69489e-05	0.932638	-0.00163838	0.151035	-0.00373683	0.000171203	-0.00153699	0.18056	-0.00269229	0.00248883	0.000701223	0.548572	0.0021571	0.500425	-0.00365594	0.000148923	-0.00450638	0.0753975	0.00165632	0.14059	0.000149176	0.867425	0.000598044	0.569027	0.00211034	0.0291155	-0.00148906	0.726421	0.00543283	0.0021188	0.00316323	0.0975712	0.00068468	0.799664	0.00203563	0.590401	0.00385848	0.000149294	0.000423417	0.650316	0.000266089	0.740944	0.0062349	0.076319	0.00687363	0.173515	0.00924459	0.0523946	-0.00149109	0.685551	0.00111396	0.545166	-0.000391926	0.838308	-0.000200053	0.931567	0.000602825	0.907827	-0.00100796	0.715769	0.0144218	0.0832806	0.00482198	0.164722	0.00117583	0.813166	0.000179195	0.92682	0.00588494	0.286931	-0.00148128	0.45423	-0.00143937	0.542769	-0.00142266	0.579647	-0.000742986	0.730961	-0.000324359	0.906105	0.0057497	0.128098	0.0106676	0.208814	0.0095433	0.262121	0.00102848	0.7457	0.0045389	0.234447	-0.00213273	0.530438	-0.000594758	0.264736	-0.000972738	0.177468	-0.00517368	0.0959071	0.00050781	0.536813	-0.00290114	0.199915	-0.00471323	0.124378	-0.00318085	0.240018	0.00533537	0.17683	0.00187282	0.364908	0.00712211	0.0162477	-0.0009693	0.725295	-0.000445056	0.883209	0.00320254	0.324432	0.00201358	0.300812	6.10698e-05	0.974266	-0.000247546	0.764883	-0.004487	0.0122719	-0.000187053	0.896102	-0.00465914	0.200346	0.0112111	0.0330958	-0.00325011	0.214892	-0.000785492	0.64206	0.000236418	0.945126	-0.000957412	0.442834	-0.000218976	0.772282	0.00230498	0.193974	0.000291754	0.857253	0.00273057	0.0609462	-0.000122774	0.932299	-0.00190836	0.73967	0.000327539	0.815887	-0.00086328	0.548437	-0.00857688	9.36147e-06	-0.00102397	0.348033	0.00732206	0.00153967	-0.00074201	0.31672	0.000489281	0.911354	-0.00167987	0.487065	0.00282366	0.252503	0.000344708	0.434259	-0.00393539	0.0196996	-0.00159731	0.168552	-0.00135194	0.650081	-0.00445396	0.536061	-0.00717943	0.12257	-0.00209605	0.627362	0.00210759	0.354483	0.00178241	0.671729	-0.00435722	0.0320474	0.00375019	0.104128	-0.00164689	0.210775	-8.26975e-05	0.942051	-0.00163427	0.663042	0.000656692	0.846159	7.42857e-07	0.999136	0.000105992	0.980141	-0.00209293	0.724738	0.00219267	0.316352	-0.00594077	0.0629734	-0.000560346	0.856545	0.00900606	0.0157563	0.00902546	0.0161396	0.0034486	0.0191357	0.00101915	0.382828	-0.00125564	0.673816	0.00183032	0.686664	0.00474092	0.289795	-0.00184688	0.665892	-0.00162078	0.478225	0.00880811	0.0654907	-0.000746533	0.67796	0.00125146	0.872012	0.0149265	0.0698173	0.00709275	0.050548	-0.00478541	0.164429	-0.0143157	0.0847274	0.0172009	0.0843193	-0.0117746	0.129358	0.00758436	0.192632	-0.0164379	0.0220724	-0.000311309	0.958322	0.00466745	0.0976114	0.0069711	0.0890178	-0.000684	0.868248	0.0173408	0.211489	0.00353444	0.523688	0.00310193	0.578444	0.00394492	0.473317	-0.0091222	0.233061	-0.000426358	0.955455	-0.00112716	0.869303	-0.00371072	0.627104	-0.0102224	0.181148	0.0168409	0.0268119	-0.00310599	0.225079	-0.00596241	0.122039	-0.00169448	0.593089	-0.00503219	0.126348	0.00106607	0.693268	-0.00158341	0.644697	-0.00104591	0.567391	-0.000501846	0.932875	0.000370153	0.949803	0.000110787	0.950458	-0.00138861	0.315828	-0.00880331	0.0417745	-0.00160423	0.825309	0.00337668	0.112978	0.00410005	0.0387609	0.00711703	0.0103168	-0.00033927	0.909693	-0.00671497	0.0170229	-0.00492443	0.10302	0.00145382	0.648931	0.00250845	0.459429	0.000817913	0.759782	0.00199072	0.434114	0.00619474	0.0264179	0.000584382	0.801983	0.00374177	0.133762	0.000734997	0.894203	0.00384098	0.147536	0.0145493	0.00156997	0.00794909	0.0100272	0.00407672	0.00360558	-0.00240453	0.424565	0.00281723	0.484586	0.00394927	0.32237	0.00530624	0.50541	0.00482061	0.227339	-0.0072334	0.033468	0.00209246	0.197605	0.00111555	0.7775	0.00239121	0.568973	0.00969616	0.401833	-0.000785892	0.573031	0.00219867	0.0352375
rs112791159	0.00249941	0.755305	0.00150377	0.714604	0.00781625	0.0933409	0.00262291	0.292728	-0.00419467	0.0617572	-0.00516145	0.0214093	-0.00592966	0.00688839	-0.00130465	0.555038	-0.00560544	0.00991647	-0.00339041	0.188566	-0.0103254	0.000543025	-0.00608161	0.0445901	-0.00313057	0.116179	-0.00538723	0.0160341	-0.000961887	0.568581	-0.00313645	0.152897	0.0026529	0.0422854	-0.00107884	0.497832	0.000729517	0.505953	-0.000411657	0.708004	-0.00119037	0.188662	0.0104752	0.000295868	-0.00190576	0.0189607	-0.00403529	0.0851153	0.000393676	0.870541	-0.00211784	0.342565	-0.00800692	0.000317278	-0.00255665	0.247439	-0.001467	0.508574	-0.00668735	0.00101527	-0.00124821	0.472036	0.00398404	0.076787	-0.00616243	0.00157356	-0.0036147	0.0492471	-0.00417529	0.00754905	-0.00023279	0.882907	0.00325668	0.175892	0.00520865	0.0146399	0.00254884	0.250807	-0.00181419	0.340608	0.00209974	0.347043	-0.00608564	0.00632996	0.00478393	0.000184307	0.000127228	0.953978	-0.00143891	0.277566	0.00958756	0.00345314	-0.00646924	0.0140074	-0.00428319	0.100955	0.00423956	0.0689449	0.00286154	0.27611	-0.00442141	0.0920598	-0.00369045	0.00841661	0.00153074	0.366286	-0.0039018	0.125673	-0.00092454	0.643119	0.00231961	0.295031	-0.00141022	0.206521	-0.00069783	0.525202	0.00159571	0.117999	0.000453719	0.681534	0.00114511	0.297774	0.00210417	0.0281344	0.000925333	0.402836	0.00129893	0.130064	-0.000938044	0.405145	0.00373624	0.22614	0.002681	0.00391835	0.000849782	0.728232	-0.00395307	0.000263455	-0.00066759	0.438439	-0.00127766	0.206979	-0.00216963	0.0198773	-0.000316146	0.938532	-0.00172376	0.311488	-0.00179478	0.328196	0.000450011	0.862248	0.00275429	0.448668	-0.00200642	0.0406616	-0.000753535	0.402426	1.96539e-05	0.979733	-5.26677e-05	0.987575	-0.00818821	0.0924318	-0.00204422	0.656125	0.00261418	0.46002	0.000782086	0.659279	-0.000516351	0.780441	-0.0023033	0.303957	0.00411145	0.411014	0.00024949	0.925305	0.00619188	0.439247	-0.00301535	0.366064	-0.00168928	0.723869	7.50813e-05	0.968142	-0.0058219	0.273212	0.00010188	0.957391	-0.00188235	0.407665	4.60236e-05	0.985125	2.29318e-05	0.991197	0.000280227	0.915556	-0.00685308	0.0597868	-0.0204257	0.0133409	-0.0100051	0.22661	-0.00234273	0.443265	-0.00408798	0.266438	0.000760513	0.816462	-0.00076653	0.13583	0.00152413	0.0283207	0.0040012	0.181457	-0.00103419	0.19178	-0.000826512	0.70471	-0.00104267	0.72425	0.00543147	0.037316	-0.00380168	0.317848	-0.00278698	0.161892	-0.00353242	0.215961	-0.00128414	0.629025	-0.00146862	0.614885	-0.00581797	0.0631999	-0.00202236	0.280692	6.08673e-05	0.973383	-0.00137656	0.0843911	0.000800242	0.642876	-0.000719609	0.602402	-0.000658768	0.850933	-0.00188573	0.709917	0.00155079	0.539095	-0.000989008	0.543611	0.00159432	0.630123	0.000348203	0.772087	-0.000249868	0.731806	-0.00268885	0.115793	-0.000554586	0.722693	-0.00268544	0.0557814	-0.0022786	0.101828	-0.00643419	0.244286	-0.00209652	0.122094	-0.000974602	0.482067	0.00409682	0.0281481	-0.000540122	0.6076	-0.0102165	4.54646e-06	-0.000528521	0.459418	-0.0053	0.210842	0.00842926	0.000298862	-0.00688433	0.0038069	-5.18117e-05	0.902952	-0.000270467	0.867933	0.00231808	0.0381623	0.00524036	0.0686607	-0.000961518	0.890461	0.00235345	0.600194	-0.00266809	0.522718	-0.00429553	0.0508417	-0.00406682	0.316717	0.000711315	0.716536	-0.00396859	0.0743678	0.000715938	0.57245	0.000126645	0.908233	0.00243489	0.50138	-0.00406769	0.213359	2.30482e-05	0.972184	-0.00267647	0.51494	0.00566415	0.323618	-0.00653824	0.00190891	0.00440416	0.152107	0.000766193	0.797308	0.00103061	0.773773	-0.0032353	0.36966	-0.00339125	0.016665	-9.37436e-05	0.933525	0.00210094	0.46467	-0.0051083	0.243906	0.00286667	0.507853	-0.00440199	0.28676	-0.000621724	0.778179	-0.00330726	0.474235	0.0036002	0.0381613	-0.00598947	0.423911	-0.00523037	0.509132	-0.00680472	0.0512363	0.00518713	0.117309	0.023777	0.00289509	-0.0311339	0.00115543	0.0100993	0.176122	-0.00577011	0.302921	0.00593855	0.38982	-0.00110197	0.847502	-0.00114688	0.672974	-0.00281213	0.47815	-0.00292503	0.463226	-0.0350863	0.00832753	0.000364599	0.945869	-0.00381969	0.480097	-0.00144984	0.785596	0.00769523	0.296392	0.00763724	0.298712	-0.015152	0.0216804	-0.0181832	0.0134733	0.00738715	0.315657	-0.0142527	0.0516107	-0.000649082	0.792229	0.00572759	0.122412	-0.00355776	0.243812	-0.000262388	0.934005	-0.00354321	0.173246	-0.00184152	0.577398	-0.00134012	0.446435	0.0118005	0.0398153	0.0107616	0.057498	-0.00244662	0.154162	-0.00272126	0.0411242	0.00607604	0.14457	0.0170224	0.0154348	-0.00186182	0.364606	-0.00430742	0.024299	-0.0056492	0.0347374	0.000554379	0.847718	0.00283535	0.296426	0.00276168	0.343316	-0.00123615	0.688305	0.000923789	0.777714	0.00103464	0.688571	-0.00213542	0.384622	0.000856322	0.749846	-0.00455174	0.0428045	0.000132704	0.956078	-0.00758535	0.154683	-0.00149484	0.559276	-0.010856	0.014431	0.000354942	0.905246	-0.00318397	0.0183693	0.000832184	0.774371	-0.00715538	0.0658992	0.00123482	0.748499	-0.000824397	0.915063	-0.00413558	0.283449	0.00958611	0.00345797	-0.00186127	0.234254	0.00620523	0.103523	0.000386279	0.923925	0.0112375	0.313388	0.000713488	0.596399	-0.00525958	1.6878e-07
rs9879496	0.0122029	0.139924	-0.00477179	0.263899	-0.00218066	0.652122	-0.000279619	0.9139	0.00310725	0.181933	0.00163873	0.481031	-0.00169483	0.456594	0.00825387	0.000319794	0.00388788	0.0847292	0.00107892	0.686699	0.00434136	0.160928	-0.00273894	0.382835	0.000985018	0.63344	0.00236706	0.307764	0.00109455	0.531753	-0.000187288	0.934454	-0.00487787	0.000319671	-0.00126325	0.444211	0.000285087	0.802193	5.22402e-05	0.963463	0.000300597	0.749017	-0.00680948	0.0233426	0.00160324	0.057084	0.00574386	0.0181613	-0.00298562	0.233332	0.0034235	0.139177	0.00840611	0.000268399	0.00257753	0.261045	0.00169583	0.461374	0.00339488	0.107839	-0.00228134	0.205148	-0.00834372	0.000353985	-0.00083077	0.681296	0.00248331	0.192847	0.00191133	0.23851	-0.000129733	0.936934	-0.000125077	0.960043	-0.00422893	0.0560036	-0.00343883	0.135279	0.001829	0.354437	-0.00251349	0.27793	0.00155138	0.502323	-0.00562674	2.23762e-05	0.00368056	0.107506	0.000162368	0.905987	-0.00723573	0.0334115	0.00737357	0.00685915	0.00359908	0.183306	-0.00302625	0.210144	-0.000966574	0.722494	-0.00200301	0.461261	0.00388252	0.00749738	-0.00482713	0.0060089	0.00547452	0.0382838	-0.000250059	0.903807	-0.00144115	0.530603	-0.00146596	0.205465	-0.00028355	0.80349	-0.00157072	0.138046	9.81595e-05	0.931799	-0.00163648	0.151511	-0.00373453	0.000172793	-0.00153587	0.180877	-0.00269287	0.00248352	0.000702722	0.547719	0.0021571	0.500425	-0.00365339	0.00015052	-0.00449982	0.0758236	0.00165768	0.140265	0.000151679	0.865222	0.000600107	0.567696	0.00211034	0.0291155	-0.00148906	0.726421	0.00543283	0.0021188	0.00316323	0.0975712	0.00068468	0.799664	0.00203563	0.590401	0.0038579	0.000149639	0.000423417	0.650316	0.000266089	0.740944	0.0062349	0.076319	0.00687363	0.173515	0.00924459	0.0523946	-0.00149109	0.685551	0.00111396	0.545166	-0.000391926	0.838308	-0.000200053	0.931567	0.000602825	0.907827	-0.00100796	0.715769	0.0144218	0.0832806	0.00482198	0.164722	0.00117583	0.813166	0.000179195	0.92682	0.00588494	0.286931	-0.00148128	0.45423	-0.00143937	0.542769	-0.00142266	0.579647	-0.000742986	0.730961	-0.000324359	0.906105	0.0057497	0.128098	0.0106676	0.208814	0.0095433	0.262121	0.00102848	0.7457	0.0045389	0.234447	-0.00213273	0.530438	-0.000594758	0.264736	-0.000972738	0.177468	-0.00517368	0.0959071	0.00050781	0.536813	-0.00290114	0.199915	-0.00471323	0.124378	-0.00318085	0.240018	0.00533537	0.17683	0.00187282	0.364908	0.00712211	0.0162477	-0.0009693	0.725295	-0.000445056	0.883209	0.00320254	0.324432	0.00201358	0.300812	6.10698e-05	0.974266	-0.000247546	0.764883	-0.004487	0.0122719	-0.000187991	0.895584	-0.00465914	0.200346	0.0112111	0.0330958	-0.00325011	0.214892	-0.000785492	0.64206	0.000236418	0.945126	-0.000957412	0.442834	-0.000218976	0.772282	0.00230498	0.193974	0.000291754	0.857253	0.00273057	0.0609462	-0.000122774	0.932299	-0.00190836	0.73967	0.000326866	0.816259	-0.000864317	0.547957	-0.00857294	9.45057e-06	-0.00102216	0.348886	0.00732135	0.00154132	-0.000742392	0.316472	0.000487155	0.911738	-0.00167974	0.487098	0.00282332	0.25256	0.000344649	0.434338	-0.0039325	0.0197899	-0.00159791	0.168392	-0.00135194	0.650081	-0.00445396	0.536061	-0.00717943	0.12257	-0.00209605	0.627362	0.00210759	0.354483	0.00178241	0.671729	-0.00435717	0.0320497	0.00374956	0.104187	-0.00164169	0.212217	-8.26975e-05	0.942051	-0.00163427	0.663042	0.000656692	0.846159	4.28611e-07	0.999501	0.000105992	0.980141	-0.00209293	0.724738	0.00219267	0.316352	-0.00593744	0.0631217	-0.000564855	0.855403	0.00900606	0.0157563	0.00902546	0.0161396	0.00344698	0.0191923	0.00102032	0.382284	-0.00125889	0.673021	0.00181982	0.688368	0.00474605	0.289276	-0.00185909	0.66382	-0.00162623	0.476747	0.0088006	0.0657216	-0.000745372	0.678434	0.00125146	0.872012	0.0149265	0.0698173	0.00709275	0.050548	-0.00478541	0.164429	-0.0143157	0.0847274	0.0172009	0.0843193	-0.0117746	0.129358	0.00758436	0.192632	-0.0164379	0.0220724	-0.000311309	0.958322	0.0046688	0.0975149	0.00696899	0.0891154	-0.000686278	0.867814	0.0173408	0.211489	0.00353444	0.523688	0.00310193	0.578444	0.00394492	0.473317	-0.0091222	0.233061	-0.000426358	0.955455	-0.00112716	0.869303	-0.00371072	0.627104	-0.0102224	0.181148	0.0168409	0.0268119	-0.00310599	0.225079	-0.00596241	0.122039	-0.00169448	0.593089	-0.00503219	0.126348	0.00106607	0.693268	-0.00158341	0.644697	-0.00104591	0.567391	-0.000501846	0.932875	0.000370153	0.949803	0.000110787	0.950458	-0.00138861	0.315828	-0.00880331	0.0417745	-0.00160423	0.825309	0.00337908	0.112723	0.00410171	0.0386827	0.00711968	0.0102885	-0.00033927	0.909693	-0.00671497	0.0170229	-0.00492443	0.10302	0.00145382	0.648931	0.00250845	0.459429	0.000817913	0.759782	0.00199072	0.434114	0.00619605	0.0263862	0.000578509	0.803932	0.00373972	0.133976	0.000726167	0.895467	0.00384244	0.147382	0.0145443	0.00157595	0.00794909	0.0100272	0.00407274	0.00363849	-0.00240501	0.424474	0.00281723	0.484586	0.00394927	0.32237	0.00530624	0.50541	0.00481315	0.22806	-0.00723704	0.0333793	0.00209246	0.197605	0.00112	0.776636	0.00239121	0.568973	0.00970007	0.401644	-0.000787018	0.572482	0.00219867	0.0352375
rs9879801	0.0122072	0.139785	-0.00479415	0.261664	-0.00218059	0.652129	-0.000261665	0.919407	0.00309908	0.183077	0.00165307	0.477194	-0.00168466	0.459295	0.00825318	0.00032009	0.00387773	0.08554	0.00104838	0.695112	0.00434282	0.160779	-0.00275778	0.379562	0.00098091	0.634851	0.00234269	0.312763	0.00109716	0.530769	-0.00018619	0.934836	-0.00486862	0.000328084	-0.00125075	0.448725	0.000295812	0.794912	6.15936e-05	0.956927	0.000305036	0.745434	-0.00681197	0.0232905	0.00159669	0.0581035	0.00574343	0.0181685	-0.00299477	0.231897	0.00341768	0.139844	0.00839796	0.000272044	0.00257155	0.262145	0.00168503	0.464227	0.00338192	0.109184	-0.00230131	0.201203	-0.00831694	0.000369724	-0.000813862	0.687431	0.00249214	0.191263	0.00191888	0.236652	-0.000120048	0.941632	-0.000151423	0.951635	-0.00424943	0.0548193	-0.00344638	0.134416	0.0018308	0.353954	-0.00249537	0.281401	0.00153041	0.508112	-0.00563862	2.14942e-05	0.00366508	0.108987	0.000169999	0.901589	-0.00719525	0.0344096	0.0073759	0.00684125	0.00360667	0.182381	-0.00302805	0.209869	-0.000982554	0.718099	-0.00198685	0.46488	0.00389001	0.00738246	-0.00482143	0.00606776	0.00546005	0.0387933	-0.000265949	0.897725	-0.00143725	0.53171	-0.00145448	0.20903	-0.000278701	0.80678	-0.00155234	0.142709	0.000100443	0.930216	-0.00162567	0.154224	-0.00374347	0.000166649	-0.00152635	0.18359	-0.00269433	0.00246969	0.000702261	0.547974	0.0021362	0.504581	-0.00366011	0.000146311	-0.00448278	0.0769338	0.00166402	0.138748	0.000159128	0.858669	0.000594069	0.571592	0.00210939	0.0291873	-0.001478	0.72837	0.0054316	0.00212365	0.00316158	0.0977446	0.000681186	0.800664	0.0020405	0.58951	0.00386362	0.000146248	0.000422888	0.650722	0.000265999	0.741027	0.00623022	0.0765386	0.00688509	0.172798	0.00925303	0.0521786	-0.00150164	0.683445	0.00110973	0.546692	-0.000390299	0.838969	-0.000197755	0.932351	0.000603477	0.907727	-0.00100253	0.717235	0.0144073	0.0835917	0.00481746	0.165118	0.00116405	0.815002	0.00017734	0.927575	0.00587927	0.287394	-0.00148704	0.452475	-0.00143666	0.543526	-0.00141876	0.580685	-0.000741345	0.731531	-0.000318865	0.907688	0.00574191	0.128614	0.0106676	0.208814	0.0095433	0.262121	0.00104088	0.742741	0.00454738	0.233572	-0.0021406	0.528921	-0.000595116	0.264446	-0.00097342	0.177163	-0.00517018	0.0961307	0.00050676	0.537653	-0.00289892	0.200257	-0.00471954	0.123874	-0.00318531	0.239357	0.00535029	0.175621	0.00186918	0.365837	0.00712749	0.0161668	-0.00096903	0.725368	-0.000446594	0.882808	0.00319713	0.325249	0.00201119	0.301384	5.35071e-05	0.977452	-0.000240996	0.770927	-0.00448489	0.0123123	-0.00017804	0.90108	-0.00466412	0.199863	0.0112173	0.0329983	-0.00325576	0.214094	-0.000788516	0.640778	0.00023519	0.945411	-0.000951917	0.445454	-0.000219354	0.7719	0.00230125	0.194694	0.00030304	0.851793	0.00272848	0.0611424	-0.000119902	0.933878	-0.00189808	0.74102	0.000322377	0.818735	-0.000852332	0.553514	-0.00856941	9.52747e-06	-0.00101735	0.351149	0.00735489	0.00146589	-0.000734169	0.321853	0.000460543	0.91654	-0.00168821	0.484898	0.00280874	0.255012	0.000342632	0.437024	-0.00393141	0.0198218	-0.00159863	0.168194	-0.0013589	0.648399	-0.00445396	0.536061	-0.00719102	0.121964	-0.00214125	0.619953	0.00209828	0.356609	0.00177897	0.672323	-0.00436852	0.0316018	0.00374222	0.104861	-0.00164827	0.210386	-0.000101746	0.928734	-0.0016786	0.654478	0.000613495	0.856161	1.83802e-06	0.997861	8.62322e-05	0.983842	-0.00204518	0.730767	0.00218133	0.318848	-0.00594227	0.062905	-0.000549502	0.859291	0.00901091	0.0156994	0.00902782	0.016111	0.00345555	0.0188941	0.0010192	0.382801	-0.00123303	0.679357	0.00182801	0.687038	0.00473692	0.290202	-0.00184649	0.665959	-0.00161984	0.478479	0.00880302	0.0656453	-0.0007436	0.679153	0.00116937	0.880336	0.0148683	0.0708931	0.0071403	0.0490046	-0.00482506	0.160928	-0.0142884	0.0852955	0.0171698	0.0848562	-0.0117534	0.130017	0.00765282	0.188613	-0.0163465	0.0228119	-0.000465554	0.937703	0.00466859	0.0975252	0.00697668	0.0887612	-0.000667545	0.871389	0.0173408	0.211489	0.00352806	0.524434	0.00312024	0.5762	0.00393372	0.474568	-0.00912296	0.233019	-0.00043074	0.954998	-0.00113993	0.867835	-0.00372652	0.625636	-0.0102282	0.1809	0.0168274	0.0269332	-0.00308496	0.228232	-0.00595824	0.122298	-0.00166531	0.599467	-0.00501548	0.12761	0.00107057	0.692037	-0.00156617	0.648301	-0.00104118	0.569142	-0.000511687	0.931562	0.000364539	0.950563	0.000119673	0.94649	-0.0013814	0.318346	-0.00880494	0.041736	-0.00159564	0.826228	0.0033828	0.112321	0.00410705	0.0384268	0.00713148	0.010162	-0.000325875	0.913242	-0.00671479	0.0170229	-0.00494117	0.101846	0.00143493	0.653182	0.002489	0.462906	0.000803109	0.763994	0.00201092	0.429452	0.00625535	0.0249758	0.000571338	0.806311	0.00373562	0.134395	0.000676676	0.902553	0.00384585	0.147021	0.0145371	0.00158408	0.00793545	0.0101548	0.00407483	0.00362062	-0.00240821	0.423849	0.00280038	0.487198	0.00396737	0.320151	0.00531523	0.504688	0.00480334	0.228999	-0.00719656	0.0343766	0.00208798	0.198564	0.00111494	0.777614	0.0023763	0.571384	0.0097952	0.397035	-0.000781307	0.57526	0.00219926	0.0351859
rs9879949	0.0122072	0.139785	-0.00478869	0.262208	-0.00218201	0.651919	-0.000263263	0.918917	0.0030995	0.183019	0.00165179	0.477536	-0.00168237	0.459904	0.00825398	0.000319664	0.00387642	0.0856461	0.00105847	0.692327	0.00434482	0.160587	-0.00275874	0.379396	0.000980457	0.635008	0.00234489	0.31231	0.00109679	0.530907	-0.000183158	0.935895	-0.00487005	0.000326768	-0.00124829	0.449619	0.000293386	0.796557	6.07852e-05	0.957491	0.000304802	0.745623	-0.0068183	0.0231628	0.00159967	0.0576363	0.00574282	0.0181809	-0.00299571	0.231751	0.00342451	0.139054	0.00840111	0.00027061	0.00257489	0.261526	0.00168533	0.464148	0.00338609	0.108749	-0.00229769	0.201914	-0.00831871	0.000368667	-0.000811579	0.688262	0.00249075	0.191511	0.00191878	0.236676	-0.000120183	0.941567	-0.000155925	0.950199	-0.00425301	0.0546157	-0.00344505	0.134567	0.00182891	0.354451	-0.00249231	0.281992	0.00152752	0.508913	-0.00563847	2.15054e-05	0.00366689	0.108813	0.000170724	0.901172	-0.00719889	0.0343187	0.00737309	0.00686259	0.00360544	0.18253	-0.00302842	0.209814	-0.000970497	0.721414	-0.00198843	0.464527	0.00389001	0.00738246	-0.00482217	0.00605996	0.00545809	0.0388636	-0.000267427	0.89716	-0.0014401	0.530897	-0.00145278	0.209561	-0.000276954	0.807967	-0.0015531	0.142515	0.000101653	0.929377	-0.00162377	0.154708	-0.00374117	0.0001682	-0.00152523	0.183911	-0.0026949	0.00246442	0.00070376	0.547121	0.0021362	0.504581	-0.00365756	0.000147882	-0.00447622	0.077367	0.00166538	0.138426	0.000161631	0.85647	0.000596132	0.570257	0.00210939	0.0291873	-0.001478	0.72837	0.0054316	0.00212365	0.00316158	0.0977446	0.000681186	0.800664	0.0020405	0.58951	0.00386304	0.000146586	0.000422888	0.650722	0.000265999	0.741027	0.00623022	0.0765386	0.00688509	0.172798	0.00925303	0.0521786	-0.00150164	0.683445	0.00110973	0.546692	-0.000390299	0.838969	-0.000197755	0.932351	0.000603477	0.907727	-0.00100253	0.717235	0.0144073	0.0835917	0.00481746	0.165118	0.00116405	0.815002	0.00017734	0.927575	0.00587927	0.287394	-0.00148704	0.452475	-0.00143666	0.543526	-0.00141876	0.580685	-0.000741345	0.731531	-0.000318865	0.907688	0.00574191	0.128614	0.0106676	0.208814	0.0095433	0.262121	0.00104088	0.742741	0.00454738	0.233572	-0.0021406	0.528921	-0.000595116	0.264446	-0.00097342	0.177163	-0.00517018	0.0961307	0.00050676	0.537653	-0.00289892	0.200257	-0.00471954	0.123874	-0.00318531	0.239357	0.00535029	0.175621	0.00186918	0.365837	0.00712749	0.0161668	-0.00096903	0.725368	-0.000446594	0.882808	0.00319713	0.325249	0.00201119	0.301384	5.35071e-05	0.977452	-0.000240996	0.770927	-0.00448489	0.0123123	-0.000178978	0.900562	-0.00466412	0.199863	0.0112173	0.0329983	-0.00325576	0.214094	-0.000788516	0.640778	0.00023519	0.945411	-0.000951917	0.445454	-0.000219354	0.7719	0.00230125	0.194694	0.00030304	0.851793	0.00272848	0.0611424	-0.000119902	0.933878	-0.00189808	0.74102	0.000321704	0.819107	-0.000853368	0.553032	-0.00856546	9.61807e-06	-0.00101554	0.352007	0.00735418	0.00146746	-0.000734551	0.321602	0.000458417	0.916924	-0.00168808	0.484931	0.0028084	0.25507	0.000342573	0.437104	-0.00392852	0.0199126	-0.00159923	0.168035	-0.0013589	0.648399	-0.00445396	0.536061	-0.00719102	0.121964	-0.00214125	0.619953	0.00209828	0.356609	0.00177897	0.672323	-0.00436847	0.0316041	0.0037416	0.104919	-0.00164307	0.211826	-0.000101746	0.928734	-0.0016786	0.654478	0.000613495	0.856161	1.52377e-06	0.998227	8.62322e-05	0.983842	-0.00204518	0.730767	0.00218133	0.318848	-0.00593894	0.0630532	-0.000554011	0.858148	0.00901091	0.0156994	0.00902782	0.016111	0.00345393	0.0189501	0.00102037	0.382256	-0.00123628	0.678559	0.00181751	0.688742	0.00474204	0.289682	-0.00185869	0.663887	-0.00162529	0.477001	0.00879552	0.0658768	-0.000742439	0.679627	0.00116937	0.880336	0.0148683	0.0708931	0.0071403	0.0490046	-0.00482506	0.160928	-0.0142884	0.0852955	0.0171698	0.0848562	-0.0117534	0.130017	0.00765282	0.188613	-0.0163465	0.0228119	-0.000465554	0.937703	0.00466995	0.0974287	0.00697457	0.0888585	-0.000669823	0.870955	0.0173408	0.211489	0.00352806	0.524434	0.00312024	0.5762	0.00393372	0.474568	-0.00912296	0.233019	-0.00043074	0.954998	-0.00113993	0.867835	-0.00372652	0.625636	-0.0102282	0.1809	0.0168274	0.0269332	-0.00308496	0.228232	-0.00595824	0.122298	-0.00166531	0.599467	-0.00501548	0.12761	0.00107057	0.692037	-0.00156617	0.648301	-0.00104118	0.569142	-0.000511687	0.931562	0.000364539	0.950563	0.000119673	0.94649	-0.0013814	0.318346	-0.00880494	0.041736	-0.00159564	0.826228	0.00338521	0.112067	0.0041087	0.0383491	0.00713413	0.0101341	-0.000325875	0.913242	-0.00671479	0.0170229	-0.00494117	0.101846	0.00143493	0.653182	0.002489	0.462906	0.000803109	0.763994	0.00201092	0.429452	0.00625667	0.0249455	0.000565465	0.808263	0.00373357	0.134609	0.000667846	0.903818	0.00384732	0.146868	0.014532	0.00159011	0.00793545	0.0101548	0.00407086	0.00365366	-0.00240869	0.423758	0.00280038	0.487198	0.00396737	0.320151	0.00531523	0.504688	0.00479588	0.229724	-0.0072002	0.0342858	0.00208798	0.198564	0.00111939	0.776749	0.0023763	0.571384	0.00979911	0.396847	-0.000782433	0.57471	0.00219926	0.0351859
rs62255549	0.0268337	0.17754	-0.00384323	0.710721	-0.0114841	0.327699	-0.00543539	0.381903	0.00824969	0.140128	0.0106615	0.0561795	-0.00487674	0.372713	-0.00145322	0.792142	0.00596529	0.271135	0.00343309	0.593329	0.0126275	0.0899288	0.0125548	0.0952187	0.0124758	0.0117739	0.00936262	0.0933452	0.00110981	0.7919	-0.010996	0.0442961	-0.0101523	0.00183244	0.000955358	0.809753	-0.00129922	0.634369	0.00508004	0.0638433	0.0057621	0.0107246	-0.0334227	3.80125e-06	0.00389113	0.055077	0.0105216	0.0723327	0.00659181	0.27455	0.00745523	0.180208	0.0122328	0.0273112	0.00992691	0.0716861	0.0041078	0.457742	0.00654665	0.197017	0.0030296	0.483866	-0.00328663	0.558184	0.00488695	0.314691	0.00777043	0.0899877	0.0032051	0.410828	0.00538279	0.171867	-0.00814183	0.17485	0.00189854	0.721069	-0.0058468	0.290696	-0.00335807	0.479328	0.000301488	0.956814	-0.00391323	0.481459	-0.0031252	0.327272	0.00494966	0.367709	-0.000389088	0.90625	-0.0143704	0.0788004	0.00708827	0.277878	0.00162402	0.802088	0.00519297	0.369517	0.00524877	0.420802	-0.00446458	0.493006	-0.00220874	0.527741	-0.000540528	0.898128	-0.000718169	0.91012	0.00356522	0.473105	-0.0039124	0.478653	0.00883872	0.001496	0.00478303	0.0806155	0.00223428	0.379893	0.00332617	0.227239	0.00417692	0.127518	-0.000311462	0.896311	0.00182899	0.507198	0.00305906	0.153041	0.000943329	0.73725	0.00113211	0.883451	0.00115515	0.618482	0.012601	0.0384197	0.0107556	6.88869e-05	0.00130729	0.542683	0.004494	0.0749003	0.00112225	0.63211	-0.00303219	0.768575	0.00374086	0.382522	0.0134758	0.00344975	0.0162297	0.0126896	0.0159684	0.0802572	0.00629864	0.0099388	9.52795e-05	0.966418	-0.00020526	0.915851	0.0178713	0.0353555	0.0158916	0.193826	0.00567486	0.622955	-0.000524293	0.953143	0.0043029	0.334934	-0.00387874	0.403141	-0.00462494	0.408763	-0.00106385	0.932344	0.00408999	0.539536	-0.0323818	0.106471	0.00387413	0.642648	0.000481151	0.967973	0.012472	0.00830981	0.00678456	0.610926	0.00308872	0.51937	-0.00130033	0.819518	-0.00502903	0.416311	-0.00197118	0.704923	-0.00540227	0.413764	0.0171941	0.060353	0.0379239	0.064868	0.00967523	0.638966	0.00917842	0.232151	-0.00562794	0.542801	-0.00403473	0.624241	-0.000606198	0.638781	-0.00376591	0.0311429	0.00912963	0.22526	0.00275655	0.16655	0.00692415	0.206789	-0.0045317	0.541991	-0.00773283	0.238614	-0.00531424	0.578785	-0.00192731	0.700261	-0.0214363	0.00283068	0.00371311	0.578567	0.00534987	0.466083	0.0109943	0.162663	0.00174857	0.710764	0.00911898	0.0470467	-0.00123438	0.538117	0.00506384	0.243676	0.00414173	0.228637	-0.00199532	0.820904	-0.0121106	0.342117	0.00505599	0.425951	0.00561706	0.170334	-0.0108937	0.190913	0.00521345	0.0845595	-0.00295459	0.107082	0.000265064	0.950833	-0.00288485	0.463025	0.00168327	0.63356	-0.00527063	0.132449	0.0144554	0.295321	0.00646415	0.0558389	0.00351879	0.308614	0.000530557	0.909178	-0.000779314	0.766444	-0.00311987	0.574538	0.00333068	0.0615221	-0.0150637	0.153539	-0.0275275	2.07534e-06	0.0170578	0.00405226	-2.143e-05	0.983854	-0.00167789	0.679037	-0.00898976	0.00126538	-0.0155276	0.0312093	0.0299834	0.0816785	-0.00166648	0.882148	0.0018317	0.861363	1.30659e-05	0.998106	-0.00682475	0.502122	-0.00656018	0.179302	0.0123821	0.0255992	0.000157167	0.960367	-0.00115433	0.671541	0.00811766	0.365742	-0.000376697	0.962905	-0.00148734	0.366903	-0.00888364	0.390526	0.0140364	0.330531	0.0102303	0.0519834	-0.0106218	0.167921	0.0140682	0.0599938	0.00534105	0.550985	0.0104688	0.245258	0.0133677	0.000167429	0.00322181	0.252932	-0.027159	0.000157292	-0.0201258	0.0618707	-0.00716864	0.500752	0.00378005	0.709867	-0.000134056	0.980297	0.014666	0.196058	-0.00529476	0.21419	0.00461017	0.802052	-0.0042595	0.826694	0.00214804	0.80225	-0.00186103	0.819126	-0.0128202	0.513195	0.0351391	0.135379	-0.00461338	0.801203	0.00218229	0.873979	-0.0117311	0.489193	0.0061144	0.664169	-0.0136761	0.0432903	-0.0046386	0.63996	-0.00140076	0.888314	0.0208702	0.534715	0.0313638	0.0171325	-0.0134939	0.308591	0.0374618	0.00413897	-0.0276854	0.141395	-0.0066284	0.724364	0.00392313	0.815914	0.0168171	0.370775	-0.0222868	0.235822	0.0313307	0.0940767	-0.0091866	0.137305	-0.0195692	0.0355409	-0.00148531	0.846308	-0.00897562	0.258722	-0.00745972	0.253379	-0.00670576	0.41872	-0.00654952	0.138125	0.0066447	0.646405	0.011401	0.423827	-0.00292033	0.497781	-0.00435296	0.192661	-0.00843492	0.416826	-0.00683248	0.699551	-0.00422755	0.40908	0.00349642	0.463505	-0.00686984	0.303437	-0.00367504	0.608061	-0.0125456	0.0625951	-0.00683679	0.344232	0.00426618	0.57739	0.0125113	0.123484	-0.000983175	0.878052	0.012089	0.0474195	0.00553266	0.407447	-0.000547665	0.922071	0.0107248	0.0737983	-0.00414247	0.755317	0.00355688	0.576973	0.0193537	0.0803394	0.00469377	0.527045	0.00463897	0.168082	-0.00189407	0.793488	0.00859992	0.375083	0.0148009	0.123014	0.012186	0.525359	-0.0197095	0.037327	-0.0143713	0.0787808	0.00402071	0.306843	-0.00678459	0.468836	0.0183277	0.0689437	-0.0359894	0.195607	-0.000781885	0.812892	0.00823683	0.00113047
rs9846469	0.0137365	0.0962852	-0.00478519	0.262172	-0.00206839	0.668684	-0.000202686	0.937482	0.00311946	0.179879	0.00151626	0.514088	-0.00137473	0.545622	0.00807379	0.000426796	0.00391835	0.0820795	0.001184	0.65778	0.00445944	0.149523	-0.00252096	0.42147	0.00115997	0.574085	0.00235871	0.3091	0.00119685	0.493779	-3.62878e-05	0.987276	-0.00491033	0.000288312	-0.00137528	0.404507	0.000203225	0.858157	8.67556e-05	0.939313	0.00030401	0.746074	-0.00710521	0.0178842	0.00164321	0.0509928	0.00586552	0.0157708	-0.00302703	0.226582	0.00340834	0.140628	0.00847785	0.000235082	0.00241743	0.291455	0.00156003	0.497687	0.00354545	0.0928378	-0.00220107	0.221182	-0.00815947	0.000472208	-0.000691928	0.732106	0.00251317	0.187206	0.00191501	0.237243	-5.53665e-05	0.973041	7.55006e-06	0.997585	-0.00436308	0.0484778	-0.00357029	0.120683	0.00210447	0.286281	-0.00267256	0.248277	0.00165414	0.474095	-0.00575724	1.41544e-05	0.0038416	0.0927183	0.000249202	0.856051	-0.00748463	0.0276664	0.00757077	0.00546857	0.0035613	0.187607	-0.00291695	0.226729	-0.00109013	0.688543	-0.00173075	0.524048	0.00394488	0.00654853	-0.00478974	0.00636877	0.00587374	0.0261037	3.16557e-05	0.987784	-0.00161439	0.482049	-0.00142603	0.217721	-0.000301226	0.791354	-0.00143845	0.174065	-7.51712e-05	0.947705	-0.00166337	0.144584	-0.00374269	0.000165233	-0.0015161	0.186209	-0.00266436	0.00273866	0.000724952	0.534812	0.00167066	0.601447	-0.00376994	9.06948e-05	-0.00449504	0.0758914	0.0017653	0.116001	0.000133813	0.880877	0.00058174	0.579308	0.0020977	0.0299598	-0.00147111	0.729357	0.00527593	0.00281969	0.00323536	0.08993	0.000487939	0.856374	0.00197463	0.601305	0.00396713	9.5361e-05	0.000433435	0.642341	0.000226499	0.778234	0.0064273	0.0674752	0.00727688	0.149299	0.00931451	0.050432	-0.00178668	0.627218	0.00118135	0.520835	-0.000366058	0.84874	3.9929e-06	0.998631	0.000857904	0.869009	-0.00106881	0.699155	0.0140779	0.0905943	0.00465616	0.17935	0.00132892	0.789181	0.000224366	0.908372	0.00619719	0.261686	-0.00132326	0.503438	-0.0014676	0.534484	-0.00135636	0.597082	-0.000518581	0.810174	-0.000131241	0.961901	0.00584679	0.121478	0.0104387	0.218183	0.00937178	0.270227	0.0011131	0.725379	0.00458081	0.229776	-0.00217025	0.522883	-0.000600335	0.259899	-0.000975056	0.176093	-0.00511033	0.0997771	0.000485697	0.554375	-0.00283179	0.210521	-0.00488225	0.111148	-0.0029265	0.27931	0.00554401	0.160158	0.0018396	0.373087	0.00721727	0.0147942	-0.00100311	0.715901	-0.000299542	0.921176	0.00349402	0.28195	0.00205585	0.290384	0.000169001	0.92881	-0.000316752	0.701725	-0.00418087	0.0195295	-0.00015638	0.912998	-0.00495502	0.172883	0.0109758	0.0368119	-0.00328941	0.209027	-0.000922627	0.584779	3.31656e-05	0.99229	-0.000796774	0.522708	-0.000212436	0.778729	0.00227151	0.200159	0.000276962	0.864309	0.0026124	0.072773	-9.19422e-05	0.949232	-0.00157957	0.783098	0.000385501	0.783887	-0.000930402	0.517454	-0.00884565	4.7889e-06	-0.000992129	0.362852	0.00732896	0.00151106	-0.000741733	0.316523	0.000252863	0.954082	-0.00185392	0.442722	0.00276397	0.262275	0.000330024	0.453727	-0.00384903	0.0224521	-0.00160767	0.16548	-0.00133566	0.653677	-0.00433532	0.546546	-0.00758765	0.102332	-0.00228451	0.596327	0.00220563	0.332022	0.00115958	0.782552	-0.00420182	0.03855	0.00356482	0.122098	-0.00162289	0.217144	2.76371e-05	0.980606	-0.00145732	0.697424	0.000993249	0.769024	0.000151065	0.825515	-0.000246924	0.953717	-0.00188895	0.750431	0.00217786	0.319239	-0.00596552	0.06165	-0.000741805	0.810698	0.00890264	0.0169016	0.00887371	0.0179182	0.00339027	0.0211512	0.00103235	0.376278	-0.0012771	0.668306	0.00188916	0.676955	0.00478883	0.284648	-0.00171672	0.687971	-0.00149957	0.511488	0.00902954	0.0588421	-0.000865411	0.630054	0.00104757	0.892692	0.0142939	0.082113	0.00744316	0.0399186	-0.00516486	0.132957	-0.0131964	0.11153	0.0169688	0.0881658	-0.011535	0.136783	0.00760708	0.190716	-0.0163281	0.0227941	-0.00104573	0.86047	0.00474776	0.0917216	0.00673003	0.100379	-0.000585797	0.886943	0.0167146	0.228012	0.0034528	0.532935	0.00272337	0.625329	0.00405139	0.461031	-0.00867316	0.256456	-0.000162194	0.983032	-1.81869e-05	0.99788	-0.0028946	0.704469	-0.00848772	0.266452	0.0171183	0.0242789	-0.00304841	0.233382	-0.00592784	0.123898	-0.00139097	0.660634	-0.0053337	0.104872	0.000892767	0.74095	-0.0018429	0.591138	-0.00104269	0.568247	-0.00118362	0.842375	0.000290797	0.960517	0.000283524	0.873551	-0.00141989	0.304623	-0.00853685	0.0481747	-0.00150239	0.836042	0.00330194	0.120885	0.00408588	0.0392864	0.00707109	0.0107562	-0.000303642	0.919082	-0.00641897	0.0224495	-0.00476896	0.114099	0.00154727	0.627784	0.00232898	0.49185	0.000824618	0.7577	0.00180289	0.478388	0.00642707	0.0211649	0.00101437	0.663091	0.00381684	0.125835	0.000730833	0.894716	0.00385021	0.146228	0.0141028	0.00216402	0.00762667	0.0134267	0.00399116	0.00434634	-0.00281913	0.348789	0.00318616	0.428884	0.00405856	0.30878	0.00483546	0.543533	0.00470515	0.238295	-0.00748594	0.0276389	0.00210788	0.193958	0.00139768	0.723097	0.00227908	0.586904	0.0102119	0.376896	-0.000798898	0.566342	0.00223457	0.0322219
rs6791788	0.0258412	0.126712	-0.0021129	0.8096	-0.00298902	0.76342	-0.00446285	0.39797	0.0114212	0.0161635	0.0121779	0.0102137	-0.00782163	0.0923423	0.0034801	0.457412	0.00521557	0.257319	0.00529626	0.332238	0.0150711	0.0171705	0.00843204	0.187055	0.00622958	0.138649	0.00918874	0.0524981	0.00171654	0.630934	-0.00925246	0.0464715	-0.00836158	0.00251565	-0.00485563	0.149723	0.00032872	0.887408	0.00477299	0.0403726	0.00658539	0.000596529	-0.0290968	2.16643e-06	0.00322994	0.0608825	0.00585103	0.239489	0.00600384	0.240997	0.00485718	0.303962	0.00751174	0.110621	0.00896294	0.0555485	0.00468133	0.319081	0.00620722	0.14981	0.00157998	0.667334	-0.00109745	0.817972	0.00567125	0.169599	0.00536846	0.167917	0.00136528	0.680036	0.00335949	0.315466	-0.00402548	0.429618	-0.000468417	0.917407	-0.00629576	0.180395	-0.00335987	0.404731	0.00279622	0.554358	-0.00334241	0.479007	-0.00298441	0.270707	0.00503541	0.280716	0.00134282	0.632306	-0.00920324	0.185117	0.00751487	0.176649	0.000670477	0.903252	0.00114234	0.816584	0.0038523	0.487684	-0.0104511	0.0594074	0.000348257	0.906582	-0.00064934	0.856279	0.00116367	0.829536	0.00634717	0.132997	-0.00144039	0.758827	0.00367911	0.119683	0.00286625	0.217714	-9.79973e-05	0.963845	0.00253906	0.277896	0.00104598	0.653278	-0.00230146	0.256881	-0.00146915	0.53062	-0.000850981	0.639795	0.00213442	0.37138	0.00165713	0.799964	-0.00126799	0.519736	0.00248175	0.631038	0.00982562	1.85955e-05	0.00010184	0.955487	0.00246911	0.249279	0.000614935	0.756572	-0.005143	0.555715	0.00697986	0.0543283	0.0114684	0.00331719	0.0117532	0.0331974	0.0121201	0.117204	0.00508277	0.0143454	6.27233e-05	0.973887	-1.91081e-05	0.99074	0.017295	0.0162339	0.00529619	0.609099	-0.000459453	0.962506	0.0038236	0.61185	0.00554817	0.141572	-0.00353689	0.368872	-0.00198572	0.675387	0.0107203	0.312959	-0.00316164	0.575678	-0.014326	0.399085	0.00536568	0.44839	0.00403257	0.691186	0.0104328	0.00913634	-0.00194957	0.862921	0.00297795	0.463228	-0.00304579	0.528001	-0.00725799	0.166265	-0.00150083	0.73348	-0.00122216	0.827312	0.0105614	0.173056	0.0139202	0.425089	0.00761332	0.662972	0.00369291	0.570182	-0.00638266	0.414977	-0.00128555	0.853724	-0.000361666	0.740848	-0.003929	0.00792821	-0.000295611	0.963021	0.0015884	0.346472	0.000728308	0.875373	-0.00840314	0.181734	-0.0108167	0.0515055	-0.000783063	0.923036	0.000697405	0.869303	-0.0115806	0.0568012	-0.00170697	0.762931	0.00249092	0.68855	0.00379314	0.569399	-5.24301e-05	0.989522	0.00419607	0.280323	-0.0012812	0.450509	0.00167563	0.648966	0.00348027	0.233748	-0.00210011	0.778402	-0.00952125	0.377179	0.00227157	0.672641	0.00366635	0.290395	-0.00883825	0.209944	0.00182007	0.476971	-0.000117322	0.939753	-0.00047383	0.896446	-0.00147146	0.658386	0.00365368	0.221607	-0.00504837	0.0887876	0.0209608	0.0737079	0.00299483	0.297	0.00180248	0.539369	-0.00335481	0.395639	-5.57949e-05	0.980025	-0.000447991	0.924397	0.00130102	0.38985	-0.0142862	0.111247	-0.0218628	9.12577e-06	0.0107865	0.0322098	0.000209207	0.816099	-0.00302032	0.380568	-0.00589086	0.0128804	-0.010306	0.0911827	0.018477	0.206551	0.00436198	0.646862	0.00369715	0.676999	-0.00193344	0.678137	-0.00239168	0.781253	-0.00559827	0.177284	0.00785587	0.0954577	-0.000948923	0.72393	-0.00351906	0.129514	0.00635742	0.406161	0.000916027	0.894483	-0.00113029	0.419442	-0.00565181	0.519013	0.00972072	0.426488	0.00786869	0.0778097	-0.00986374	0.130763	0.0159416	0.011808	0.00263526	0.728516	0.00785123	0.303907	0.0116882	0.000100376	0.0034121	0.152586	-0.0219071	0.00031845	-0.0176735	0.0543775	-0.00625647	0.490359	-0.00344965	0.690348	-0.0022285	0.630163	0.0110943	0.251675	-0.0029056	0.424381	-0.000545605	0.972247	-0.014594	0.375899	0.0025667	0.72387	0.00148255	0.829717	-0.0194249	0.241013	0.0245173	0.217684	0.00636739	0.681014	0.00627059	0.590612	-0.0126938	0.376819	0.00318081	0.789802	-0.00693925	0.228226	-0.00163989	0.845464	0.00255691	0.762524	0.00343244	0.903631	0.0182123	0.102715	-0.00530067	0.637275	0.0189301	0.0875916	-0.0211927	0.178536	-0.0103949	0.508711	-0.00234573	0.867924	0.00374956	0.811646	-0.0285933	0.0691628	0.023986	0.125591	-0.00860218	0.100096	-0.0145017	0.0654498	-0.00394692	0.542619	-0.00405697	0.546336	-0.00174765	0.751751	0.00534776	0.445945	-0.00699254	0.0615066	0.0138107	0.259755	0.0225342	0.0617468	-0.00478299	0.189481	-0.00439963	0.1197	-0.00389306	0.6588	0.00312471	0.834857	-0.000284643	0.947827	0.00396769	0.327378	-0.00799945	0.158038	0.00120134	0.843683	-0.00924105	0.106687	-0.00269127	0.661516	-0.00183743	0.777748	0.0136292	0.0484444	0.00554115	0.309096	0.0096354	0.0630851	0.00461914	0.416049	0.00347477	0.465064	0.0106047	0.0374052	0.00819493	0.467916	0.00806984	0.136386	0.0184589	0.0495863	0.00185873	0.768053	0.00423013	0.138972	-0.00173076	0.778281	0.00605263	0.461422	0.0224609	0.00575564	0.0152808	0.348825	-0.0195049	0.0155034	-0.0092042	0.18507	0.00351525	0.29139	-0.00851908	0.285081	0.0127654	0.135527	-0.0318828	0.177008	0.00239223	0.395348	0.00780433	0.000274496
rs6767311	0.0137204	0.0966735	-0.00478721	0.261975	-0.00207257	0.668057	-0.000194531	0.939993	0.00311914	0.179925	0.00152195	0.512513	-0.00136782	0.547646	0.0080694	0.00042991	0.00391777	0.0821255	0.00118922	0.65637	0.00445693	0.149753	-0.00251586	0.42241	0.00116703	0.57176	0.00235902	0.309036	0.00119938	0.49287	-3.67424e-05	0.987117	-0.00490638	0.000291589	-0.00137838	0.40345	0.000198952	0.861109	8.8807e-05	0.937881	0.0003024	0.747374	-0.00711504	0.0177267	0.00164405	0.0508764	0.00586692	0.0157464	-0.00302909	0.226267	0.00341152	0.14026	0.0084664	0.00023971	0.00242643	0.289663	0.00155624	0.498733	0.00354468	0.0929094	-0.00220006	0.221396	-0.00815571	0.000475085	-0.000681884	0.735849	0.00251456	0.186963	0.00191799	0.236515	-5.74244e-05	0.97204	1.71508e-06	0.999451	-0.00436645	0.0483049	-0.00357676	0.120012	0.00211521	0.283829	-0.00266336	0.24991	0.00164502	0.476538	-0.00575434	1.42968e-05	0.00384318	0.092585	0.000243743	0.859171	-0.00749854	0.0273791	0.00757829	0.00542261	0.00356086	0.187665	-0.00291124	0.227642	-0.00108832	0.689037	-0.00172977	0.524286	0.00394204	0.0065879	-0.00479399	0.00632244	0.00588273	0.0258764	1.93108e-05	0.992548	-0.00161581	0.481663	-0.0014263	0.217632	-0.000299689	0.792394	-0.00144014	0.173558	-7.3129e-05	0.949124	-0.00166202	0.144911	-0.00374323	0.000164881	-0.00151962	0.185192	-0.00266322	0.00275005	0.000720406	0.537377	0.00166147	0.603452	-0.00377654	8.81544e-05	-0.00449467	0.0759149	0.00176196	0.116696	0.000135804	0.879119	0.00058477	0.577336	0.00209871	0.0298841	-0.00145373	0.732436	0.00527906	0.00280378	0.00323746	0.0897302	0.000492041	0.855184	0.0019809	0.600161	0.00396405	9.65661e-05	0.000434235	0.641732	0.000226796	0.777956	0.00643165	0.0672972	0.00727485	0.149419	0.00931664	0.0503831	-0.00178668	0.627218	0.00116705	0.5259	-0.000366058	0.84874	3.9929e-06	0.998631	0.00087879	0.865854	-0.0010863	0.694488	0.0141039	0.0900088	0.00466052	0.178956	0.00135261	0.785519	0.000212148	0.913343	0.00620923	0.260773	-0.00133319	0.500248	-0.00147724	0.531816	-0.00134081	0.601302	-0.000518581	0.810174	-0.000131241	0.961901	0.00585301	0.121087	0.0104387	0.218183	0.00937178	0.270227	0.00111868	0.724063	0.00457418	0.230458	-0.00217489	0.522001	-0.000600335	0.259899	-0.000975056	0.176093	-0.00513812	0.0979526	0.000485937	0.554185	-0.00283003	0.210812	-0.0048795	0.111354	-0.00292229	0.280009	0.00553175	0.16109	0.00184074	0.372799	0.00721305	0.0148541	-0.00100006	0.716731	-0.000311026	0.918166	0.00348337	0.283426	0.00206002	0.289415	0.000172434	0.927369	-0.000316752	0.701725	-0.00417762	0.0196264	-0.000153452	0.914621	-0.00495189	0.17316	0.0109758	0.0368142	-0.00328786	0.209249	-0.000922627	0.584785	2.87849e-05	0.993308	-0.000794696	0.523799	-0.000227822	0.763169	0.0022756	0.199358	0.000280551	0.86257	0.00261569	0.0724176	-9.09539e-05	0.949778	-0.00155465	0.786443	0.000388984	0.781984	-0.000930163	0.517563	-0.00885118	4.72425e-06	-0.000992348	0.362748	0.00732635	0.00151698	-0.000737992	0.318971	0.000236779	0.957	-0.00184789	0.44421	0.00277899	0.259689	0.000327061	0.457793	-0.00385713	0.0221709	-0.00161175	0.164409	-0.00134721	0.650887	-0.00433532	0.546546	-0.00760492	0.10156	-0.00222318	0.606234	0.00221302	0.330415	0.00114762	0.784743	-0.00419524	0.0388556	0.00356747	0.121822	-0.00162353	0.216963	2.78744e-05	0.98044	-0.00146446	0.696019	0.000982592	0.771436	0.000152081	0.824361	-0.000242448	0.954556	-0.00189931	0.749111	0.00219328	0.315832	-0.00595822	0.0619677	-0.000753621	0.80774	0.00890955	0.0168159	0.00887715	0.0178732	0.00338553	0.0213317	0.00103823	0.373564	-0.00128203	0.667103	0.00188439	0.677725	0.00478825	0.284705	-0.00171917	0.687548	-0.00149467	0.512869	0.00902631	0.0589324	-0.000864195	0.630534	0.00104757	0.892692	0.0143197	0.0815601	0.00743291	0.0401908	-0.00515443	0.133737	-0.0132251	0.11075	0.0170154	0.0872928	-0.0115816	0.135201	0.00761803	0.190074	-0.0163307	0.0227709	-0.00107315	0.856848	0.00475137	0.0914773	0.00671113	0.101339	-0.000593676	0.885433	0.0167144	0.228002	0.00345438	0.532744	0.00272276	0.625401	0.00404569	0.461655	-0.00865309	0.257554	-0.000156595	0.983617	-1.1371e-05	0.998674	-0.00287909	0.705976	-0.00847985	0.266892	0.0168953	0.0261913	-0.00304783	0.233475	-0.00594897	0.122569	-0.00141042	0.656194	-0.00533109	0.105045	0.000875297	0.745845	-0.00184847	0.59002	-0.00105759	0.562734	-0.00115849	0.845683	0.00029697	0.959679	0.000265553	0.881506	-0.00141778	0.305346	-0.00853696	0.0481753	-0.001504	0.835875	0.00330126	0.120962	0.00409071	0.0390554	0.00707787	0.0106812	-0.000305762	0.918519	-0.00641458	0.022541	-0.00477693	0.113495	0.00153481	0.630556	0.00232332	0.4929	0.00082369	0.757963	0.00180529	0.477799	0.0064347	0.0210128	0.00101917	0.661594	0.00381026	0.12649	0.000751041	0.891822	0.00384288	0.146999	0.0141244	0.00213047	0.00763274	0.0133537	0.00398866	0.00437088	-0.00281381	0.349701	0.00316934	0.431328	0.00405414	0.309309	0.00484514	0.542724	0.00470951	0.237857	-0.00749984	0.0273519	0.00211095	0.193316	0.00139321	0.723945	0.0022992	0.583613	0.0102724	0.374078	-0.000804815	0.563469	0.00223701	0.0320358
rs111456922	0.00248423	0.756733	0.00160122	0.696999	0.00779869	0.0940803	0.00255708	0.305007	-0.00425004	0.058397	-0.00525621	0.0191325	-0.00594493	0.00674518	-0.00130968	0.553508	-0.00558762	0.0101536	-0.00337305	0.190835	-0.0102757	0.000577489	-0.00607143	0.0449462	-0.003109	0.11871	-0.00539351	0.0159103	-0.000982204	0.560439	-0.00315218	0.150844	0.00264617	0.0428097	-0.00105869	0.505891	0.00074169	0.498875	-0.000422776	0.700491	-0.00117393	0.194835	0.0104186	0.000318961	-0.00190948	0.0187278	-0.0040459	0.0842956	0.000357066	0.882487	-0.00210534	0.345417	-0.00799389	0.000324467	-0.00255453	0.247829	-0.0014451	0.514919	-0.00666065	0.0010635	-0.00127055	0.464139	0.00391432	0.0820901	-0.00617285	0.00154479	-0.00364565	0.047334	-0.00419015	0.00733732	-0.000238632	0.879989	0.00323784	0.178403	0.00521051	0.0146033	0.00257397	0.246162	-0.00182127	0.338723	0.0021218	0.341996	-0.00612041	0.00603636	0.00481523	0.000167161	0.00014369	0.948031	-0.00142275	0.282995	0.00956774	0.0035204	-0.00647254	0.0139583	-0.00428622	0.100713	0.00425692	0.0678157	0.00287791	0.273371	-0.00446599	0.0888265	-0.00367891	0.00862384	0.001523	0.368708	-0.00387534	0.128255	-0.000924931	0.642975	0.00229384	0.300424	-0.00143328	0.199194	-0.000708845	0.518678	0.00156332	0.125642	0.000448562	0.684955	0.00112442	0.306586	0.00206168	0.0314686	0.00089889	0.41641	0.00127211	0.138178	-0.000933182	0.407578	0.00375624	0.223652	0.00265893	0.00422387	0.000777539	0.75053	-0.00394333	0.00027278	-0.000673951	0.434085	-0.00130087	0.198842	-0.00217177	0.0197521	-0.00024907	0.951554	-0.00172557	0.310969	-0.00177305	0.334049	0.000465538	0.857534	0.00278687	0.443284	-0.00198986	0.0423479	-0.000750571	0.404267	1.88347e-05	0.980576	-5.79006e-05	0.986339	-0.00808667	0.0965357	-0.00196946	0.667925	0.00258583	0.464881	0.000827533	0.640826	-0.000465204	0.801705	-0.00225915	0.313305	0.00406888	0.415863	0.000262471	0.921428	0.00626053	0.434179	-0.0030606	0.358902	-0.00168279	0.72488	0.000100722	0.957271	-0.00584032	0.271684	0.000133966	0.94399	-0.00183101	0.420561	1.90568e-05	0.993841	4.30414e-05	0.983479	0.000259615	0.921745	-0.00680234	0.061696	-0.0204852	0.0130682	-0.0100532	0.224356	-0.00236847	0.438259	-0.00402367	0.274021	0.000816155	0.803294	-0.000765793	0.136196	0.00152488	0.0282383	0.00399846	0.181745	-0.00100746	0.203504	-0.000784224	0.719154	-0.00103364	0.726535	0.00542758	0.0374471	-0.00383511	0.313598	-0.00279598	0.160529	-0.00351557	0.218148	-0.00129242	0.626799	-0.00148948	0.609858	-0.00579637	0.064175	-0.00200586	0.284621	5.96514e-05	0.973914	-0.00135345	0.0897281	0.000849846	0.62241	-0.000745826	0.589241	-0.000729584	0.835123	-0.00185572	0.714323	0.00157539	0.532668	-0.000981021	0.546859	0.00157518	0.634226	0.00035839	0.765605	-0.000247583	0.734158	-0.00268048	0.116921	-0.000539786	0.729792	-0.00268787	0.0555534	-0.00226372	0.104074	-0.00637881	0.248343	-0.00209175	0.122943	-0.00098747	0.476296	0.00412188	0.0271984	-0.000558981	0.595117	-0.0101871	4.84207e-06	-0.000519712	0.466932	-0.00527819	0.212722	0.00845637	0.000285654	-0.00691558	0.00365026	-4.9e-05	0.908194	-0.000260412	0.872798	0.00230828	0.0389838	0.00519012	0.0713608	-0.000971355	0.889343	0.00234153	0.602046	-0.0028091	0.500989	-0.00430874	0.0501363	-0.00412686	0.30963	0.000716782	0.714451	-0.00402023	0.0706725	0.000700367	0.580828	0.000115471	0.916299	0.00236768	0.513263	-0.00402961	0.217675	4.22413e-05	0.949044	-0.00251034	0.541359	0.00561325	0.327975	-0.00649385	0.0020487	0.004458	0.147156	0.000796785	0.789399	0.000961109	0.78865	-0.00327451	0.36388	-0.00339998	0.0163856	-7.27297e-05	0.948401	0.00210471	0.463858	-0.00504924	0.24939	0.0028916	0.504161	-0.00437599	0.289605	-0.000637308	0.772765	-0.00330403	0.474657	0.0036134	0.037455	-0.00597108	0.425336	-0.00523108	0.509078	-0.00677346	0.052316	0.00515739	0.119428	0.0238837	0.00277146	-0.0311794	0.00113639	0.0100346	0.178909	-0.00582832	0.298073	0.00595243	0.388716	-0.00116602	0.838757	-0.0011328	0.676761	-0.00271336	0.493722	-0.00283818	0.47659	-0.0350844	0.00833036	0.000416841	0.938127	-0.00381813	0.48027	-0.00149581	0.778967	0.00794519	0.280928	0.00763136	0.299033	-0.0151499	0.0216848	-0.0182679	0.0130359	0.00735079	0.317993	-0.0142886	0.0509995	-0.000698057	0.776949	0.00572025	0.122871	-0.0035457	0.245406	-0.000283809	0.928629	-0.00359323	0.167248	-0.00191053	0.56321	-0.00132584	0.451282	0.0117502	0.04065	0.0106981	0.0589571	-0.00243298	0.156458	-0.00269763	0.0429106	0.00623201	0.134539	0.0169577	0.0158203	-0.00186431	0.363962	-0.00430071	0.0245201	-0.00565257	0.0346254	0.000515929	0.85816	0.00279737	0.302931	0.00265984	0.361396	-0.00127316	0.679477	0.000869315	0.790502	0.000958456	0.710421	-0.00211525	0.389117	0.000872415	0.745303	-0.0045589	0.0424771	8.07463e-05	0.973266	-0.00749964	0.159394	-0.00149819	0.558389	-0.0107587	0.0153306	0.000367064	0.902024	-0.00318443	0.0183515	0.000878021	0.762306	-0.00723515	0.0629388	0.00125656	0.744222	-0.00067805	0.930095	-0.00409386	0.288327	0.00956629	0.00352532	-0.00182853	0.242571	0.00624736	0.101195	0.000441452	0.913098	0.0112135	0.314418	0.000715656	0.595271	-0.00522886	1.98962e-07
rs7645075	0.0122072	0.139785	-0.00481374	0.259723	-0.00217095	0.653568	-0.000275404	0.915191	0.00309751	0.183299	0.00165429	0.476869	-0.00167183	0.46272	0.0082522	0.00032062	0.00387101	0.0860839	0.00101575	0.704147	0.00432286	0.162713	-0.00280397	0.371633	0.000982456	0.634318	0.00236166	0.308861	0.00109305	0.53231	-0.000188332	0.934088	-0.00485857	0.000337561	-0.00124766	0.449847	0.000290754	0.798342	6.03717e-05	0.95778	0.000305419	0.745126	-0.0067913	0.0237132	0.0016003	0.0575396	0.00574498	0.0181376	-0.00299632	0.231657	0.00343132	0.138271	0.00840398	0.000269307	0.00257424	0.261647	0.00167679	0.466413	0.00339063	0.108275	-0.00230621	0.200247	-0.00831308	0.000372067	-0.000819787	0.685278	0.00248489	0.192557	0.00191138	0.23849	-0.000121258	0.941045	-0.000146655	0.953156	-0.00424112	0.0552959	-0.00343894	0.135259	0.00183123	0.353841	-0.0024849	0.283425	0.00152951	0.508362	-0.00563299	2.19057e-05	0.00365799	0.109674	0.000159033	0.907908	-0.00718718	0.0346126	0.00738235	0.00679289	0.00360943	0.182048	-0.00301724	0.211502	-0.00102449	0.706614	-0.00198431	0.465454	0.00389772	0.00726669	-0.00482161	0.00606595	0.00546031	0.0387851	-0.000255404	0.90176	-0.00144384	0.529832	-0.00145334	0.209388	-0.000284436	0.802885	-0.00154813	0.143798	9.83379e-05	0.931675	-0.00162816	0.153595	-0.00374633	0.000164745	-0.00152382	0.184318	-0.00269869	0.00242992	0.000701383	0.548475	0.00213727	0.504366	-0.00366435	0.000143743	-0.00447468	0.0774675	0.00165954	0.139815	0.000155766	0.861624	0.000591588	0.573198	0.00210995	0.0291439	-0.00148138	0.727772	0.00543263	0.0021194	0.00316357	0.0975317	0.000685236	0.799503	0.00204749	0.588233	0.00385959	0.000148605	0.000423657	0.650128	0.000266206	0.740831	0.00623463	0.0763286	0.00686966	0.173761	0.00923841	0.0525503	-0.00150164	0.683445	0.00110839	0.547173	-0.000379974	0.843172	-0.000196677	0.932718	0.000587043	0.910229	-0.00100383	0.716881	0.0144094	0.0835437	0.00481566	0.165272	0.00115051	0.817115	0.000170131	0.930512	0.00587789	0.287501	-0.00148757	0.452312	-0.00145126	0.539437	-0.00141943	0.580504	-0.000743734	0.730699	-0.000318036	0.907926	0.00571682	0.13029	0.0105858	0.212314	0.00947639	0.265472	0.00105109	0.740307	0.00455205	0.23309	-0.00214174	0.5287	-0.000594954	0.264574	-0.000973313	0.177209	-0.00516235	0.096634	0.000507213	0.537288	-0.00289682	0.200582	-0.00471699	0.124075	-0.00316864	0.241824	0.00535635	0.17513	0.00185092	0.370538	0.00712714	0.0161715	-0.000966929	0.725938	-0.000444809	0.883272	0.00320637	0.323851	0.00201072	0.301495	5.29238e-05	0.977697	-0.000240621	0.771272	-0.00448286	0.0123515	-0.000178498	0.900828	-0.00466186	0.200079	0.0112286	0.032822	-0.00324782	0.215211	-0.000788247	0.64089	0.000205772	0.95223	-0.000960731	0.441251	-0.00021915	0.772104	0.00229408	0.196086	0.00030495	0.850869	0.00273632	0.0604015	-0.000121539	0.932977	-0.00191264	0.739104	0.00033154	0.813677	-0.000852329	0.553516	-0.00856765	9.56788e-06	-0.0010182	0.350748	0.00737267	0.00142747	-0.000730684	0.324156	0.00045933	0.916759	-0.00169106	0.484162	0.0027943	0.257464	0.000339612	0.441077	-0.00393292	0.0197747	-0.00160237	0.167202	-0.00135411	0.649553	-0.00451981	0.530045	-0.00719104	0.12196	-0.00217312	0.614751	0.0020976	0.356761	0.00178552	0.671185	-0.00435984	0.031942	0.00373526	0.105509	-0.00164916	0.210139	-0.000101838	0.928669	-0.0016927	0.651766	0.000608425	0.857336	-1.68505e-07	0.999804	8.54666e-05	0.983985	-0.00205116	0.73001	0.00218561	0.317898	-0.00597959	0.0612721	-0.000527042	0.864986	0.00901408	0.0156623	0.00901957	0.0162077	0.00345976	0.0187504	0.00102373	0.380695	-0.00123522	0.678823	0.0018442	0.684417	0.004633	0.30092	-0.00183959	0.667136	-0.00160396	0.482807	0.00881515	0.0652782	-0.000749511	0.67675	0.00117329	0.879937	0.0148962	0.0703611	0.00714139	0.0489658	-0.00482113	0.161262	-0.0143047	0.0849344	0.0171914	0.0844589	-0.0117681	0.12953	0.00768884	0.186533	-0.0163817	0.022518	-0.000503815	0.932593	0.00465803	0.0982848	0.00695282	0.0898569	-0.000686144	0.867838	0.0173405	0.21148	0.00353068	0.524123	0.00315327	0.572165	0.00390844	0.477409	-0.00911504	0.233418	-0.000426475	0.955442	-0.00113552	0.86834	-0.00368853	0.629158	-0.0102291	0.180853	0.0166013	0.0290515	-0.00307938	0.229074	-0.00596808	0.12168	-0.00167527	0.597284	-0.00501223	0.127856	0.00107116	0.691877	-0.00157215	0.64705	-0.00104356	0.568259	-0.000501705	0.932893	0.000369011	0.949957	0.000121737	0.945569	-0.0013792	0.319117	-0.00880339	0.0417723	-0.00159253	0.82656	0.00338931	0.111632	0.00412064	0.0377904	0.00713727	0.0101011	-0.000361589	0.903778	-0.00674274	0.0165691	-0.00495891	0.100624	0.0014087	0.65912	0.00248301	0.463985	0.000805515	0.763309	0.00201973	0.427437	0.00626456	0.0247637	0.000561458	0.809596	0.00371945	0.13609	0.000690127	0.900626	0.00383303	0.148372	0.0145424	0.00157784	0.00793369	0.0101714	0.0040698	0.00366252	-0.0024014	0.425162	0.00280928	0.485814	0.00395158	0.32208	0.00531523	0.504688	0.00482493	0.226915	-0.00718848	0.0345794	0.00208811	0.198533	0.00102697	0.794751	0.0023794	0.570882	0.00984	0.39488	-0.000778715	0.576529	0.00220185	0.0349712
rs7623248	0.0121291	0.142354	-0.00473417	0.26774	-0.00207724	0.667642	-0.00024197	0.925464	0.0031179	0.18049	0.00167592	0.471183	-0.00164376	0.470324	0.00825491	0.00031972	0.00383344	0.0892142	0.00106271	0.691193	0.0043607	0.159116	-0.00284818	0.364195	0.000941698	0.648484	0.00233082	0.315281	0.00110808	0.526739	-0.000225758	0.921039	-0.00483529	0.000361072	-0.00122759	0.457225	0.00030911	0.785938	3.74075e-05	0.973835	0.000309241	0.74208	-0.00682145	0.0231169	0.00159488	0.058422	0.00577826	0.0174929	-0.00308208	0.218633	0.00339695	0.142313	0.00833088	0.000304983	0.00260078	0.256821	0.00164576	0.474758	0.003413	0.10601	-0.00230933	0.199695	-0.00832779	0.000363853	-0.000733319	0.716993	0.00250441	0.189141	0.00190195	0.240874	-7.9212e-05	0.961472	-0.000135876	0.956601	-0.00426248	0.0541095	-0.00346764	0.132079	0.00183421	0.353118	-0.00254205	0.272558	0.00156432	0.498813	-0.00560405	2.4193e-05	0.00370002	0.105695	0.000187251	0.891674	-0.00733801	0.0310105	0.00743147	0.00643844	0.00363837	0.178611	-0.00302751	0.209996	-0.000933199	0.731725	-0.00197791	0.466938	0.00387178	0.00767102	-0.00486425	0.00563796	0.00548676	0.0378764	-0.000234797	0.909662	-0.001442	0.530405	-0.00144257	0.21284	-0.000277189	0.80783	-0.00155969	0.140877	8.47657e-05	0.941093	-0.00162779	0.15374	-0.00373772	0.000170843	-0.00152945	0.182751	-0.00268679	0.00254276	0.000691431	0.554214	0.00214937	0.502024	-0.00367572	0.00013732	-0.00446184	0.0783588	0.0016657	0.138399	0.000153212	0.863888	0.000600873	0.567242	0.00210622	0.0294549	-0.00146457	0.73078	0.0054535	0.00204032	0.00314822	0.0991918	0.000688609	0.798551	0.00204901	0.587982	0.00383201	0.000165983	0.000427194	0.647455	0.000267401	0.739727	0.00622943	0.0765948	0.00701793	0.164722	0.00927599	0.0516315	-0.00146125	0.69159	0.00112638	0.540753	-0.000373163	0.845975	-0.000106422	0.963569	0.000558432	0.914599	-0.00105833	0.702267	0.0144541	0.0826337	0.00481222	0.165634	0.00120829	0.808131	0.000191034	0.922011	0.00595398	0.281364	-0.00146877	0.458116	-0.00141697	0.549117	-0.0013678	0.594401	-0.000792681	0.713772	-0.000322232	0.906731	0.00579114	0.125426	0.010582	0.212562	0.00957378	0.260675	0.00111253	0.725764	0.00460992	0.227275	-0.00219173	0.519189	-0.000603221	0.258067	-0.000971409	0.178123	-0.00518091	0.095492	0.00049336	0.548521	-0.00291618	0.197658	-0.00469434	0.12595	-0.00312929	0.247793	0.00532344	0.177863	0.00189771	0.35864	0.00722343	0.0148041	-0.000954242	0.729432	-0.000454821	0.880683	0.00320978	0.323411	0.00202823	0.29738	4.37029e-05	0.981585	-0.000236298	0.775301	-0.00453242	0.0114308	-0.000180289	0.89985	-0.00464035	0.202233	0.0112597	0.0323656	-0.0032466	0.215455	-0.000789963	0.640216	0.000187835	0.956396	-0.000995564	0.42494	-0.000231548	0.759635	0.00230016	0.194973	0.00035547	0.826555	0.00277125	0.0572325	-7.29667e-05	0.959738	-0.00179094	0.755194	0.000335246	0.811656	-0.000831358	0.563362	-0.00865568	7.76251e-06	-0.000999283	0.359829	0.00736192	0.00145258	-0.000728302	0.325796	0.000398859	0.927694	-0.00165639	0.493222	0.00283888	0.250012	0.000330245	0.453836	-0.00398014	0.0183596	-0.00157837	0.173704	-0.00141614	0.634677	-0.00453283	0.528875	-0.00719359	0.121865	-0.00220099	0.610264	0.002127	0.350106	0.00183722	0.662277	-0.00438051	0.0311586	0.00376365	0.102929	-0.00165235	0.209315	-9.53847e-05	0.933187	-0.0017202	0.646534	0.000614064	0.856047	1.04788e-05	0.98781	0.00013809	0.974131	-0.00184512	0.756252	0.0022067	0.313315	-0.00589413	0.0651011	-0.000553602	0.858269	0.00894027	0.0165466	0.00896991	0.0168165	0.00342787	0.0198847	0.00104663	0.370185	-0.00118421	0.691408	0.00176861	0.696724	0.00474153	0.289784	-0.00182268	0.670041	-0.00159662	0.484844	0.00872201	0.0681976	-0.000752971	0.675372	0.00117573	0.87969	0.0148533	0.0711963	0.00709995	0.0503117	-0.0047934	0.16372	-0.0143703	0.0835433	0.017204	0.0842595	-0.0118772	0.126047	0.00780944	0.179754	-0.0162027	0.0240463	-0.000486642	0.934891	0.0046661	0.0977501	0.00704267	0.0858327	-0.000680525	0.868931	0.0175196	0.207009	0.00361178	0.514717	0.00317658	0.569402	0.00380887	0.488785	-0.00903531	0.237597	-0.000413675	0.956784	-0.00110053	0.872378	-0.00357911	0.639412	-0.0101651	0.183656	0.0166477	0.0286264	-0.00309759	0.226393	-0.00599739	0.119907	-0.00164644	0.603655	-0.0050185	0.12743	0.00103697	0.701267	-0.00156419	0.64876	-0.000977182	0.593168	-0.000508713	0.931964	0.000380893	0.948352	0.00013688	0.938819	-0.00134773	0.330346	-0.00878328	0.0422612	-0.00154566	0.831607	0.00334796	0.116114	0.00410726	0.0384407	0.00711979	0.0102971	-0.000339307	0.909694	-0.00675943	0.0163183	-0.00496508	0.100248	0.00128571	0.68727	0.0025615	0.450046	0.000858585	0.748262	0.00206922	0.416267	0.00622865	0.0256117	0.000545157	0.815045	0.00372616	0.135436	0.000818897	0.882223	0.00385829	0.145766	0.0145831	0.00153271	0.00798102	0.00974099	0.00407765	0.00360156	-0.00241572	0.422463	0.00281529	0.484943	0.00394731	0.322671	0.00527888	0.507625	0.00475837	0.233432	-0.00733932	0.0309803	0.00212398	0.191	0.00110554	0.779461	0.00244311	0.560653	0.00979957	0.396884	-0.000769256	0.581214	0.00220815	0.0344774
rs28772889	0.00458177	0.6084	-0.00436489	0.343385	-0.00141083	0.786837	-0.00030502	0.91303	0.00138562	0.581549	-0.000765987	0.760448	0.0005398	0.826211	0.00920406	0.000202413	0.00269349	0.268763	-0.000241769	0.93331	-0.000223931	0.94661	-0.00483841	0.153626	-0.000877714	0.694058	-0.000218363	0.930573	0.000322513	0.864519	0.0016497	0.502482	-0.00327612	0.0252029	0.000316679	0.859029	0.000542435	0.658928	-0.00140491	0.253947	-0.00109262	0.281543	0.000797655	0.805693	0.000877001	0.335176	0.00443967	0.090943	-0.00490169	0.0701268	0.00300245	0.229727	0.00801837	0.00128708	0.000906458	0.714329	0.000733263	0.768046	0.00259126	0.25576	-0.002956	0.128422	-0.00950199	0.000165165	-0.00227091	0.298538	0.00182561	0.375361	0.00185502	0.289438	-0.000640117	0.717725	0.000375559	0.889204	-0.00480742	0.0442588	-0.0025283	0.309208	0.00351949	0.0989258	-0.00352322	0.159036	0.00221699	0.374694	-0.00589285	3.92896e-05	0.00286185	0.246515	2.89357e-05	0.984451	-0.00539722	0.141773	0.00604654	0.0401938	0.00400646	0.170443	-0.00446955	0.0867241	-0.00156564	0.594466	6.15376e-05	0.983286	0.00451385	0.00399096	-0.00535054	0.00480453	0.00655096	0.0217194	-0.00188363	0.399251	-0.00106953	0.666518	-0.00254839	0.0415421	-0.000755017	0.539491	-0.00162872	0.154452	-0.000805054	0.515685	-0.00217572	0.0774785	-0.00368067	0.000608057	-0.00145329	0.241034	-0.00302665	0.00163999	-2.08825e-05	0.9868	0.00111981	0.745847	-0.00372467	0.000345714	-0.00575231	0.0355924	-0.00100918	0.405732	0.000147931	0.878182	-5.08169e-05	0.96426	0.00221207	0.0341112	0.000250769	0.956474	0.00443133	0.0202187	-0.000761514	0.711995	-0.00362326	0.213809	-0.000486251	0.905257	0.00332599	0.0024755	-7.94604e-05	0.937179	0.000401963	0.643848	0.00149038	0.694914	0.00530762	0.330304	0.0106922	0.0376879	-0.00320383	0.419713	-0.00036379	0.854775	0.0012065	0.560797	0.000825978	0.742387	-0.00071489	0.898734	-0.000474069	0.873861	0.0201433	0.0249377	0.00367984	0.325787	0.000541009	0.919697	-0.00214163	0.309184	0.00699024	0.241044	-0.00225201	0.291829	-0.000909798	0.721311	0.00166913	0.546821	-0.000466237	0.841494	-0.00102017	0.73095	0.00409895	0.314869	0.00984393	0.283199	0.00621854	0.499017	0.000149323	0.965203	0.00725893	0.0781317	-0.00182489	0.618995	-0.000658839	0.252426	0.000144615	0.852653	-0.00529107	0.114625	-0.000181105	0.838283	-0.00359153	0.141482	-0.00386514	0.242973	-0.0013243	0.650377	0.00633365	0.13742	0.00220787	0.322447	0.0108134	0.000722362	-0.000468048	0.875098	-0.000388833	0.905353	0.00303066	0.38766	0.00291673	0.164959	-0.00033145	0.871151	0.000128614	0.885553	-0.00527399	0.00638126	-0.000739365	0.632686	-0.00505406	0.198099	0.0146874	0.00969305	-0.00443699	0.116749	-0.00251491	0.16795	0.00162041	0.662067	-0.00111349	0.408315	-0.00027544	0.73595	0.00228691	0.23253	0.000814579	0.641726	0.00253467	0.107079	0.000748225	0.631497	-0.00774911	0.210335	-0.000179572	0.905902	-0.00110377	0.477401	-0.00835479	6.41636e-05	-0.000988843	0.401355	0.00908087	0.00027554	-0.00115145	0.150234	0.004821	0.309764	0.00387878	0.137297	8.42419e-05	0.974776	0.000217176	0.64821	-0.00330764	0.0695217	-0.00016905	0.892659	0.000177308	0.955976	-0.0110472	0.154758	-0.0105819	0.0346343	-0.00450285	0.333169	0.00223443	0.362409	0.00304046	0.502199	-0.00329103	0.133764	0.00312343	0.21008	-0.00135046	0.341959	0.000859843	0.48422	-0.00377982	0.351039	0.00101507	0.781378	0.000464143	0.530787	0.0011839	0.7967	-0.0060341	0.34688	0.000462792	0.844924	-0.00465563	0.176979	-0.00471448	0.158764	0.00955197	0.0176633	0.008918	0.0276365	0.000974885	0.539488	0.000133307	0.915764	0.00490925	0.127146	0.00632751	0.196896	0.00687585	0.155393	-0.000661998	0.886141	-0.00173621	0.482171	0.00672468	0.193414	8.35946e-05	0.965695	-0.00229382	0.785744	0.0219868	0.0133523	0.00703209	0.0725373	-0.0052774	0.155523	-0.0105346	0.239939	0.0121588	0.258266	-0.0147999	0.0774194	0.0101545	0.106022	-0.0155255	0.0451812	-0.0025735	0.689036	0.00721608	0.0177818	0.00843007	0.0567869	-0.00324966	0.465359	0.0226718	0.130114	-0.000382035	0.949122	0.00478282	0.427706	-0.00134918	0.820371	-0.00644287	0.434044	0.00264328	0.747734	-0.00215919	0.769698	-0.00519481	0.527638	-0.00912592	0.267539	0.0116313	0.155557	-0.00142799	0.60515	-0.00233265	0.575154	-0.000505681	0.882488	-0.00434549	0.22116	0.00119309	0.682423	-0.00167816	0.650551	0.000657215	0.739038	-0.00347836	0.587259	-0.00392791	0.534722	0.00151463	0.431154	7.1951e-05	0.961582	-0.00793725	0.0889654	-0.00323696	0.678955	0.00432163	0.0603167	0.00330806	0.122561	0.00965709	0.00126845	-0.0004197	0.896727	-0.0053796	0.0770521	-0.00550556	0.0918339	0.00211158	0.540875	-0.00106207	0.772014	-0.000403224	0.889104	-0.00130279	0.635822	0.00618583	0.0401651	0.000142768	0.954762	0.00170096	0.527864	-0.00135305	0.820652	0.00187088	0.513507	0.0112144	0.0240389	0.00839214	0.0118575	0.0028172	0.0625194	-0.00137827	0.671675	0.0027167	0.532692	-0.00253701	0.556231	0.00318285	0.711829	0.0106406	0.0136515	-0.00539845	0.141682	0.00147921	0.398742	0.00300609	0.480899	0.000161041	0.971648	0.017752	0.155196	-0.00109197	0.469023	0.000239058	0.832014
rs6807739	0.0258412	0.126712	-0.00219512	0.802345	-0.0028855	0.771385	-0.00444017	0.400377	0.0114504	0.0158946	0.012149	0.0103952	-0.00787172	0.0902783	0.00348607	0.456645	0.0052005	0.258701	0.00531202	0.330811	0.0150655	0.0172116	0.00848878	0.18411	0.00622647	0.138851	0.00917912	0.0527478	0.0017321	0.627845	-0.00925548	0.0464025	-0.00838338	0.0024512	-0.00484814	0.150356	0.000359598	0.876914	0.00476402	0.040752	0.00658535	0.000596638	-0.0291329	2.10495e-06	0.00322912	0.060951	0.00585169	0.23944	0.00603306	0.23872	0.00486745	0.302945	0.00755372	0.108646	0.00902864	0.0537833	0.00468702	0.318497	0.00622635	0.148562	0.00155716	0.671859	-0.00108639	0.819777	0.00562702	0.172956	0.00537896	0.167091	0.00135818	0.681611	0.00339293	0.310679	-0.00404121	0.427822	-0.000494424	0.91284	-0.00634484	0.177025	-0.00335022	0.406086	0.00278733	0.555622	-0.00333335	0.480204	-0.00298511	0.2706	0.00505179	0.279159	0.00137722	0.623613	-0.00921941	0.18435	0.00751273	0.176772	0.000669784	0.903352	0.00113992	0.816966	0.00385121	0.487806	-0.0104521	0.0593826	0.000349969	0.906125	-0.000657454	0.854506	0.00120089	0.824171	0.00635874	0.132295	-0.00142232	0.761763	0.00368221	0.119375	0.00286916	0.217252	-0.000100519	0.962916	0.00252459	0.280648	0.00103774	0.655838	-0.00232224	0.252616	-0.00148438	0.526371	-0.00085239	0.639244	0.00213836	0.370501	0.00165713	0.799964	-0.00126817	0.519681	0.00250668	0.627619	0.00981867	1.88533e-05	0.000100801	0.955941	0.00247146	0.248834	0.000609268	0.758739	-0.00496931	0.569128	0.00697401	0.0545237	0.0114526	0.00335918	0.0117253	0.0336088	0.0120729	0.118619	0.0050658	0.0146751	5.86293e-05	0.97559	-2.05281e-05	0.990051	0.0172581	0.016458	0.0052058	0.615213	-0.000449433	0.963322	0.0038236	0.61185	0.00552047	0.143559	-0.00357049	0.364326	-0.00196763	0.678162	0.0107209	0.312905	-0.00310977	0.581939	-0.0144726	0.394254	0.00531669	0.452521	0.00415305	0.682441	0.0104622	0.00894033	-0.00201426	0.858412	0.00299653	0.460429	-0.00301045	0.53278	-0.00734616	0.161157	-0.00148603	0.735996	-0.00131063	0.815022	0.0107668	0.164837	0.014601	0.402739	0.0078695	0.652325	0.00371465	0.567904	-0.00622002	0.426952	-0.00132418	0.849377	-0.000363815	0.739357	-0.00393206	0.00787802	-0.000350179	0.9562	0.00158206	0.348385	0.000698924	0.880359	-0.00843813	0.17991	-0.0108449	0.0508939	-0.000723197	0.928902	0.000679223	0.872677	-0.0115625	0.0571825	-0.00173973	0.758516	0.00259145	0.676669	0.00387816	0.560766	-2.44141e-05	0.99512	0.00416064	0.284391	-0.0012869	0.448486	0.00164449	0.655054	0.00347702	0.234189	-0.00215334	0.772932	-0.00950269	0.378097	0.00224458	0.676299	0.00365241	0.29222	-0.00881392	0.211188	0.00181149	0.479039	-0.000118827	0.93898	-0.00041012	0.910304	-0.00149116	0.654098	0.00364464	0.22274	-0.00506748	0.0875775	0.0207658	0.0764143	0.00299054	0.297697	0.00179914	0.540125	-0.00337558	0.392724	-5.25164e-05	0.981199	-0.00049925	0.915778	0.00130294	0.389156	-0.0141929	0.113604	-0.021881	8.97284e-06	0.0107912	0.0321356	0.000233107	0.795534	-0.00301949	0.380704	-0.00589045	0.0128874	-0.0103529	0.0897069	0.0186086	0.203293	0.0042541	0.655011	0.00382338	0.666613	-0.00193983	0.677122	-0.00247286	0.774019	-0.0055897	0.177952	0.00784561	0.0958942	-0.000985793	0.71367	-0.00351883	0.129547	0.00633192	0.408055	0.000922861	0.893702	-0.00114911	0.411745	-0.00555964	0.525852	0.00993287	0.416464	0.00787104	0.0777404	-0.00989112	0.129698	0.0158964	0.0120492	0.00259768	0.732243	0.00784325	0.30441	0.0116814	0.000101311	0.00343694	0.149621	-0.0218275	0.000334742	-0.0177701	0.0530636	-0.00634523	0.48421	-0.0034115	0.693588	-0.00227394	0.62319	0.0110347	0.254214	-0.00288244	0.428066	-0.000545605	0.972247	-0.014594	0.375899	0.0025667	0.72387	0.00148255	0.829717	-0.0194249	0.241013	0.0245173	0.217684	0.00636739	0.681014	0.00627059	0.590612	-0.0126938	0.376819	0.00318081	0.789802	-0.00695179	0.2274	-0.00169765	0.840096	0.00263259	0.755721	0.00333329	0.906371	0.0182123	0.102715	-0.00530067	0.637275	0.0189301	0.0875916	-0.0211927	0.178536	-0.0103949	0.508711	-0.00234573	0.867924	0.00374956	0.811646	-0.0285933	0.0691628	0.023986	0.125591	-0.00860218	0.100096	-0.0145017	0.0654498	-0.00394692	0.542619	-0.00405697	0.546336	-0.00174765	0.751751	0.00534776	0.445945	-0.00699254	0.0615066	0.0138107	0.259755	0.0225342	0.0617468	-0.00478299	0.189481	-0.00439963	0.1197	-0.00389306	0.6588	0.00312471	0.834857	-0.000307551	0.943635	0.00395985	0.328339	-0.00795599	0.160314	0.00122593	0.840524	-0.00921959	0.107498	-0.00267855	0.663014	-0.00182573	0.779123	0.0136663	0.0478315	0.00552295	0.310679	0.00962075	0.063483	0.00465318	0.412635	0.00339995	0.474734	0.0106039	0.0374217	0.00805605	0.475496	0.00806048	0.136851	0.0182663	0.0520147	0.00186969	0.766729	0.00423073	0.13892	-0.0018023	0.769373	0.00597077	0.46751	0.0225401	0.00558687	0.0152808	0.348825	-0.0195727	0.0151456	-0.00922037	0.184304	0.00355275	0.286261	-0.00858286	0.281477	0.0127654	0.135527	-0.0317075	0.179406	0.00238364	0.397047	0.00778685	0.000283421
rs60042662	0.00254299	0.751182	0.00157264	0.702187	0.00775083	0.096164	0.00255795	0.304902	-0.00425279	0.0582663	-0.00525306	0.0192187	-0.00586291	0.00755251	-0.00137453	0.534094	-0.00554746	0.0107181	-0.00342057	0.184716	-0.010197	0.000637464	-0.00610987	0.043631	-0.00310082	0.119727	-0.00540172	0.0157645	-0.000959103	0.569746	-0.00314637	0.151645	0.00265794	0.0419199	-0.00107492	0.499444	0.000718199	0.512621	-0.000423766	0.699861	-0.00117708	0.193699	0.0103787	0.000336872	-0.00189495	0.0196628	-0.00403713	0.0850084	0.000376972	0.876003	-0.00218902	0.326648	-0.00799327	0.000325382	-0.00264878	0.23087	-0.00146589	0.508948	-0.00662384	0.00113529	-0.00122833	0.479175	0.00396581	0.0781826	-0.00611715	0.00170595	-0.00370669	0.0437747	-0.00415869	0.00779884	-0.00022158	0.888521	0.00322117	0.180704	0.00523413	0.0141741	0.00253987	0.252536	-0.00179593	0.345547	0.00209676	0.347786	-0.00611041	0.00612597	0.00483211	0.000158868	0.00018034	0.93481	-0.001438	0.27793	0.00957524	0.00349888	-0.00660507	0.0121282	-0.00421222	0.106769	0.0042994	0.0651471	0.00289904	0.269918	-0.00442609	0.0917518	-0.00366833	0.00882531	0.00154729	0.36118	-0.00397444	0.118831	-0.000936138	0.638999	0.00234621	0.289586	-0.00143902	0.19746	-0.000703197	0.522066	0.00157093	0.123861	0.000464911	0.674159	0.00110117	0.316758	0.00205136	0.0323494	0.00090627	0.412651	0.00127308	0.137928	-0.000926461	0.41102	0.00374651	0.224917	0.00265765	0.00424656	0.000769487	0.753056	-0.00392833	0.000288345	-0.00068268	0.428214	-0.0013098	0.195835	-0.00216321	0.0202557	-0.000215328	0.958115	-0.0017719	0.298209	-0.00182721	0.319559	0.000494788	0.848707	0.00279375	0.442221	-0.00197979	0.0434303	-0.000766705	0.39429	2.04479e-05	0.978916	-5.42158e-05	0.98721	-0.00813087	0.094763	-0.00201552	0.660672	0.00253454	0.473806	0.000835256	0.637737	-0.000466677	0.801099	-0.00225297	0.314701	0.00403161	0.42021	0.00014647	0.956112	0.00628012	0.432802	-0.0031116	0.351015	-0.00180018	0.706591	7.00712e-05	0.97027	-0.00594682	0.263115	0.000112922	0.952782	-0.0018668	0.411608	1.27649e-05	0.995875	1.54532e-05	0.994069	0.000207219	0.937512	-0.00688661	0.0585681	-0.0205354	0.012872	-0.0100873	0.222915	-0.00239032	0.434088	-0.00409182	0.266027	0.000975202	0.766013	-0.000806625	0.116556	0.0014817	0.0330377	0.00398413	0.183363	-0.00103424	0.191795	-0.000799814	0.713843	-0.0010524	0.721804	0.00534102	0.0406139	-0.00376455	0.322637	-0.00276023	0.165991	-0.00347108	0.224078	-0.00128628	0.628476	-0.0015152	0.603737	-0.00580517	0.0638004	-0.0020163	0.282172	5.95351e-05	0.973968	-0.00136689	0.0866206	0.000801495	0.642383	-0.00075851	0.582972	-0.000780439	0.823832	-0.00194583	0.701133	0.00155448	0.538164	-0.00106646	0.512548	0.00152974	0.644073	0.000370342	0.758053	-0.000267066	0.714153	-0.00267892	0.117174	-0.000549523	0.725142	-0.0026909	0.0553044	-0.00228521	0.100866	-0.00637376	0.248763	-0.0020914	0.123054	-0.000985335	0.477305	0.0041217	0.0272239	-0.000534498	0.611386	-0.0102354	4.37717e-06	-0.000522505	0.464599	-0.00526861	0.21361	0.008485	0.00027281	-0.00688581	0.00380342	-4.03782e-05	0.924303	-0.000259408	0.873301	0.00228577	0.0409571	0.00522923	0.0692899	-0.0007924	0.909646	0.00230297	0.608087	-0.00290359	0.486766	-0.00434454	0.0482887	-0.00409007	0.314028	0.000755073	0.699955	-0.00399129	0.0727602	0.000738324	0.560548	0.000113308	0.917868	0.00243879	0.500724	-0.00404447	0.216021	4.95151e-05	0.940292	-0.00254268	0.536225	0.00557838	0.331063	-0.00650813	0.00200484	0.00442437	0.150301	0.00088046	0.767926	0.00093592	0.794085	-0.00326859	0.364799	-0.00338899	0.0167549	-8.0408e-05	0.942972	0.0021333	0.457886	-0.00514812	0.240289	0.00289605	0.503551	-0.00444735	0.281863	-0.000621951	0.778119	-0.0033218	0.472327	0.00359279	0.0385765	-0.00596865	0.425529	-0.00528885	0.504488	-0.00664726	0.0569063	0.00502585	0.129218	0.0238895	0.00277014	-0.0313445	0.00107176	0.00990842	0.184522	-0.005949	0.288267	0.00572985	0.406784	-0.00115717	0.839993	-0.00110474	0.684365	-0.00273707	0.489989	-0.00282543	0.478609	-0.0350844	0.00833036	0.000437811	0.93503	-0.00380642	0.481678	-0.00141536	0.790598	0.00815675	0.268424	0.00764858	0.298052	-0.0150294	0.022782	-0.018208	0.0133578	0.00739436	0.315241	-0.014642	0.045576	-0.00076073	0.757557	0.00571671	0.123147	-0.00356157	0.243363	-0.000348922	0.912327	-0.00360612	0.165789	-0.00196382	0.552429	-0.00130348	0.459014	0.0116945	0.0416395	0.0104109	0.066125	-0.00242151	0.158474	-0.00267238	0.0449261	0.00625961	0.132866	0.0165541	0.0185145	-0.00189707	0.355657	-0.00431066	0.0242094	-0.00563359	0.0352563	0.000516243	0.85809	0.00283489	0.29655	0.00268115	0.357618	-0.0012444	0.686353	0.00093966	0.774019	0.000972948	0.706277	-0.00207353	0.398594	0.000889902	0.740413	-0.00460083	0.0406364	1.98614e-05	0.993424	-0.00756648	0.155763	-0.00157301	0.538965	-0.0107648	0.015286	0.000399123	0.893527	-0.0031784	0.0185887	0.000953077	0.74271	-0.00728382	0.0612199	0.00134081	0.727767	-0.000739494	0.923783	-0.00418545	0.277736	0.00957379	0.00350377	-0.00187086	0.23189	0.00625695	0.100716	0.000395493	0.922124	0.0113587	0.308252	0.000695803	0.605562	-0.00521151	2.19092e-07
rs6772415	0.0120316	0.145599	-0.00474958	0.26619	-0.00205209	0.671433	-0.000228396	0.929634	0.00313103	0.178661	0.00170602	0.463256	-0.00165075	0.468437	0.00824975	0.000322504	0.00383075	0.0894393	0.00108093	0.68618	0.00437107	0.158127	-0.00282437	0.36822	0.000939096	0.649391	0.00232549	0.316391	0.00111074	0.525746	-0.000225945	0.920974	-0.00484448	0.000351857	-0.00122084	0.459705	0.000317436	0.780318	4.5744e-05	0.968007	0.000309324	0.742013	-0.00681807	0.0231851	0.0015982	0.0578992	0.005781	0.0174398	-0.00309165	0.217207	0.00339806	0.142183	0.00832827	0.000306326	0.0025944	0.257989	0.0016633	0.470064	0.00341003	0.106315	-0.00230308	0.200914	-0.00833026	0.0003624	-0.000756503	0.708449	0.0025018	0.189603	0.00189999	0.241359	-7.32039e-05	0.964393	-0.000123227	0.960638	-0.00426583	0.0539212	-0.00347748	0.130985	0.00185296	0.34822	-0.00255732	0.269689	0.00156829	0.497724	-0.00560962	2.37477e-05	0.0037128	0.104496	0.000193955	0.887821	-0.00729615	0.0319824	0.0074243	0.0064903	0.0036427	0.178098	-0.00303297	0.209179	-0.00093118	0.732285	-0.00197884	0.466731	0.00387467	0.00762596	-0.00485328	0.00574701	0.00548429	0.0379633	-0.000237771	0.908523	-0.00143278	0.533039	-0.00144389	0.212421	-0.000276563	0.808256	-0.0015565	0.141691	6.89264e-05	0.952086	-0.00162706	0.153925	-0.00374207	0.000167887	-0.00153337	0.181633	-0.00268743	0.00253684	0.000678628	0.561575	0.00214459	0.502976	-0.00367592	0.000137206	-0.00447748	0.0773194	0.0016658	0.138377	0.000157361	0.860239	0.000593798	0.571815	0.00210497	0.0295507	-0.0015112	0.722557	0.00544324	0.00208043	0.0031468	0.0993389	0.000716525	0.790567	0.00200783	0.5955	0.00384243	0.000159315	0.000418918	0.653834	0.000267268	0.739848	0.00622765	0.0766744	0.00701355	0.164985	0.00923885	0.0525738	-0.00146726	0.690392	0.00113259	0.538523	-0.000385875	0.840796	-0.000122523	0.958062	0.000574698	0.912123	-0.00105965	0.701915	0.0144689	0.0823212	0.00481281	0.165585	0.00117721	0.812976	0.000181611	0.925847	0.00595407	0.281361	-0.00147917	0.454938	-0.00141681	0.549167	-0.00136485	0.595198	-0.000794792	0.713045	-0.000302951	0.912289	0.00579883	0.124924	0.0105446	0.214191	0.0095893	0.259909	0.00109812	0.729175	0.00461706	0.226555	-0.00225497	0.507204	-0.00060365	0.257728	-0.000972215	0.177763	-0.00520429	0.0940053	0.00050195	0.54158	-0.00291205	0.198292	-0.0046818	0.126964	-0.00313547	0.246858	0.00529593	0.180114	0.00188796	0.361112	0.00722872	0.014731	-0.000968243	0.725621	-0.000454472	0.880773	0.00320002	0.324883	0.00203086	0.296752	2.13249e-05	0.991014	-0.000237517	0.774172	-0.00454398	0.0112222	-0.000174089	0.903277	-0.00459098	0.207074	0.011276	0.0321158	-0.00319248	0.223202	-0.000725967	0.667535	0.000176965	0.958917	-0.00100506	0.420537	-0.000222721	0.768531	0.00229631	0.195722	0.000360123	0.824321	0.00278676	0.0558538	-7.35233e-05	0.959431	-0.00179178	0.755084	0.000340083	0.808991	-0.000836527	0.560938	-0.00865861	7.70785e-06	-0.00100718	0.356046	0.00738516	0.00140295	-0.000733484	0.322367	0.000412248	0.925274	-0.00166021	0.492226	0.00283954	0.249902	0.000329099	0.455404	-0.00398014	0.0183598	-0.00157681	0.17413	-0.00145767	0.624779	-0.00455493	0.526859	-0.00720303	0.121374	-0.00222352	0.60661	0.00214409	0.346247	0.00181528	0.666063	-0.00437257	0.0314659	0.00376767	0.102563	-0.0016494	0.210131	-0.000101248	0.929091	-0.00172975	0.644707	0.000611319	0.856684	7.92629e-06	0.990779	0.000134747	0.974757	-0.00183828	0.757129	0.00223431	0.307295	-0.00589074	0.0652557	-0.000524204	0.865722	0.00891142	0.0169002	0.00897427	0.0167645	0.00341568	0.020328	0.00104821	0.369465	-0.00118259	0.691809	0.00177423	0.69581	0.00474189	0.289751	-0.00179201	0.675275	-0.00158512	0.487998	0.00872201	0.0681976	-0.000752984	0.675369	0.00114143	0.883172	0.0148368	0.0715134	0.00712027	0.0496597	-0.00481049	0.162229	-0.0143718	0.0835138	0.0172534	0.0833751	-0.0118707	0.126261	0.00784344	0.177871	-0.0161568	0.0244503	-0.000494751	0.933809	0.0046797	0.0967777	0.00704195	0.0858634	-0.000706283	0.864017	0.0175196	0.207009	0.00361246	0.51464	0.00317499	0.569597	0.00382291	0.487186	-0.00906537	0.236014	-0.000454411	0.95253	-0.00113128	0.868837	-0.00361479	0.636057	-0.0101746	0.183224	0.0166208	0.0288758	-0.00309027	0.227491	-0.00603238	0.117761	-0.00164504	0.603963	-0.00504122	0.125714	0.00100676	0.70957	-0.00151438	0.659226	-0.000990841	0.588012	-0.000522921	0.93007	0.000341476	0.953691	0.000115622	0.948306	-0.00135466	0.327867	-0.00878512	0.0422216	-0.00157875	0.828058	0.00335265	0.115605	0.00410549	0.0385246	0.00712492	0.0102423	-0.000346854	0.907694	-0.00673834	0.0166557	-0.00496521	0.100239	0.00128026	0.688525	0.0025784	0.447062	0.000875887	0.743366	0.00209124	0.411324	0.0062242	0.0257169	0.000535124	0.818389	0.003726	0.135456	0.000823411	0.881579	0.00386404	0.145169	0.0145951	0.00151906	0.00799845	0.00958252	0.00407174	0.00365056	-0.00243339	0.419079	0.00284432	0.480455	0.00395239	0.322052	0.00527227	0.508167	0.00475813	0.233459	-0.00729746	0.0319514	0.0021278	0.190202	0.0011039	0.779781	0.00242952	0.562842	0.00972788	0.400347	-0.000771478	0.580122	0.00221883	0.033614
rs6808198	0.0121291	0.142354	-0.00473899	0.267253	-0.00208437	0.666571	-0.000244016	0.924835	0.00312154	0.179981	0.00168365	0.469141	-0.00164981	0.46869	0.0082548	0.000319764	0.00382711	0.089743	0.00106795	0.689749	0.0043504	0.160102	-0.0028336	0.366655	0.000941069	0.648703	0.00232249	0.317014	0.00111444	0.524368	-0.000228982	0.919915	-0.00483534	0.000361004	-0.00122809	0.45704	0.000312083	0.78393	3.85417e-05	0.973042	0.000308801	0.742433	-0.00681535	0.0232396	0.00159701	0.0580853	0.00578371	0.0173868	-0.00307403	0.219837	0.00339921	0.142047	0.00833827	0.000301232	0.00259252	0.258333	0.00165404	0.472538	0.00340509	0.106821	-0.0023146	0.198668	-0.00833033	0.000362339	-0.000741197	0.714085	0.00250464	0.1891	0.00190116	0.241066	-8.24624e-05	0.959893	-0.000136412	0.956429	-0.0042629	0.0540849	-0.00347698	0.131039	0.00184109	0.351313	-0.00254433	0.272128	0.00156449	0.498763	-0.00560179	2.43756e-05	0.00371002	0.104755	0.000189351	0.890467	-0.00731348	0.0315764	0.00742917	0.00645479	0.00364084	0.178316	-0.00302637	0.210168	-0.000931356	0.732233	-0.00197677	0.467193	0.0038699	0.00770053	-0.0048643	0.00563744	0.00548909	0.0377945	-0.000239099	0.908014	-0.00144087	0.530728	-0.00144017	0.213598	-0.000271345	0.811804	-0.00156081	0.14059	8.2427e-05	0.942716	-0.00162756	0.153798	-0.00373833	0.000170421	-0.00152723	0.183387	-0.00268722	0.00253871	0.00068919	0.555499	0.00214937	0.502024	-0.00367605	0.000137122	-0.004462	0.0783476	0.00166311	0.139011	0.000157409	0.860197	0.000599369	0.568211	0.00210622	0.0294549	-0.00146457	0.73078	0.0054535	0.00204032	0.00314822	0.0991918	0.000688609	0.798551	0.00204901	0.587982	0.00383541	0.000163775	0.000427194	0.647455	0.000267401	0.739727	0.00622943	0.0765948	0.00701793	0.164722	0.00927599	0.0516315	-0.00146125	0.69159	0.00112638	0.540753	-0.000373163	0.845975	-0.000106422	0.963569	0.000558432	0.914599	-0.00105833	0.702267	0.0144541	0.0826337	0.00481222	0.165634	0.00120829	0.808131	0.000191034	0.922011	0.00595398	0.281364	-0.00146877	0.458116	-0.00141697	0.549117	-0.0013678	0.594401	-0.000792681	0.713772	-0.000322232	0.906731	0.00579114	0.125426	0.010582	0.212562	0.00957378	0.260675	0.00111253	0.725764	0.00460992	0.227275	-0.00219173	0.519189	-0.000603221	0.258067	-0.000971409	0.178123	-0.00518091	0.095492	0.00049336	0.548521	-0.00291618	0.197658	-0.00469434	0.12595	-0.00312929	0.247793	0.00532344	0.177863	0.00189771	0.35864	0.00722343	0.0148041	-0.000954242	0.729432	-0.000454821	0.880683	0.00320978	0.323411	0.00202823	0.29738	4.37029e-05	0.981585	-0.000236298	0.775301	-0.00453242	0.0114308	-0.000174498	0.903051	-0.00464035	0.202233	0.0112597	0.0323656	-0.0032466	0.215455	-0.000789963	0.640216	0.000187835	0.956396	-0.000995564	0.42494	-0.000231548	0.759635	0.00230016	0.194973	0.00035547	0.826555	0.00277125	0.0572325	-7.29667e-05	0.959738	-0.00179094	0.755194	0.000335853	0.811321	-0.000829951	0.564021	-0.00865695	7.73825e-06	-0.00099717	0.360844	0.00736819	0.00143899	-0.000728623	0.325582	0.00039606	0.9282	-0.0016524	0.494262	0.00283984	0.249851	0.000329983	0.454193	-0.00397832	0.0184128	-0.00157794	0.17382	-0.00141614	0.634677	-0.00453283	0.528875	-0.00719359	0.121865	-0.00220099	0.610264	0.002127	0.350106	0.00183722	0.662277	-0.00437496	0.0313725	0.00376348	0.102944	-0.0016508	0.209741	-9.55617e-05	0.933063	-0.00173276	0.64413	0.000608941	0.857235	1.01817e-05	0.988155	0.000147605	0.972349	-0.00186326	0.753932	0.0022067	0.313315	-0.00588684	0.0654334	-0.000538288	0.86215	0.00893073	0.0166623	0.00897789	0.0167193	0.0034285	0.0198618	0.0010484	0.369376	-0.00118421	0.691408	0.00176861	0.696724	0.00474153	0.289784	-0.00182268	0.670041	-0.00159662	0.484844	0.00872201	0.0681976	-0.000752971	0.675372	0.00117573	0.87969	0.0148533	0.0711963	0.00709995	0.0503117	-0.0047934	0.16372	-0.0143703	0.0835433	0.017204	0.0842595	-0.0118772	0.126047	0.00780944	0.179754	-0.0162027	0.0240463	-0.000486642	0.934891	0.00466744	0.0976534	0.00705243	0.0853985	-0.000688773	0.867357	0.0175196	0.207009	0.00361178	0.514717	0.00317658	0.569402	0.00380887	0.488785	-0.00903531	0.237597	-0.000413675	0.956784	-0.00110053	0.872378	-0.00357911	0.639412	-0.0101651	0.183656	0.0166477	0.0286264	-0.00308367	0.228486	-0.00599739	0.119907	-0.00163921	0.605245	-0.00502574	0.12688	0.00102904	0.703443	-0.00155718	0.650227	-0.00098001	0.592099	-0.000508713	0.931964	0.000380893	0.948352	0.000134834	0.939731	-0.001343	0.332048	-0.00878328	0.0422612	-0.00154566	0.831607	0.00334824	0.116083	0.00410237	0.0386714	0.00711919	0.0103034	-0.000345832	0.907965	-0.00674581	0.0165353	-0.00496453	0.100285	0.00128411	0.687639	0.00255185	0.451753	0.000854397	0.749448	0.00206707	0.416751	0.00623111	0.025553	0.000542156	0.816044	0.00372674	0.135375	0.000828935	0.88079	0.00385505	0.146105	0.0145919	0.00152258	0.00798205	0.00973142	0.00407636	0.00361209	-0.00241155	0.423264	0.00282872	0.482861	0.00394048	0.323506	0.00527888	0.507625	0.00475837	0.233432	-0.00731478	0.0315457	0.00212398	0.191	0.00110554	0.779461	0.00244311	0.560653	0.00977171	0.398226	-0.000769256	0.581214	0.00220692	0.0345772
rs6762894	0.0122072	0.139785	-0.00479912	0.261168	-0.00219015	0.650704	-0.000265136	0.918341	0.00310078	0.182835	0.0016618	0.474869	-0.00167703	0.461329	0.00824266	0.000325754	0.00386752	0.0863652	0.00103966	0.697521	0.00431515	0.163461	-0.00277937	0.37584	0.000981836	0.63453	0.00233663	0.314013	0.00110543	0.527673	-0.000196861	0.93111	-0.00486183	0.000334431	-0.00124661	0.450227	0.000293133	0.796727	6.18743e-05	0.95673	0.000303724	0.746489	-0.00679939	0.0235462	0.00160085	0.0574511	0.00574847	0.0180666	-0.00298107	0.234037	0.00341939	0.139644	0.00840041	0.000270903	0.0025656	0.263249	0.00166887	0.468519	0.00337227	0.110197	-0.00231731	0.198085	-0.00832108	0.000367211	-0.000818708	0.685667	0.00248431	0.192659	0.00191296	0.238098	-0.000122268	0.940555	-0.000152425	0.951315	-0.00424912	0.0548359	-0.00344408	0.134674	0.00183193	0.353656	-0.0024947	0.281527	0.0015213	0.510636	-0.00562988	2.21322e-05	0.00367245	0.108275	0.000167911	0.902791	-0.00719107	0.0345134	0.00737364	0.00685807	0.00360063	0.183112	-0.0030182	0.211354	-0.000985127	0.717391	-0.00198772	0.464682	0.0038879	0.00741429	-0.00483003	0.00597762	0.00546168	0.0387344	-0.000263011	0.898848	-0.00144184	0.530399	-0.00144816	0.21101	-0.000277019	0.807922	-0.0015498	0.143363	0.000101593	0.929418	-0.00162229	0.155079	-0.00374219	0.000167493	-0.00151818	0.185943	-0.0026936	0.00247625	0.000703791	0.5471	0.00213372	0.505074	-0.00365922	0.000146844	-0.00447367	0.0775338	0.00165901	0.139939	0.000165273	0.85327	0.000591783	0.573071	0.00210947	0.0291804	-0.00148783	0.726634	0.00543197	0.002122	0.00316223	0.0976733	0.000682573	0.800265	0.00204276	0.589095	0.0038586	0.00014917	0.000423205	0.650476	0.000266124	0.740907	0.00623147	0.076477	0.0068736	0.173513	0.009246	0.0523561	-0.00150164	0.683445	0.00110572	0.548139	-0.000383069	0.841912	-0.000194847	0.933343	0.00058734	0.910183	-0.00101145	0.714824	0.0143824	0.0841227	0.00481041	0.165732	0.00115019	0.817164	0.00017336	0.929196	0.00587789	0.287501	-0.00148542	0.452966	-0.00144785	0.540389	-0.0014286	0.578061	-0.000742578	0.7311	-0.000326862	0.905383	0.00571177	0.13063	0.0105858	0.212314	0.00947639	0.265472	0.00104717	0.741242	0.00455456	0.232832	-0.00214619	0.527844	-0.000595152	0.264414	-0.000973614	0.177074	-0.00516734	0.0963116	0.000506637	0.537749	-0.00289956	0.200155	-0.00471993	0.123841	-0.00317076	0.241508	0.00535436	0.17529	0.00184957	0.370887	0.00712817	0.016156	-0.000969863	0.72514	-0.000448079	0.88242	0.00320162	0.324566	0.00200684	0.302428	4.95909e-05	0.979101	-0.000241027	0.770897	-0.00447818	0.0124427	-0.000176072	0.902168	-0.00466675	0.199608	0.0112205	0.0329473	-0.00325013	0.214884	-0.000789424	0.640391	0.000207378	0.951857	-0.000961311	0.440974	-0.000219201	0.772053	0.00230045	0.194848	0.00030355	0.851546	0.00273551	0.060477	-0.000123143	0.932094	-0.00190263	0.740419	0.000329895	0.814583	-0.000847413	0.555803	-0.00856989	9.5154e-06	-0.001021	0.349419	0.00735245	0.00147115	-0.000732375	0.323034	0.00044687	0.919009	-0.00167192	0.48912	0.00278964	0.258255	0.000339084	0.441785	-0.00393176	0.0198102	-0.00160587	0.166274	-0.00135411	0.649553	-0.00451981	0.530045	-0.00719104	0.12196	-0.00217312	0.614751	0.0020976	0.356761	0.00178552	0.671185	-0.00436621	0.0316909	0.00373219	0.105793	-0.00165087	0.209663	-0.000101933	0.928602	-0.00169882	0.65059	0.000605937	0.857913	-1.66215e-06	0.998066	9.00438e-05	0.983128	-0.00204371	0.730951	0.00218561	0.317898	-0.00593393	0.0632741	-0.000546773	0.859982	0.00900454	0.0157726	0.00902754	0.0161136	0.00345203	0.0190154	0.00102238	0.381314	-0.00123596	0.678636	0.00183988	0.685111	0.00468006	0.296025	-0.00186783	0.662333	-0.00161763	0.479076	0.00880325	0.0656357	-0.000744489	0.678788	0.00117329	0.879937	0.0148962	0.0703611	0.00714139	0.0489658	-0.00482113	0.161262	-0.0143047	0.0849344	0.0171914	0.0844589	-0.0117681	0.12953	0.00768884	0.186533	-0.0163817	0.022518	-0.000503815	0.932593	0.00465786	0.0982957	0.00696581	0.0892579	-0.000690364	0.867033	0.0173405	0.21148	0.00353068	0.524123	0.00315327	0.572165	0.00390844	0.477409	-0.00911504	0.233418	-0.000426475	0.955442	-0.00113552	0.86834	-0.00368853	0.629158	-0.0102291	0.180853	0.0166013	0.0290515	-0.0030692	0.230615	-0.00596608	0.121805	-0.00166645	0.599214	-0.00502131	0.127166	0.0010559	0.696046	-0.00156428	0.648697	-0.00104431	0.567982	-0.0005088	0.931946	0.000366218	0.950335	0.000116904	0.947726	-0.00137584	0.320295	-0.00880494	0.041736	-0.00159253	0.82656	0.00338661	0.111915	0.00410076	0.0387234	0.0071246	0.0102347	-0.000341749	0.909033	-0.0067279	0.0168077	-0.00494162	0.101813	0.00142585	0.655233	0.00247039	0.466255	0.00079606	0.766003	0.00201372	0.428808	0.00625465	0.0249911	0.000563241	0.809001	0.0037172	0.136324	0.000664547	0.90429	0.00383038	0.148652	0.0145357	0.00158569	0.00793139	0.0101932	0.00407219	0.00364234	-0.00240227	0.424992	0.00282199	0.483842	0.00394343	0.323077	0.00531523	0.504688	0.00482107	0.22728	-0.00719238	0.0344804	0.0020857	0.199052	0.00106571	0.787188	0.0023763	0.571384	0.0097696	0.398267	-0.000782768	0.574542	0.00220014	0.0351128
rs1377789	0.0266534	0.115736	-0.00206407	0.814133	-0.00302929	0.7606	-0.00462182	0.381938	0.0116804	0.0140124	0.0121316	0.010595	-0.00765962	0.0996803	0.00395331	0.399136	0.00513008	0.26576	0.00510646	0.350428	0.01486	0.018931	0.00874389	0.171793	0.00634536	0.131936	0.0090495	0.0564693	0.00172243	0.630168	-0.00917932	0.0484861	-0.00860436	0.00189951	-0.00469576	0.164092	0.000278021	0.904795	0.00489143	0.0358774	0.00658527	0.000605574	-0.0290285	2.35462e-06	0.00328026	0.057274	0.0061688	0.21548	0.0058832	0.251192	0.00466375	0.324193	0.00783082	0.0966691	0.00834194	0.0751084	0.00443682	0.345582	0.00638533	0.138934	0.00153784	0.676053	-0.000996219	0.834701	0.00586457	0.156006	0.00565392	0.14691	0.0014265	0.666905	0.00355851	0.28822	-0.00426556	0.403163	-0.00035005	0.938302	-0.00646155	0.169689	-0.00336839	0.404096	0.00303475	0.521571	-0.00321126	0.496935	-0.00289255	0.286307	0.00472821	0.311669	0.00130632	0.641983	-0.0098844	0.155153	0.00746281	0.180073	0.000539744	0.922122	0.0012469	0.800316	0.00387658	0.485348	-0.0103202	0.062912	0.00018321	0.950827	-0.000651843	0.855896	0.00154485	0.775284	0.00643808	0.127954	-0.00204858	0.662731	0.00373046	0.11503	0.00297587	0.201162	6.82041e-05	0.974862	0.00249838	0.286238	0.00102722	0.659457	-0.002292	0.259405	-0.00136561	0.560437	-0.000733089	0.687194	0.00213053	0.37281	0.00144387	0.8255	-0.00124733	0.527065	0.00252966	0.624876	0.0098497	1.81485e-05	7.51129e-05	0.9672	0.00263387	0.219624	0.000734501	0.711578	-0.00566249	0.517109	0.00703921	0.0526457	0.0114261	0.0034901	0.0118447	0.0321433	0.01237	0.110442	0.00520704	0.0122318	0.000101588	0.957779	1.03611e-05	0.994987	0.017765	0.0137109	0.00559972	0.589267	-0.000878724	0.928464	0.0040918	0.587473	0.00585277	0.121504	-0.00327431	0.406134	-0.00169806	0.720602	0.0108716	0.306825	-0.00231778	0.682004	-0.0134592	0.428834	0.00528991	0.455451	0.00411187	0.685838	0.0103963	0.00948389	-0.00116708	0.917787	0.0028052	0.490189	-0.00326669	0.499098	-0.00684312	0.192436	-0.00169243	0.701382	-0.000686592	0.902581	0.0102909	0.184948	0.0152682	0.382815	0.0069269	0.692449	0.00351048	0.589911	-0.00669387	0.393272	-0.00107178	0.87801	-0.000371203	0.734632	-0.004047	0.00631406	7.38945e-06	0.999077	0.00167191	0.322397	0.0011121	0.81099	-0.0088676	0.159356	-0.0107297	0.0537509	-0.000537673	0.947186	0.000508492	0.904636	-0.0117669	0.0532719	-0.00204042	0.718814	0.00215395	0.729261	0.00334762	0.61609	1.50861e-05	0.996989	0.00429786	0.269497	-0.00121725	0.474064	0.00195169	0.596517	0.0036347	0.214183	-0.00217175	0.771368	-0.00933197	0.387427	0.0023451	0.663138	0.00386592	0.265615	-0.00957628	0.174955	0.00157867	0.537908	-0.000218746	0.888092	-0.000747342	0.837581	-0.00146518	0.660204	0.00380272	0.203971	-0.00530055	0.0743797	0.0202867	0.0839074	0.00294007	0.306498	0.00196378	0.504192	-0.00299051	0.449452	3.60016e-05	0.987126	-9.29942e-05	0.984302	0.00135679	0.370421	-0.0143879	0.109137	-0.0218081	9.8469e-06	0.0107329	0.0332776	0.000186884	0.835618	-0.00275818	0.423819	-0.00608263	0.0103178	-0.0104632	0.0867992	0.0179335	0.220738	0.00416595	0.662157	0.00259732	0.770063	-0.00160337	0.731079	-0.00316107	0.713983	-0.00541137	0.192717	0.00802201	0.0890322	-0.000819969	0.760478	-0.00343737	0.139096	0.00600676	0.433031	0.000952455	0.890431	-0.00100417	0.473713	-0.00622809	0.477932	0.0102759	0.401206	0.0078006	0.080798	-0.00945824	0.147852	0.0162815	0.0102211	0.00285089	0.707631	0.00846406	0.268306	0.0119052	7.59378e-05	0.00347742	0.145395	-0.0216269	0.0003865	-0.0180828	0.0492893	-0.00657251	0.469236	-0.00411108	0.635358	-0.0021277	0.646117	0.0107133	0.268884	-0.0028754	0.429742	-0.00118234	0.939989	-0.0152916	0.353823	0.00280774	0.699335	0.00139311	0.839949	-0.0200811	0.225757	0.0245072	0.21814	0.00704168	0.649577	0.00678772	0.560567	-0.0124005	0.388255	0.00306132	0.797651	-0.00730075	0.205424	-0.00204696	0.808025	0.00261409	0.75769	0.00350215	0.901813	0.0187739	0.0928884	-0.00447678	0.690778	0.0186671	0.0924337	-0.0226512	0.151206	-0.0113961	0.469561	-0.00239062	0.865659	0.00334297	0.832044	-0.0278924	0.0767867	0.0236541	0.131597	-0.00865482	0.0984985	-0.0142352	0.0709951	-0.00384148	0.553999	-0.00412651	0.540039	-0.00219216	0.691929	0.00517144	0.4617	-0.00708036	0.0586562	0.0143402	0.242637	0.0227952	0.059167	-0.00472072	0.195906	-0.00425649	0.132759	-0.003628	0.681037	0.00290378	0.846531	-0.000447277	0.918199	0.0039753	0.327021	-0.00847215	0.135354	0.00113439	0.8525	-0.0096519	0.0924485	-0.00284645	0.643789	-0.00229211	0.725135	0.013916	0.0442074	0.00560526	0.304219	0.00941286	0.069819	0.00450343	0.428267	0.00371466	0.435364	0.0110604	0.0301498	0.00877469	0.437577	0.00851225	0.116614	0.0183491	0.051239	0.00193822	0.758724	0.00397705	0.164694	-0.00197013	0.748876	0.00615608	0.454293	0.0230231	0.00469307	0.0126731	0.437787	-0.0197782	0.014219	-0.00988537	0.155112	0.00333667	0.317285	-0.00887479	0.265957	0.0127508	0.136403	-0.0336141	0.155131	0.00241745	0.390869	0.00778597	0.000288842
rs9818956	0.0122938	0.136973	-0.00477334	0.263736	-0.00216608	0.654291	-0.000284705	0.912338	0.00311215	0.181234	0.00167488	0.471398	-0.00168508	0.459178	0.00823913	0.000327676	0.0038603	0.0869532	0.00102513	0.701542	0.00430738	0.164219	-0.00277366	0.37682	0.000973054	0.637562	0.00234765	0.311735	0.0010956	0.53135	-0.000186948	0.934571	-0.00486591	0.000330579	-0.00126229	0.444546	0.000299968	0.792094	5.62528e-05	0.960658	0.000305941	0.744703	-0.0067802	0.0239413	0.00160157	0.0573388	0.0057474	0.0180879	-0.00298293	0.233744	0.0034144	0.140221	0.00839803	0.000271983	0.00255879	0.264517	0.00166372	0.469891	0.00335086	0.112474	-0.00232355	0.19688	-0.00830776	0.000375257	-0.000818653	0.685687	0.00250196	0.189515	0.00192563	0.235002	-0.000122938	0.940229	-0.000128709	0.958882	-0.00423942	0.055391	-0.00344934	0.134079	0.00182762	0.354787	-0.0024853	0.283344	0.00150713	0.514583	-0.00563553	2.17153e-05	0.00367879	0.107667	0.000170778	0.90114	-0.00721177	0.0339966	0.00737501	0.00684713	0.00358673	0.184804	-0.00301335	0.212084	-0.000983754	0.717765	-0.001991	0.463941	0.0038879	0.00741429	-0.00482878	0.00599049	0.00546492	0.0386184	-0.000262846	0.898911	-0.00143394	0.532653	-0.00145081	0.210176	-0.000275726	0.808801	-0.00154659	0.144192	0.000105277	0.926866	-0.00162989	0.153153	-0.00374133	0.000168068	-0.00151972	0.185496	-0.00269288	0.0024828	0.000696489	0.551265	0.00214326	0.50317	-0.00366185	0.00014523	-0.00448107	0.0770437	0.00165199	0.141621	0.000160403	0.857547	0.000589568	0.574506	0.00210841	0.0292583	-0.0014872	0.726741	0.00542992	0.00212987	0.00315916	0.0979888	0.000675871	0.802179	0.00203563	0.590384	0.00385927	0.00014877	0.000422622	0.650919	0.000265616	0.741376	0.00622366	0.0768378	0.0069484	0.168872	0.00924264	0.0524375	-0.00150164	0.683445	0.00110418	0.548689	-0.000384679	0.841253	-0.000194847	0.933343	0.00058734	0.910183	-0.00101145	0.714824	0.0143824	0.0841227	0.00481041	0.165732	0.00115019	0.817164	0.000170572	0.93033	0.00587789	0.287501	-0.00148887	0.451909	-0.00144785	0.540389	-0.0014286	0.578061	-0.000742578	0.7311	-0.000326862	0.905383	0.00570798	0.130878	0.0105858	0.212314	0.00947639	0.265472	0.00106853	0.736153	0.00454894	0.233401	-0.00216717	0.523809	-0.000595257	0.264322	-0.000973936	0.176923	-0.00517013	0.096126	0.000506138	0.538143	-0.00290131	0.199876	-0.00472166	0.123696	-0.00317306	0.241159	0.00535944	0.174873	0.00184838	0.371186	0.00712922	0.0161384	-0.000971487	0.724694	-0.000449904	0.881943	0.00316556	0.330037	0.00200436	0.303016	4.72261e-05	0.980097	-0.000241443	0.770508	-0.00447997	0.012406	-0.000174845	0.902846	-0.00464656	0.201551	0.0112615	0.0323102	-0.00325196	0.214618	-0.000789909	0.64018	0.000209491	0.951367	-0.000961974	0.440651	-0.000219479	0.771768	0.00229901	0.195119	0.000325639	0.840879	0.00275763	0.058423	-0.000123861	0.931699	-0.00190263	0.740419	0.000330897	0.81403	-0.000845944	0.556487	-0.00857619	9.37227e-06	-0.00102311	0.348425	0.0073441	0.00148956	-0.000729742	0.324776	0.000459538	0.916721	-0.00167608	0.488039	0.00279631	0.257117	0.000339341	0.441438	-0.00392961	0.0198772	-0.00160561	0.166341	-0.00133602	0.653921	-0.00451981	0.530045	-0.00719635	0.121677	-0.0022224	0.606743	0.00208716	0.359148	0.00177827	0.672435	-0.00436777	0.0316298	0.00373343	0.105676	-0.00165368	0.208889	-0.000102133	0.928462	-0.00170562	0.64928	0.000588885	0.861869	-1.38543e-06	0.998388	9.9776e-05	0.981304	-0.00201881	0.734104	0.00217651	0.319916	-0.00591558	0.0640975	-0.000550673	0.858994	0.00902523	0.0155352	0.00904729	0.0158842	0.0034545	0.018931	0.00102265	0.381194	-0.00122509	0.681311	0.00185024	0.683439	0.00466722	0.297362	-0.00189157	0.658318	-0.00160754	0.481829	0.00880548	0.0655732	-0.000748027	0.677354	0.00117329	0.879937	0.0148869	0.070535	0.00714718	0.0487814	-0.00482412	0.161001	-0.014297	0.085101	0.0171653	0.0849299	-0.0117391	0.130477	0.00768252	0.186893	-0.0163893	0.0224546	-0.000487116	0.934822	0.00461725	0.101259	0.00696813	0.0891501	-0.000642789	0.876119	0.0173405	0.21148	0.00353068	0.524123	0.00315327	0.572165	0.00390844	0.477409	-0.00911504	0.233418	-0.000426475	0.955442	-0.00113552	0.86834	-0.00368853	0.629158	-0.0102291	0.180853	0.0166013	0.0290515	-0.00307599	0.229584	-0.00593769	0.123589	-0.00167853	0.596568	-0.0050408	0.125695	0.00105777	0.695532	-0.00154923	0.651852	-0.00103842	0.570164	-0.0005088	0.931946	0.000366218	0.950335	0.000122558	0.945202	-0.00137019	0.322284	-0.0088054	0.0417249	-0.00159253	0.82656	0.00338894	0.111668	0.00408839	0.0393137	0.00712815	0.0101967	-0.000369256	0.901747	-0.00674871	0.0164719	-0.0049452	0.101564	0.00142685	0.655007	0.00246223	0.467728	0.000799741	0.764952	0.00201669	0.428125	0.00624679	0.0251746	0.000580892	0.803136	0.00371832	0.136205	0.00068132	0.901887	0.00384804	0.146789	0.0145539	0.00156421	0.00796621	0.00986601	0.00406626	0.00369186	-0.00241243	0.423035	0.00281323	0.485196	0.0039769	0.318984	0.00531089	0.505013	0.00482697	0.226718	-0.00721307	0.033964	0.00208413	0.199381	0.00105312	0.789645	0.00237141	0.572174	0.00980739	0.396443	-0.000775221	0.57824	0.00220176	0.0349762
rs9819133	0.00461496	0.605802	-0.00433605	0.346575	-0.00143239	0.783657	-0.000309321	0.911808	0.00139556	0.578837	-0.000753833	0.764133	0.000533499	0.828206	0.00919205	0.000206299	0.00269011	0.269359	-0.000197694	0.945446	-0.000237539	0.94337	-0.00481191	0.155887	-0.000882943	0.692325	-0.00023984	0.923764	0.000334463	0.859549	0.00164344	0.504101	-0.0032793	0.0250601	0.000318578	0.858191	0.000550438	0.654217	-0.00140338	0.254459	-0.00109236	0.281653	0.00079091	0.807301	0.000874189	0.336722	0.00443465	0.091305	-0.0048834	0.0711754	0.00299872	0.230299	0.00801397	0.00129487	0.000898129	0.716837	0.000729091	0.769326	0.0025705	0.259584	-0.00296334	0.127472	-0.00952229	0.000159897	-0.00227321	0.298044	0.00182412	0.375745	0.00185683	0.288963	-0.0006485	0.714186	0.000369248	0.891053	-0.00480979	0.0441518	-0.00252466	0.3099	0.00352198	0.0986838	-0.00352299	0.159058	0.00219665	0.379085	-0.00589857	3.86083e-05	0.00287772	0.243899	4.09494e-05	0.977996	-0.00539247	0.142119	0.00603376	0.0406147	0.00398235	0.173025	-0.00447082	0.0866308	-0.00151789	0.605751	6.13543e-05	0.983336	0.0045017	0.00408949	-0.00535832	0.00474303	0.00654923	0.0217522	-0.0018958	0.396206	-0.0010654	0.667726	-0.00254246	0.0420163	-0.000749564	0.54242	-0.00162845	0.154516	-0.000802437	0.517046	-0.00216929	0.0783557	-0.00367663	0.000616468	-0.0014472	0.243006	-0.00302121	0.00167183	-2.58875e-05	0.983636	0.00110766	0.748508	-0.00372292	0.000347895	-0.00575542	0.035492	-0.00101023	0.405235	0.000156698	0.871022	-4.78727e-05	0.96633	0.00221044	0.0342436	0.000229247	0.960206	0.00442852	0.0202982	-0.000763488	0.71128	-0.0036272	0.21331	-0.000493299	0.90389	0.00332635	0.0024726	-8.0867e-05	0.93607	0.00040184	0.643949	0.0014857	0.695823	0.00530653	0.330403	0.0106898	0.0377319	-0.00320383	0.419713	-0.000370128	0.852273	0.00119872	0.563326	0.000828695	0.741568	-0.000714436	0.898798	-0.0004854	0.870872	0.0201031	0.0252277	0.00367203	0.326812	0.000540539	0.919767	-0.00214013	0.309523	0.00699024	0.241044	-0.00225295	0.291627	-0.000904726	0.722799	0.00165546	0.550107	-0.000464517	0.84207	-0.0010333	0.727622	0.00408419	0.316615	0.00984393	0.283199	0.00621854	0.499017	0.000137817	0.967883	0.00725657	0.0782286	-0.00181899	0.620129	-0.000659395	0.252026	0.000143843	0.853431	-0.00530355	0.113772	-0.000182407	0.837136	-0.00359803	0.140763	-0.00387326	0.241984	-0.00133245	0.64837	0.00633949	0.137057	0.00220464	0.323155	0.0108184	0.000718203	-0.000475641	0.873088	-0.00039783	0.903174	0.00301897	0.389492	0.00290783	0.166252	-0.000339372	0.868099	0.000127134	0.88686	-0.00527043	0.00641697	-0.000737137	0.633708	-0.00506453	0.197171	0.0146885	0.00968748	-0.00444226	0.116315	-0.00251712	0.167577	0.00162665	0.660847	-0.00111606	0.407232	-0.000276252	0.735201	0.00229473	0.230936	0.000809163	0.643942	0.00253138	0.107535	0.000744724	0.633094	-0.0077342	0.211211	-0.00018315	0.904035	-0.00109881	0.479379	-0.00836909	6.2323e-05	-0.000992982	0.399382	0.00905474	0.000286906	-0.00115072	0.150486	0.00480666	0.3112	0.00390102	0.135053	7.84349e-05	0.976514	0.000216307	0.649519	-0.00331301	0.0690667	-0.000174497	0.889222	0.000184998	0.954069	-0.0110472	0.154758	-0.0105904	0.0344904	-0.00450952	0.332455	0.00223153	0.363032	0.00303383	0.503133	-0.00328677	0.134265	0.00311869	0.210768	-0.00135326	0.340954	0.000859631	0.484326	-0.00377764	0.351315	0.000986899	0.787296	0.000461796	0.532862	0.0011966	0.794565	-0.00600514	0.349197	0.000462792	0.844924	-0.00459212	0.182951	-0.00474986	0.155655	0.00954699	0.0177223	0.00890973	0.0277806	0.000964666	0.543741	0.000137469	0.913143	0.00491242	0.126893	0.00632176	0.19729	0.00693532	0.151838	-0.000697867	0.880013	-0.00175352	0.477801	0.00670967	0.194395	8.992e-05	0.9631	-0.00229382	0.785744	0.0219725	0.0134112	0.00704077	0.0721819	-0.00528185	0.15517	-0.0105229	0.240453	0.0121195	0.259804	-0.0147559	0.0782997	0.0101448	0.106349	-0.0155369	0.0450214	-0.00254832	0.691919	0.00723236	0.0175255	0.00845856	0.0559542	-0.00323341	0.467591	0.0226718	0.130114	-0.000382035	0.949122	0.00478282	0.427706	-0.00134918	0.820371	-0.00644287	0.434044	0.00264328	0.747734	-0.00215919	0.769698	-0.00519481	0.527638	-0.00912592	0.267539	0.0116313	0.155557	-0.00141792	0.607694	-0.00233838	0.574216	-0.000510899	0.881284	-0.00437471	0.218067	0.00116328	0.689939	-0.00168253	0.649699	0.00065254	0.740825	-0.00348879	0.586136	-0.00393199	0.534295	0.00150781	0.433228	8.14082e-05	0.956537	-0.00794223	0.0887639	-0.00323696	0.678955	0.0043112	0.0609364	0.00328111	0.125634	0.00963219	0.00130559	-0.000380248	0.906387	-0.00536828	0.0776719	-0.00549732	0.0923161	0.00212636	0.538041	-0.0010702	0.770315	-0.000413879	0.886191	-0.00131057	0.633802	0.00616069	0.0409793	0.000143962	0.954384	0.00169511	0.52928	-0.00135109	0.820905	0.00187376	0.512858	0.0112242	0.0239137	0.00839871	0.0117911	0.0028147	0.0627496	-0.00138259	0.670702	0.00271246	0.533331	-0.00252174	0.55861	0.00322957	0.70779	0.0106323	0.0137232	-0.0053937	0.142028	0.00147216	0.400993	0.003053	0.474069	0.000140862	0.9752	0.0176448	0.1577	-0.00109024	0.469717	0.000236029	0.834111
rs9823074	0.0122938	0.136973	-0.00476142	0.264932	-0.00218126	0.652028	-0.000290816	0.910464	0.00311471	0.180875	0.00166643	0.473638	-0.0016754	0.461762	0.00825785	0.000317561	0.00385556	0.0873415	0.00102445	0.701732	0.00430148	0.164798	-0.002771	0.377279	0.000968223	0.639234	0.00235459	0.310307	0.00108761	0.534348	-0.000177653	0.937817	-0.00486643	0.000330088	-0.00125585	0.446873	0.000301685	0.790931	5.93216e-05	0.958514	0.000304039	0.746236	-0.0067692	0.0241708	0.00159977	0.0576193	0.00574497	0.0181368	-0.00298776	0.232987	0.00340945	0.140797	0.00839554	0.000273126	0.00255692	0.264865	0.00165964	0.47098	0.00335568	0.111958	-0.00232839	0.195949	-0.00830684	0.00037582	-0.000825012	0.683377	0.00250619	0.188768	0.00193025	0.233882	-0.00011909	0.942097	-0.000125195	0.960004	-0.0042331	0.0557557	-0.00345516	0.133424	0.00183437	0.353013	-0.00248955	0.282521	0.00150645	0.514772	-0.00563993	2.13963e-05	0.00367233	0.108286	0.000166449	0.903633	-0.00721603	0.0338912	0.00737003	0.00688492	0.0035869	0.184784	-0.00301208	0.212278	-0.000984738	0.717496	-0.00199435	0.463192	0.0038879	0.00741429	-0.00482681	0.00601111	0.00546241	0.0387081	-0.000267615	0.897087	-0.00143212	0.533172	-0.00144735	0.211266	-0.000276248	0.808446	-0.0015452	0.144554	0.000100099	0.930453	-0.00163002	0.153121	-0.00374225	0.000167451	-0.00152344	0.184422	-0.00268988	0.0025106	0.000699114	0.549766	0.0021577	0.500299	-0.00366434	0.000143731	-0.00448224	0.0769668	0.00164697	0.142837	0.000157857	0.859784	0.000586394	0.576569	0.00210658	0.0293994	-0.00144253	0.734634	0.0054261	0.00214539	0.00315452	0.0984837	0.000697648	0.795944	0.00202493	0.592339	0.00385865	0.000149134	0.000437238	0.639689	0.000265073	0.741887	0.00627621	0.0743795	0.00695127	0.168697	0.00924703	0.0523259	-0.00150164	0.683445	0.00109928	0.550465	-0.000391394	0.83852	-0.000189265	0.935248	0.000592858	0.909343	-0.00099605	0.718982	0.0143527	0.0847655	0.00480322	0.166366	0.00114829	0.817462	0.000179678	0.926621	0.00586024	0.288953	-0.00148114	0.454262	-0.00143567	0.543802	-0.00144663	0.573273	-0.000736778	0.733121	-0.00031583	0.908562	0.00569005	0.132093	0.0105858	0.212314	0.00947639	0.265472	0.00107414	0.734821	0.00453766	0.234563	-0.00216036	0.525115	-0.000595708	0.26396	-0.000974554	0.176649	-0.00516441	0.0964949	0.000505062	0.539008	-0.00289063	0.201537	-0.00472849	0.123154	-0.00318111	0.239966	0.00535747	0.175032	0.00184604	0.371792	0.0071325	0.0160898	-0.000977705	0.723004	-0.000457223	0.880037	0.00315701	0.331346	0.00199746	0.304686	4.06657e-05	0.982862	-0.000242949	0.769117	-0.00447013	0.0125999	-0.000177012	0.901648	-0.00465323	0.200906	0.0112807	0.0320174	-0.00325561	0.214105	-0.00079073	0.639833	0.000214329	0.950245	-0.000964863	0.43928	-0.000220511	0.770725	0.00229708	0.195494	0.000318966	0.844098	0.00275369	0.0587839	-0.00012616	0.930434	-0.00193454	0.736227	0.000329087	0.815029	-0.000845265	0.556804	-0.00857531	9.39216e-06	-0.00102004	0.349872	0.00734854	0.00147971	-0.00072821	0.325793	0.000467107	0.915354	-0.00167492	0.48834	0.00280517	0.255613	0.000338744	0.442241	-0.00392645	0.0199769	-0.00160887	0.165483	-0.00132502	0.656586	-0.00451981	0.530045	-0.00719635	0.121677	-0.00223473	0.604748	0.00208307	0.360091	0.00177827	0.672435	-0.00436745	0.0316422	0.00373021	0.105977	-0.00165391	0.208824	-8.99247e-05	0.936994	-0.00168275	0.653672	0.000603853	0.858395	-2.64686e-06	0.99692	8.51532e-05	0.984044	-0.00204162	0.731215	0.00217334	0.320624	-0.00592718	0.0635776	-0.000557524	0.857259	0.00903927	0.0153753	0.00905781	0.0157625	0.00345603	0.018878	0.00102607	0.379604	-0.00122547	0.681218	0.00185024	0.683439	0.00466722	0.297362	-0.00189157	0.658318	-0.00160754	0.481829	0.00880548	0.0655732	-0.000748027	0.677354	0.00117329	0.879937	0.0148869	0.070535	0.00714718	0.0487814	-0.00482412	0.161001	-0.014297	0.085101	0.0171653	0.0849299	-0.0117391	0.130477	0.00768252	0.186893	-0.0163893	0.0224546	-0.000487116	0.934822	0.00462597	0.100616	0.00697616	0.0887823	-0.000636949	0.877235	0.0173405	0.21148	0.00352377	0.524937	0.0031542	0.572053	0.00389743	0.478653	-0.00911504	0.233418	-0.000426475	0.955442	-0.00113552	0.86834	-0.00368853	0.629158	-0.0102291	0.180853	0.0166013	0.0290515	-0.00306923	0.23061	-0.00597451	0.121279	-0.00168699	0.59472	-0.00504144	0.125647	0.0010506	0.697495	-0.00155956	0.649685	-0.00104296	0.56848	-0.000531345	0.928939	0.000342596	0.953535	0.000114917	0.948613	-0.00137442	0.320792	-0.00880962	0.0416271	-0.00161695	0.823944	0.00339524	0.111004	0.00408626	0.0394164	0.00712672	0.010212	-0.000360083	0.904175	-0.00675334	0.0163981	-0.00494424	0.101631	0.00141989	0.656581	0.00246129	0.467897	0.000793716	0.766672	0.00201206	0.429187	0.00625572	0.0249667	0.000577902	0.804129	0.00371375	0.136688	0.000646061	0.90694	0.00384356	0.14726	0.0145332	0.0015886	0.00796222	0.00990297	0.00406481	0.00370407	-0.00240712	0.424056	0.00280694	0.486173	0.00397065	0.319745	0.00531089	0.505013	0.00482697	0.226718	-0.00721734	0.0338586	0.00207601	0.201138	0.00105312	0.789645	0.002368	0.572727	0.00982871	0.395418	-0.000775937	0.57789	0.00220273	0.0348959
rs1377788	0.0125915	0.127685	-0.00459956	0.281595	-0.00222858	0.645044	-0.00026449	0.918547	0.00320889	0.168089	0.00171205	0.461659	-0.00176338	0.438625	0.00834787	0.000273242	0.00385715	0.0872421	0.000870803	0.744793	0.00431232	0.16378	-0.00286702	0.361013	0.000947693	0.646387	0.00243643	0.293839	0.0010849	0.535407	-0.000196951	0.931085	-0.00489812	0.000302103	-0.00128912	0.434972	0.00035447	0.755462	2.24175e-05	0.984318	0.000321817	0.731978	-0.00668074	0.0260998	0.00159749	0.058001	0.00556084	0.0222049	-0.00307586	0.219542	0.00339801	0.142174	0.008319	0.000310946	0.00254769	0.266642	0.00171602	0.456091	0.0032346	0.125537	-0.00232884	0.195906	-0.00843356	0.000305722	-0.000881914	0.662876	0.00251422	0.187399	0.00198109	0.22184	-0.000106201	0.948359	-5.73363e-05	0.981678	-0.0040196	0.0693277	-0.00341283	0.138286	0.00178872	0.36517	-0.00257415	0.266532	0.00162849	0.481353	-0.00561848	2.30375e-05	0.0036874	0.10688	0.000193555	0.888047	-0.00741896	0.0291978	0.00743894	0.00638566	0.00358965	0.184502	-0.00299865	0.214373	-0.00116597	0.668397	-0.00199489	0.463121	0.00402718	0.00554919	-0.00483246	0.00595748	0.00560497	0.0339141	-0.000265808	0.897788	-0.00149819	0.514494	-0.0015314	0.185986	-0.000270033	0.812693	-0.00161122	0.128208	8.20482e-05	0.942977	-0.00164252	0.150039	-0.00376819	0.000151023	-0.00154888	0.177242	-0.00268663	0.0025434	0.000764697	0.513007	0.00234563	0.463771	-0.00363871	0.000160221	-0.00451505	0.0748659	0.00167438	0.136341	0.00014596	0.870268	0.000618816	0.555714	0.0021767	0.0244341	-0.00169772	0.689993	0.00533584	0.00254654	0.00311098	0.103295	0.000646401	0.810679	0.00188293	0.618633	0.00385761	0.000149976	0.000396327	0.671378	0.000256956	0.749575	0.00609762	0.0830755	0.00702346	0.164391	0.0091671	0.0544365	-0.00164658	0.654873	0.00100813	0.584059	-0.000334278	0.861853	-0.000163452	0.944079	0.00092338	0.859271	-0.00102125	0.712247	0.014616	0.0792743	0.00495638	0.153353	0.00137351	0.782539	0.00025048	0.89786	0.00575189	0.298079	-0.00151896	0.442901	-0.00146178	0.536601	-0.00135031	0.599162	-0.00070655	0.743744	-5.45239e-05	0.984185	0.00560628	0.137949	0.0103889	0.221026	0.00963953	0.257418	0.000993236	0.754164	0.00454851	0.233528	-0.00224434	0.50921	-0.000579407	0.277337	-0.000906911	0.208703	-0.0051623	0.0966891	0.000530591	0.518763	-0.00295897	0.191162	-0.00461073	0.132835	-0.00309889	0.252418	0.00527641	0.181727	0.00187106	0.365428	0.00706613	0.0171229	-0.000798344	0.772296	-0.000448496	0.88233	0.00311036	0.338624	0.00199281	0.305895	0.000155717	0.934454	-0.000179164	0.828655	-0.00443437	0.0133425	-0.000158157	0.912088	-0.00459714	0.206468	0.0109497	0.0374378	-0.00331126	0.206454	-0.000843137	0.617879	0.000363321	0.915774	-0.000896286	0.472563	-0.000223642	0.767602	0.00239881	0.176507	0.00036059	0.824097	0.00278165	0.0563059	-0.000111979	0.938247	-0.00239856	0.676277	0.000389988	0.781619	-0.00090514	0.52925	-0.00864186	8.02069e-06	-0.00106055	0.331118	0.00718582	0.00188408	-0.000784935	0.289572	0.000696886	0.874019	-0.00171325	0.478494	0.0028616	0.246227	0.000355741	0.41974	-0.00400422	0.0176618	-0.00152264	0.189384	-0.00131714	0.658567	-0.00473398	0.510848	-0.00694928	0.135097	-0.00220773	0.609215	0.00193538	0.395257	0.00190742	0.65025	-0.00429139	0.034749	0.00385047	0.095218	-0.00166022	0.207139	-0.000116964	0.91812	-0.00186599	0.618879	0.00053443	0.874552	-9.21791e-07	0.998928	0.000211112	0.960458	-0.00229489	0.699426	0.00221766	0.31089	-0.00589203	0.0651782	-0.000589447	0.849187	0.00913095	0.0143717	0.00923865	0.0138006	0.003484	0.0179411	0.00104074	0.37285	-0.00110604	0.710823	0.00175375	0.69918	0.00426386	0.341188	-0.00204139	0.633251	-0.00164231	0.472504	0.00846946	0.0766167	-0.000747709	0.677554	0.00157659	0.839191	0.0149601	0.0692057	0.00684109	0.0593198	-0.00473255	0.169164	-0.0146846	0.0770383	0.0175634	0.0780105	-0.0121556	0.117453	0.0076426	0.189262	-0.0159768	0.0260959	-0.000623851	0.916599	0.0047208	0.0938834	0.00684833	0.0948292	-0.000490763	0.90527	0.0172515	0.213966	0.00401758	0.468569	0.00266714	0.632823	0.00377241	0.492893	-0.00909695	0.234309	-0.000146907	0.984643	-0.00101085	0.882675	-0.00377809	0.620827	-0.00995111	0.192961	0.0164975	0.0300588	-0.00317564	0.214863	-0.00614743	0.110912	-0.00197999	0.532375	-0.0050653	0.123887	0.000939406	0.728177	-0.00162772	0.635481	-0.00106211	0.56143	-0.000437352	0.941491	0.000481969	0.934673	4.89628e-05	0.978095	-0.00141199	0.307748	-0.00869945	0.0442704	-0.00119351	0.869571	0.00337978	0.112671	0.00409735	0.0389034	0.00713782	0.0101014	-0.000470639	0.874981	-0.00657809	0.0194173	-0.00489313	0.105252	0.00158613	0.619452	0.00244616	0.470683	0.000860661	0.74766	0.00199412	0.43336	0.00627925	0.0244377	0.000628995	0.787232	0.00377741	0.130129	0.000878888	0.87366	0.00391744	0.139692	0.0147204	0.00138223	0.00784567	0.0110466	0.00414672	0.00307144	-0.00242298	0.421056	0.002979	0.459878	0.00401349	0.314584	0.00587353	0.460937	0.00482258	0.227231	-0.00742026	0.0291691	0.00208118	0.200099	0.000624671	0.874294	0.00207138	0.621781	0.0106353	0.357844	-0.00073748	0.596949	0.00222749	0.0329106
rs6548987	0.0122938	0.136973	-0.00477334	0.263736	-0.00216608	0.654291	-0.000283608	0.912675	0.00312006	0.18013	0.00167741	0.470732	-0.00168813	0.458367	0.0082457	0.000324118	0.00385952	0.087019	0.0010288	0.700526	0.0043229	0.162707	-0.00277477	0.376633	0.000973935	0.63726	0.00235228	0.310786	0.00109806	0.530429	-0.000197717	0.930811	-0.00486297	0.000333367	-0.00127047	0.441604	0.000299054	0.792714	5.69989e-05	0.960137	0.000306564	0.744203	-0.00678178	0.0239096	0.00160249	0.057198	0.00574907	0.0180551	-0.00298717	0.233083	0.00341113	0.140603	0.00840575	0.000268489	0.00255486	0.265254	0.00165961	0.470993	0.00335229	0.112323	-0.00232637	0.196339	-0.00830097	0.000379457	-0.000817839	0.685984	0.00250653	0.18871	0.00192776	0.234488	-0.000121157	0.941094	-0.000118889	0.962017	-0.00422986	0.0559451	-0.00345371	0.133589	0.00181789	0.357357	-0.00249019	0.2824	0.001508	0.514343	-0.00563811	2.153e-05	0.00368477	0.107098	0.000167936	0.902777	-0.00720906	0.0340649	0.0073738	0.00685677	0.00359643	0.183623	-0.00301219	0.212263	-0.000988058	0.716586	-0.00198545	0.465192	0.00388217	0.00750278	-0.00482153	0.00606663	0.00546993	0.0384422	-0.000257037	0.901134	-0.00143465	0.53245	-0.00144645	0.211551	-0.000271421	0.811731	-0.00154414	0.144831	0.000103691	0.927965	-0.00162605	0.154126	-0.00374142	0.000168021	-0.00152347	0.184416	-0.00269127	0.00249782	0.000701902	0.548178	0.00214589	0.502651	-0.0036601	0.000146313	-0.00447505	0.077444	0.00164868	0.142425	0.000161908	0.856226	0.000590515	0.573894	0.00210841	0.0292583	-0.00148885	0.72645	0.00542406	0.00215369	0.00315961	0.0979415	0.000638927	0.812786	0.00203775	0.589999	0.00386144	0.00014751	0.000422795	0.650786	0.000265653	0.741343	0.00622487	0.0767814	0.00694057	0.169354	0.00924183	0.0524584	-0.00150164	0.683445	0.00109791	0.550963	-0.000383707	0.841649	-0.000199763	0.931666	0.000582559	0.910912	-0.00101919	0.71274	0.0143928	0.0839009	0.00481187	0.165606	0.00114696	0.81767	0.000164937	0.932626	0.0058816	0.287199	-0.00149333	0.450556	-0.00143911	0.542836	-0.00143471	0.576436	-0.000746986	0.729567	-0.000335959	0.902762	0.00570906	0.130806	0.0105858	0.212314	0.00947639	0.265472	0.00107021	0.735754	0.00454607	0.233696	-0.00216888	0.523482	-0.000595233	0.264341	-0.000973811	0.176979	-0.00518267	0.0953223	0.00050612	0.538158	-0.00291506	0.197753	-0.00472099	0.12375	-0.00317167	0.241365	0.00535442	0.175278	0.00184873	0.371096	0.00712717	0.0161691	-0.000970631	0.724927	-0.000448135	0.882404	0.00316757	0.329732	0.00199873	0.304377	4.12107e-05	0.982632	-0.00024131	0.770631	-0.00448626	0.0122837	-0.000172193	0.904313	-0.00465276	0.200951	0.0112545	0.0324184	-0.0032517	0.214656	-0.000790032	0.640129	0.000207627	0.951799	-0.000961165	0.441036	-0.000225994	0.765189	0.00229407	0.196081	0.000326872	0.840285	0.00275194	0.0589449	-0.000123577	0.931855	-0.00190263	0.740419	0.000333129	0.812799	-0.000843041	0.557845	-0.00857074	9.49643e-06	-0.00102973	0.345318	0.00735613	0.00146314	-0.000728654	0.325501	0.000460195	0.916602	-0.00166291	0.491466	0.00279226	0.25781	0.000339425	0.441327	-0.003931	0.0198344	-0.00160538	0.166403	-0.00133185	0.654929	-0.00451984	0.530044	-0.00719151	0.121928	-0.00221833	0.607403	0.00209071	0.358332	0.00178272	0.671664	-0.00436914	0.0315773	0.00373406	0.10562	-0.00165828	0.207628	-0.000102019	0.928542	-0.00170291	0.649799	0.000589126	0.861813	-3.88233e-07	0.999548	9.9776e-05	0.981304	-0.00201881	0.734104	0.00218883	0.317195	-0.00592592	0.0636367	-0.000563119	0.855843	0.00903197	0.0154597	0.00904884	0.0158677	0.00344435	0.0192853	0.00101888	0.382957	-0.00122753	0.680715	0.00185655	0.68242	0.00464996	0.299153	-0.0018899	0.6586	-0.00161319	0.480291	0.0088044	0.0656066	-0.000748589	0.677125	0.00117329	0.879937	0.0148869	0.070535	0.00714718	0.0487814	-0.00482412	0.161001	-0.014297	0.085101	0.0171653	0.0849299	-0.0117391	0.130477	0.00768252	0.186893	-0.0163893	0.0224546	-0.000487116	0.934822	0.00461171	0.101673	0.00697322	0.0889202	-0.000638249	0.876988	0.0173405	0.21148	0.00354841	0.522054	0.00315241	0.572282	0.00393372	0.474579	-0.00907173	0.235675	-0.000367238	0.961628	-0.00112913	0.869082	-0.00366091	0.631749	-0.0101995	0.182145	0.0166107	0.0289701	-0.00308404	0.228375	-0.00594338	0.12323	-0.00168576	0.594994	-0.00505758	0.124446	0.00104128	0.700052	-0.001563	0.648968	-0.00105069	0.565624	-0.000481612	0.935577	0.000370087	0.949813	0.000105325	0.952898	-0.00138686	0.316439	-0.00880542	0.0417247	-0.00158387	0.827497	0.00338805	0.111764	0.00408547	0.0394558	0.00711545	0.0103328	-0.000365652	0.902701	-0.00674752	0.016491	-0.00494809	0.101365	0.00142945	0.654418	0.00246735	0.466803	0.000802117	0.764275	0.00201777	0.427878	0.00625184	0.0250581	0.000582025	0.802761	0.00369418	0.138769	0.000681267	0.901895	0.0038406	0.147575	0.0145558	0.0015621	0.00796423	0.00988505	0.00405888	0.00375468	-0.00240991	0.423521	0.00279724	0.487683	0.00395285	0.321922	0.00531089	0.505013	0.00483139	0.226294	-0.00721036	0.0340322	0.0020848	0.199238	0.00103891	0.792418	0.00236581	0.573083	0.00987452	0.393222	-0.000774685	0.578504	0.00220375	0.0348138
rs6548988	0.0122938	0.136973	-0.00477334	0.263736	-0.00216608	0.654291	-0.000283608	0.912675	0.00312006	0.18013	0.00167741	0.470732	-0.00168813	0.458367	0.0082457	0.000324118	0.00385952	0.087019	0.0010288	0.700526	0.0043229	0.162707	-0.00277477	0.376633	0.000973935	0.63726	0.00235228	0.310786	0.00109806	0.530429	-0.000197717	0.930811	-0.00486297	0.000333367	-0.00127047	0.441604	0.000299054	0.792714	5.69989e-05	0.960137	0.000306564	0.744203	-0.00678178	0.0239096	0.00160249	0.057198	0.00574907	0.0180551	-0.00298717	0.233083	0.00341113	0.140603	0.00840575	0.000268489	0.00255486	0.265254	0.00165961	0.470993	0.00335229	0.112323	-0.00232637	0.196339	-0.00830097	0.000379457	-0.000817839	0.685984	0.00250653	0.18871	0.00192776	0.234488	-0.000121157	0.941094	-0.000118889	0.962017	-0.00422986	0.0559451	-0.00345371	0.133589	0.00181789	0.357357	-0.00249019	0.2824	0.001508	0.514343	-0.00563811	2.153e-05	0.00368477	0.107098	0.000167936	0.902777	-0.00720906	0.0340649	0.0073738	0.00685677	0.00359643	0.183623	-0.00301219	0.212263	-0.000988058	0.716586	-0.00198545	0.465192	0.00388217	0.00750278	-0.00482153	0.00606663	0.00546993	0.0384422	-0.000257037	0.901134	-0.00143465	0.53245	-0.00144645	0.211551	-0.000271421	0.811731	-0.00154414	0.144831	0.000103691	0.927965	-0.00162605	0.154126	-0.00374142	0.000168021	-0.00152347	0.184416	-0.00269127	0.00249782	0.000701902	0.548178	0.00214589	0.502651	-0.0036601	0.000146313	-0.00447505	0.077444	0.00164868	0.142425	0.000161908	0.856226	0.000590515	0.573894	0.00210841	0.0292583	-0.00148885	0.72645	0.00542406	0.00215369	0.00315961	0.0979415	0.000638927	0.812786	0.00203775	0.589999	0.00386144	0.00014751	0.000422795	0.650786	0.000265653	0.741343	0.00622487	0.0767814	0.00694057	0.169354	0.00924183	0.0524584	-0.00150164	0.683445	0.00109791	0.550963	-0.000383707	0.841649	-0.000199763	0.931666	0.000582559	0.910912	-0.00101919	0.71274	0.0143928	0.0839009	0.00481187	0.165606	0.00114696	0.81767	0.000164937	0.932626	0.0058816	0.287199	-0.00149333	0.450556	-0.00143911	0.542836	-0.00143471	0.576436	-0.000746986	0.729567	-0.000335959	0.902762	0.00570906	0.130806	0.0105858	0.212314	0.00947639	0.265472	0.00107021	0.735754	0.00454607	0.233696	-0.00216888	0.523482	-0.000595233	0.264341	-0.000973811	0.176979	-0.00518267	0.0953223	0.00050612	0.538158	-0.00291506	0.197753	-0.00472099	0.12375	-0.00317167	0.241365	0.00535442	0.175278	0.00184873	0.371096	0.00712717	0.0161691	-0.000970631	0.724927	-0.000448135	0.882404	0.00316757	0.329732	0.00199873	0.304377	4.12107e-05	0.982632	-0.00024131	0.770631	-0.00448626	0.0122837	-0.000172193	0.904313	-0.00465276	0.200951	0.0112545	0.0324184	-0.0032517	0.214656	-0.000790032	0.640129	0.000207627	0.951799	-0.000961165	0.441036	-0.000225994	0.765189	0.00229407	0.196081	0.000326872	0.840285	0.00275194	0.0589449	-0.000123577	0.931855	-0.00190263	0.740419	0.000333129	0.812799	-0.000843041	0.557845	-0.00857074	9.49643e-06	-0.00102973	0.345318	0.00735613	0.00146314	-0.000728654	0.325501	0.000460195	0.916602	-0.00166291	0.491466	0.00279226	0.25781	0.000339425	0.441327	-0.003931	0.0198344	-0.00160538	0.166403	-0.00133185	0.654929	-0.00451984	0.530044	-0.00719151	0.121928	-0.00221833	0.607403	0.00209071	0.358332	0.00178272	0.671664	-0.00436914	0.0315773	0.00373406	0.10562	-0.00165828	0.207628	-0.000102019	0.928542	-0.00170291	0.649799	0.000589126	0.861813	-3.88233e-07	0.999548	9.9776e-05	0.981304	-0.00201881	0.734104	0.00218883	0.317195	-0.00592592	0.0636367	-0.000563119	0.855843	0.00903197	0.0154597	0.00904884	0.0158677	0.00344435	0.0192853	0.00101888	0.382957	-0.00122753	0.680715	0.00185655	0.68242	0.00464996	0.299153	-0.0018899	0.6586	-0.00161319	0.480291	0.0088044	0.0656066	-0.000748589	0.677125	0.00117329	0.879937	0.0148869	0.070535	0.00714718	0.0487814	-0.00482412	0.161001	-0.014297	0.085101	0.0171653	0.0849299	-0.0117391	0.130477	0.00768252	0.186893	-0.0163893	0.0224546	-0.000487116	0.934822	0.00461171	0.101673	0.00697322	0.0889202	-0.000638249	0.876988	0.0173405	0.21148	0.00354841	0.522054	0.00315241	0.572282	0.00393372	0.474579	-0.00907173	0.235675	-0.000367238	0.961628	-0.00112913	0.869082	-0.00366091	0.631749	-0.0101995	0.182145	0.0166107	0.0289701	-0.00308404	0.228375	-0.00594338	0.12323	-0.00168576	0.594994	-0.00505758	0.124446	0.00104128	0.700052	-0.001563	0.648968	-0.00105069	0.565624	-0.000481612	0.935577	0.000370087	0.949813	0.000105325	0.952898	-0.00138686	0.316439	-0.00880542	0.0417247	-0.00158387	0.827497	0.00338805	0.111764	0.00408547	0.0394558	0.00711545	0.0103328	-0.000365652	0.902701	-0.00674752	0.016491	-0.00494809	0.101365	0.00142945	0.654418	0.00246735	0.466803	0.000802117	0.764275	0.00201777	0.427878	0.00625184	0.0250581	0.000582025	0.802761	0.00369418	0.138769	0.000681267	0.901895	0.0038406	0.147575	0.0145558	0.0015621	0.00796423	0.00988505	0.00405888	0.00375468	-0.00240991	0.423521	0.00279724	0.487683	0.00395285	0.321922	0.00531089	0.505013	0.00483139	0.226294	-0.00721036	0.0340322	0.0020848	0.199238	0.00103891	0.792418	0.00236581	0.573083	0.00987452	0.393222	-0.000774685	0.578504	0.00220375	0.0348138
rs12488715	0.0261596	0.122131	-0.00207795	0.812708	-0.0030146	0.761479	-0.00442027	0.402519	0.0115011	0.0154412	0.0122084	0.0100301	-0.00783782	0.0916921	0.0035021	0.454603	0.00514967	0.263413	0.00529632	0.332271	0.0151713	0.016453	0.00853087	0.181954	0.00613794	0.144562	0.00919452	0.0523658	0.00176353	0.621638	-0.0092049	0.0476248	-0.00842015	0.00234692	-0.0048787	0.147824	0.000385898	0.867999	0.00474386	0.0416234	0.00660164	0.00057865	-0.0291547	2.07138e-06	0.00323966	0.0601289	0.00586823	0.238145	0.00608841	0.234466	0.00478172	0.311569	0.00757695	0.107584	0.00902097	0.0540012	0.00451557	0.336551	0.00625495	0.14673	0.0016428	0.65497	-0.00111225	0.815574	0.00569468	0.167872	0.00540356	0.165183	0.00141512	0.669058	0.0034383	0.304281	-0.00399492	0.43316	-0.00044712	0.921155	-0.00638157	0.174557	-0.0034027	0.3988	0.00275574	0.560133	-0.00336905	0.47554	-0.00298519	0.270614	0.00502724	0.28153	0.00135392	0.629517	-0.00933484	0.178941	0.00751236	0.176818	0.000670825	0.903207	0.00117828	0.810932	0.00385913	0.486937	-0.0104491	0.0594696	0.000320288	0.914064	-0.000588816	0.869559	0.00120575	0.823476	0.00633902	0.133528	-0.00143121	0.760333	0.00363648	0.124056	0.00288414	0.214888	-8.2166e-05	0.969684	0.00252205	0.281162	0.00100835	0.664999	-0.00232764	0.251542	-0.00153001	0.51376	-0.000837689	0.645054	0.00207613	0.384622	0.00164872	0.80098	-0.0012935	0.511403	0.00252954	0.624497	0.00983138	1.84108e-05	9.35902e-05	0.959093	0.00246064	0.25092	0.000486723	0.806201	-0.0048034	0.582135	0.00700932	0.0533417	0.011443	0.00338414	0.0117047	0.033913	0.0120262	0.120031	0.00510146	0.0139974	6.47173e-05	0.97306	-2.09094e-05	0.989866	0.0172316	0.0166183	0.00552935	0.593466	-0.000275426	0.97752	0.0038236	0.61185	0.00541877	0.151149	-0.00369034	0.348536	-0.00201591	0.670783	0.0106625	0.315663	-0.00323643	0.566749	-0.014493	0.393669	0.00536064	0.448896	0.00414209	0.683286	0.010428	0.00917499	-0.00191502	0.865351	0.00297483	0.46374	-0.0030595	0.526197	-0.00753633	0.150657	-0.00153582	0.727546	-0.00145896	0.794579	0.0108197	0.162822	0.014601	0.402739	0.0078695	0.652325	0.00361721	0.57815	-0.00625685	0.424278	-0.0014345	0.837018	-0.000362234	0.740479	-0.00393014	0.00791633	-0.000372068	0.953471	0.00145116	0.389771	0.000578029	0.900949	-0.00841267	0.181282	-0.0108133	0.0516019	-0.000921039	0.909538	0.000682639	0.872058	-0.0116292	0.0557941	-0.00170462	0.763271	0.00263342	0.671775	0.00378672	0.570091	-0.000134714	0.973084	0.00404822	0.297667	-0.00128134	0.450506	0.00166937	0.650222	0.00347352	0.234669	-0.00199127	0.78963	-0.00966991	0.369823	0.00224419	0.676391	0.00364532	0.293218	-0.0088609	0.208823	0.00183214	0.474099	-0.00010607	0.945527	-0.000486999	0.893598	-0.00146206	0.660461	0.0036828	0.218004	-0.00505589	0.0883533	0.0201314	0.0859063	0.00299875	0.296403	0.00178367	0.543637	-0.00343708	0.384187	-0.00013455	0.951857	-0.000526096	0.911272	0.00131491	0.38484	-0.014202	0.113394	-0.0219348	8.54187e-06	0.0108293	0.0315432	0.000237437	0.791836	-0.00306298	0.37391	-0.0058212	0.0139913	-0.0104676	0.0862574	0.0186086	0.203293	0.0044447	0.640675	0.00369828	0.676954	-0.00187214	0.687832	-0.00240731	0.779887	-0.00559153	0.177835	0.00786631	0.0950402	-0.000928849	0.729556	-0.00351963	0.129512	0.00622931	0.415753	0.000907899	0.895429	-0.00112205	0.422872	-0.00561427	0.521794	0.00994993	0.415664	0.00779765	0.0805502	-0.00980969	0.132886	0.0158759	0.0121606	0.00266956	0.72513	0.00787641	0.302371	0.0116463	0.0001063	0.00333388	0.162215	-0.021765	0.000348461	-0.0177264	0.0536594	-0.00637406	0.482242	-0.00350008	0.686061	-0.00228048	0.622217	0.0110152	0.255076	-0.00290376	0.424674	-0.000447846	0.97722	-0.014594	0.375899	0.0025667	0.72387	0.00148255	0.829717	-0.0194249	0.241013	0.0245173	0.217684	0.00636739	0.681014	0.00627059	0.590612	-0.0126938	0.376819	0.00318081	0.789802	-0.00678041	0.239097	-0.00166537	0.843102	0.00296737	0.725848	0.00333329	0.906371	0.0182392	0.102226	-0.00519069	0.644292	0.0188459	0.0890266	-0.0213342	0.175698	-0.0106657	0.497776	-0.00234141	0.868178	0.00381651	0.808366	-0.0285135	0.0699705	0.0240158	0.125159	-0.00869951	0.096329	-0.014408	0.0672293	-0.00401758	0.535436	-0.00412706	0.539444	-0.00180979	0.743242	0.00532262	0.448106	-0.00688564	0.065597	0.0138107	0.259755	0.0224979	0.0621523	-0.0047479	0.19277	-0.0043805	0.121333	-0.00388838	0.659185	0.00312471	0.834857	-0.000343985	0.936975	0.00391518	0.333853	-0.00807998	0.153926	0.00115632	0.849477	-0.00923739	0.106843	-0.00257507	0.675292	-0.00177729	0.784849	0.0137358	0.0467231	0.00560091	0.303929	0.00963621	0.0630753	0.00448836	0.429411	0.00354157	0.456558	0.0106591	0.0364515	0.00810192	0.472995	0.00823332	0.128645	0.0184446	0.0497795	0.00195068	0.756946	0.00428333	0.134097	-0.00189308	0.758125	0.00610558	0.457543	0.0226725	0.00531623	0.0157618	0.333902	-0.0195398	0.0153194	-0.00933581	0.178896	0.00357446	0.283386	-0.00860912	0.280021	0.0127649	0.135544	-0.0317985	0.178186	0.00240444	0.392958	0.00779225	0.000280909
rs62255552	0.00455956	0.610158	-0.00427737	0.353156	-0.00133012	0.798765	-0.00030888	0.911936	0.00148282	0.555345	-0.00067321	0.788732	0.000543194	0.82514	0.00915255	0.000219797	0.00269632	0.268272	-0.00017167	0.95262	-0.000305047	0.927319	-0.00480202	0.156756	-0.000962047	0.66637	-0.000214962	0.931653	0.000297203	0.875063	0.00164462	0.50381	-0.00327748	0.0251456	0.000339807	0.848857	0.000562867	0.646946	-0.00141548	0.250401	-0.00107983	0.287225	0.000864805	0.78971	0.000868721	0.339771	0.00443174	0.0915302	-0.00484248	0.0735886	0.00300224	0.229768	0.0080201	0.00128428	0.000922359	0.709549	0.000730655	0.768852	0.00255419	0.262635	-0.0029997	0.12288	-0.00948481	0.000169786	-0.00227228	0.298257	0.00183282	0.37349	0.00187584	0.28407	-0.000662578	0.708272	0.000370784	0.890607	-0.00479573	0.0447821	-0.00249145	0.316323	0.00352648	0.0982651	-0.00349561	0.162337	0.00220604	0.377067	-0.00591582	3.66655e-05	0.00288535	0.242667	2.54075e-05	0.986347	-0.00547674	0.136006	0.00605393	0.0399528	0.00398781	0.172446	-0.00444214	0.0886784	-0.00152372	0.604377	6.68312e-05	0.981849	0.00449579	0.00413938	-0.0053776	0.00459623	0.00658894	0.0209713	-0.00188909	0.397898	-0.00111824	0.652319	-0.00254192	0.0420678	-0.00077043	0.531253	-0.00163799	0.152128	-0.000820285	0.507784	-0.00215802	0.0799273	-0.00367836	0.000613022	-0.00143603	0.246679	-0.00301307	0.00172139	2.59838e-06	0.998357	0.00107045	0.756692	-0.00371725	0.000355345	-0.00574868	0.0357117	-0.00102722	0.397399	0.000135749	0.888147	-6.08978e-05	0.957178	0.00222468	0.0331065	0.000335751	0.941748	0.00444921	0.0197229	-0.000751941	0.715456	-0.00367701	0.207092	-0.00045965	0.910418	0.0033048	0.0026387	-8.79676e-05	0.930472	0.000403341	0.642712	0.00151023	0.691059	0.00539732	0.322208	0.0108286	0.035319	-0.00312228	0.431691	-0.000418827	0.83311	0.00121228	0.558934	0.000776406	0.757358	-0.000761462	0.892182	-0.000495382	0.868248	0.0199062	0.0267013	0.00366855	0.327298	0.000493644	0.926711	-0.00219979	0.296241	0.00709411	0.23415	-0.00225186	0.291872	-0.000900285	0.724118	0.00161608	0.559656	-0.000488909	0.833905	-0.0011047	0.709644	0.00415337	0.308499	0.00993087	0.278977	0.00617933	0.501734	0.000100902	0.976483	0.00718952	0.0810292	-0.00184621	0.614912	-0.000666275	0.247123	0.000139975	0.857333	-0.00539292	0.107818	-0.000184685	0.835135	-0.00364663	0.135485	-0.00387322	0.242	-0.00130919	0.654112	0.00637831	0.134677	0.00214431	0.336583	0.0108273	0.000711182	-0.000437715	0.883134	-0.000328876	0.919896	0.0030626	0.382687	0.00289447	0.168217	-0.000353553	0.862644	0.000126565	0.887366	-0.00528738	0.00624986	-0.000735352	0.634542	-0.00508771	0.195138	0.0147532	0.00937375	-0.0045167	0.110329	-0.00253971	0.163807	0.00158146	0.66971	-0.00112229	0.404632	-0.00031576	0.699069	0.00227819	0.234326	0.000805001	0.645656	0.00245806	0.118117	0.000712935	0.647679	-0.00778306	0.208366	-0.00020718	0.891522	-0.00110365	0.477459	-0.00839341	5.93599e-05	-0.000989272	0.401162	0.00905896	0.000285196	-0.00115369	0.149451	0.00477683	0.314229	0.00388824	0.136351	0.000125742	0.962359	0.000213013	0.654518	-0.00330079	0.0701079	-0.000168624	0.892931	0.00014992	0.962773	-0.0110733	0.153793	-0.0105371	0.0354183	-0.00450853	0.332579	0.00227759	0.353241	0.00303181	0.503442	-0.00330047	0.132662	0.0030959	0.214138	-0.00134152	0.345175	0.000841357	0.493678	-0.0037395	0.356215	0.000985464	0.787604	0.000471132	0.524627	0.00126688	0.782796	-0.00600868	0.348909	0.000467991	0.84322	-0.00467789	0.174925	-0.00475319	0.155379	0.00956116	0.017558	0.00892442	0.0275296	0.000964757	0.543717	0.000150082	0.905213	0.00496178	0.123137	0.00624412	0.202869	0.00693729	0.151741	-0.000699578	0.879727	-0.00175534	0.477364	0.00671722	0.193911	8.03543e-05	0.967025	-0.0022288	0.791687	0.0219715	0.0134146	0.0070217	0.0729548	-0.00527282	0.155874	-0.0104616	0.2432	0.012027	0.263451	-0.0147547	0.0783216	0.0101125	0.107466	-0.0155281	0.045141	-0.00256729	0.689742	0.00727927	0.0168109	0.00848218	0.0552763	-0.00320522	0.47149	0.0228228	0.127592	-0.000373126	0.950309	0.00474914	0.430981	-0.00131432	0.824941	-0.00641444	0.436099	0.00278166	0.735026	-0.00212072	0.773701	-0.00529674	0.519592	-0.00908206	0.269872	0.0116885	0.153556	-0.00134812	0.625493	-0.00225054	0.588698	-0.000469793	0.890776	-0.00437332	0.218228	0.00116481	0.689562	-0.00173836	0.638903	0.000656857	0.739181	-0.00348528	0.586532	-0.00411664	0.515294	0.0014927	0.437868	9.21179e-05	0.950827	-0.00793215	0.0891788	-0.00329923	0.673152	0.00434243	0.0590969	0.00331284	0.12203	0.00965165	0.00127679	-0.00035802	0.91184	-0.00538453	0.0767882	-0.0054555	0.094837	0.00210947	0.541289	-0.00102589	0.779584	-0.000350006	0.903666	-0.00124976	0.649645	0.00615737	0.0410952	0.000193416	0.938742	0.00172132	0.522942	-0.00134597	0.821579	0.00189148	0.508898	0.0112524	0.023567	0.00839546	0.0118271	0.00279975	0.0641668	-0.00144857	0.655988	0.00277311	0.524224	-0.00254366	0.555202	0.00346637	0.687475	0.0105721	0.0142691	-0.00547796	0.135918	0.00149074	0.395086	0.00305003	0.474515	0.000142226	0.97496	0.0177095	0.156197	-0.00105102	0.485861	0.000222852	0.843254
rs9839064	0.0105826	0.203949	-0.00434988	0.312039	-0.00177991	0.714923	-0.00137186	0.598637	0.00391826	0.0948625	0.00220005	0.34786	-0.00162685	0.47828	0.00877325	0.000147346	0.00356403	0.116875	0.00119952	0.656367	0.0033181	0.287678	-0.0022722	0.472559	0.000710398	0.732908	0.00209261	0.370955	0.000819249	0.642338	-0.000789996	0.730696	-0.00497324	0.000271809	-0.00106704	0.521348	0.000566058	0.621599	-0.000125625	0.912961	0.000690745	0.4657	-0.00633509	0.0363152	0.00155	0.0679729	0.00537558	0.0282691	-0.00268267	0.288012	0.00366293	0.116401	0.00904797	9.93998e-05	0.00305664	0.185992	0.0016838	0.468026	0.00372658	0.0798746	-0.00207089	0.253771	-0.00845936	0.000325992	-0.000352881	0.862573	0.0031252	0.103915	0.00211492	0.195598	0.00031816	0.847315	-0.000598438	0.812001	-0.00452906	0.0422726	-0.00378343	0.102985	0.00228129	0.251761	-0.00241801	0.300344	0.000987552	0.671764	-0.0058021	1.4376e-05	0.0038914	0.0913091	0.00043431	0.753932	-0.00695366	0.0425233	0.00707834	0.0100259	0.00355778	0.191892	-0.00365886	0.132783	-0.000441546	0.87213	-0.00242018	0.377123	0.00409705	0.00511056	-0.00503259	0.00448061	0.00622633	0.0193879	-0.000159859	0.938894	-0.00136571	0.555414	-0.00135446	0.245756	3.3826e-05	0.976502	-0.00147554	0.166826	-9.93206e-05	0.931527	-0.00170968	0.137057	-0.00378386	0.000159398	-0.00163082	0.158574	-0.00292397	0.00111586	0.000485715	0.680107	0.00181448	0.573828	-0.00361097	0.000201459	-0.00454774	0.0749708	0.00145721	0.1983	0.000113266	0.89992	0.000498305	0.63774	0.00212303	0.0293539	-0.00107247	0.802493	0.00557385	0.00175162	0.0022284	0.246539	-4.72348e-05	0.986131	0.00275089	0.470176	0.00411291	6.0476e-05	6.78918e-05	0.942486	0.000343997	0.671306	0.0059281	0.0942796	0.00613604	0.227859	0.0092459	0.0541411	-0.00192771	0.603731	0.00106322	0.566498	-6.5475e-05	0.973009	0.000168512	0.942779	0.00177541	0.735052	-0.00132668	0.634342	0.0141109	0.0926339	0.0045454	0.193675	0.00158374	0.752067	0.000491367	0.802604	0.005561	0.318021	-0.00131182	0.510638	-0.00152001	0.523561	-0.000712796	0.783011	-0.000690581	0.751086	-0.00112669	0.68432	0.00603512	0.112901	0.011336	0.184616	0.00825461	0.335343	0.00102114	0.749257	0.00488121	0.204398	-0.00231697	0.498792	-0.000684726	0.20252	-0.000918025	0.206496	-0.00469073	0.13403	0.000301634	0.715756	-0.00286571	0.208834	-0.00540902	0.0800466	-0.00382553	0.160743	0.00533791	0.179862	0.00209127	0.315294	0.00697687	0.0194532	-0.00104125	0.707909	0.000161287	0.957859	0.00353694	0.280058	0.00228979	0.242861	0.000604101	0.751438	-0.000187262	0.82232	-0.00415907	0.0212379	4.05266e-05	0.977604	-0.00513927	0.160903	0.0102798	0.0524645	-0.00330708	0.210361	-0.00121369	0.475934	-0.000279014	0.93574	-0.000626647	0.618092	-0.000228137	0.764749	0.00202709	0.256875	0.000338582	0.835866	0.00319137	0.0297214	-0.000490425	0.736253	-0.00159841	0.782332	0.000443043	0.754658	-0.0005772	0.690524	-0.00835517	1.83813e-05	-0.000901379	0.41241	0.00780591	0.000807386	-0.000679792	0.362736	0.000741842	0.866976	-0.00184155	0.449668	0.00267705	0.281704	0.000256345	0.563936	-0.0037114	0.0290861	-0.00160253	0.170477	-0.00209294	0.485541	-0.00495233	0.49433	-0.00813359	0.0823394	-0.00351271	0.419111	0.00141217	0.53785	0.00204062	0.629924	-0.00412616	0.0439656	0.00451348	0.0522855	-0.0015846	0.23216	-0.000124098	0.913788	-0.0016297	0.666321	0.00131814	0.69914	0.000120436	0.861659	-0.000247884	0.953925	-0.00305152	0.610354	0.00221054	0.316539	-0.00667918	0.0380679	1.11036e-05	0.997164	0.00895819	0.0171897	0.0100232	0.00803673	0.00368876	0.0129041	0.00101345	0.389244	-0.000935291	0.755676	0.00092096	0.840338	0.00429318	0.341345	-0.00149189	0.72922	-0.00187652	0.415126	0.00898323	0.0623168	-0.000668637	0.712043	-0.00194066	0.804565	0.0148623	0.0730765	0.00708012	0.0526212	-0.004552	0.189127	-0.0141443	0.0908289	0.016897	0.0922717	-0.0113836	0.145406	0.0102425	0.0805894	-0.0157678	0.0292384	-0.00116993	0.845394	0.00527124	0.0634784	0.00702767	0.0889647	-0.00182649	0.660314	0.0203766	0.145761	0.00384563	0.490785	0.00327465	0.560176	0.00379047	0.493788	-0.0102461	0.183954	-0.000215587	0.97765	-0.00205262	0.766291	-0.00387472	0.614849	-0.0148208	0.0544458	0.0163249	0.0332448	-0.0033361	0.196113	-0.00568143	0.143923	-0.00152131	0.634096	-0.0049852	0.132989	0.000734362	0.787509	-0.000323979	0.925418	-0.00110859	0.547567	-8.29638e-05	0.988974	0.00224488	0.704888	0.00011442	0.949238	-0.00101911	0.46515	-0.00820144	0.0598503	-0.00168864	0.817782	0.00384552	0.0732889	0.00390317	0.050914	0.00665471	0.0173277	-0.000107754	0.971486	-0.00708995	0.012424	-0.00545395	0.0731985	0.00130989	0.684033	0.00235692	0.490385	0.000748943	0.781162	0.00132113	0.606514	0.00663686	0.0182857	0.00116498	0.619843	0.00415127	0.0987292	0.000692821	0.901005	0.00370218	0.166019	0.0141902	0.00221576	0.00776997	0.012524	0.00352892	0.0124133	-0.00151489	0.617637	0.00399008	0.325927	0.00303656	0.450202	0.00622216	0.438315	0.00407011	0.311673	-0.00695496	0.0424844	0.00217051	0.184668	0.000382724	0.923333	0.00322569	0.445826	0.00886473	0.446929	-0.000303993	0.828739	0.00205773	0.0505604
rs6769730	0.0103348	0.214772	-0.0044069	0.305782	-0.00179528	0.712593	-0.00145735	0.576085	0.0039227	0.0945181	0.00221197	0.345297	-0.00167452	0.465523	0.0088237	0.000135092	0.00360131	0.113127	0.00124323	0.64472	0.00326225	0.295914	-0.00230157	0.466896	0.000706569	0.734317	0.00201062	0.390033	0.00085914	0.626256	-0.000810247	0.724094	-0.00499384	0.000256638	-0.0010176	0.54087	0.000542579	0.636165	-0.000137382	0.904861	0.000698991	0.460432	-0.00635428	0.0357692	0.00155657	0.0668375	0.00534726	0.0291254	-0.00267307	0.289785	0.00370616	0.112184	0.00904704	9.97095e-05	0.00308286	0.182284	0.00169357	0.465487	0.00369857	0.0821942	-0.00208509	0.250573	-0.00846054	0.000325765	-0.000350936	0.863335	0.00309404	0.10744	0.00212436	0.193651	0.000351079	0.831758	-0.000684048	0.785741	-0.00448058	0.0445468	-0.00382713	0.0990982	0.00231066	0.245752	-0.00240208	0.303583	0.000983333	0.673112	-0.00579936	1.45361e-05	0.00384602	0.0951785	0.000464477	0.737472	-0.00687617	0.0449012	0.0070651	0.0101742	0.0035971	0.187076	-0.00369288	0.12926	-0.000437978	0.873168	-0.00237225	0.386696	0.00409283	0.00516104	-0.00506525	0.00423165	0.00618011	0.0203189	-0.00013661	0.947772	-0.00132498	0.567303	-0.00137137	0.239952	3.06993e-05	0.978675	-0.0014759	0.166753	-0.000106337	0.926709	-0.00171676	0.135472	-0.00375732	0.00017745	-0.00161151	0.163598	-0.0029043	0.00120637	0.000504067	0.668752	0.00185564	0.565195	-0.00360065	0.000210353	-0.00447322	0.0798837	0.00146185	0.196914	0.00012973	0.885476	0.00053991	0.609961	0.00210237	0.0309768	-0.00115846	0.787036	0.00556501	0.00178216	0.002242	0.243725	-1.99599e-05	0.99414	0.00273936	0.472091	0.004104	6.28288e-05	6.9805e-05	0.940871	0.000345552	0.669945	0.00596566	0.0922513	0.00604583	0.234795	0.00924549	0.0541655	-0.00190111	0.608759	0.00104154	0.574444	-6.34899e-05	0.973828	0.000154576	0.947509	0.0018194	0.728766	-0.00124573	0.65519	0.013996	0.0953478	0.00456737	0.191567	0.00162771	0.745438	0.000513017	0.794109	0.00566404	0.309161	-0.00131699	0.508997	-0.00147555	0.53581	-0.000616424	0.811769	-0.000703489	0.746613	-0.0010956	0.692603	0.00592134	0.119871	0.0111348	0.192608	0.00820873	0.33816	0.00110378	0.729744	0.00500274	0.19338	-0.00235855	0.491143	-0.000683982	0.203036	-0.000924205	0.203483	-0.00467774	0.135133	0.000315103	0.703667	-0.00281689	0.216721	-0.00542275	0.0792998	-0.00379409	0.164234	0.00527881	0.184754	0.00210033	0.313228	0.00697963	0.0194099	-0.00104579	0.706709	0.000159606	0.9583	0.00356569	0.276194	0.00230495	0.239781	0.000625961	0.74277	-0.000185647	0.823836	-0.00417507	0.0207526	4.42436e-05	0.975552	-0.00516527	0.158818	0.010301	0.0519896	-0.00331412	0.209417	-0.00120471	0.479229	-0.00025719	0.940759	-0.000600234	0.632995	-0.000203973	0.789054	0.00201899	0.258809	0.000321701	0.84395	0.00318661	0.0299748	-0.000502421	0.730065	-0.0016387	0.776995	0.000448004	0.752021	-0.000569499	0.694468	-0.00838758	1.70857e-05	-0.00089756	0.414435	0.0078749	0.000726029	-0.000679078	0.363283	0.000740989	0.86714	-0.00183265	0.451901	0.0026815	0.280953	0.000265642	0.549921	-0.00371765	0.0288307	-0.00158059	0.176442	-0.0021129	0.481415	-0.00501271	0.489087	-0.00798974	0.0879333	-0.00359546	0.408271	0.00135893	0.553313	0.00200335	0.636217	-0.00409736	0.0454808	0.00451225	0.0523707	-0.00155698	0.240443	-0.000129371	0.910147	-0.00150269	0.690949	0.00133362	0.695804	0.000128346	0.852687	-0.000266797	0.950419	-0.00307685	0.60743	0.00222849	0.312685	-0.00665454	0.0388038	4.28637e-05	0.989055	0.00906653	0.0158967	0.0101416	0.00732569	0.00368697	0.0129572	0.000995702	0.397647	-0.000997093	0.740124	0.000962124	0.833318	0.00430683	0.339843	-0.00140987	0.743588	-0.00180664	0.432752	0.00899808	0.0619101	-0.000688228	0.704022	-0.00187131	0.81142	0.0148232	0.0738733	0.00706672	0.0531007	-0.00454449	0.189914	-0.0143567	0.0861273	0.0168049	0.0941061	-0.0113481	0.146721	0.0102133	0.0814943	-0.0159544	0.0273995	-0.0012196	0.838938	0.00530187	0.061979	0.00688189	0.095822	-0.00194595	0.639655	0.0203636	0.146043	0.00382853	0.492747	0.00312964	0.577705	0.00391585	0.479643	-0.0103192	0.180868	-0.000301129	0.968787	-0.00208387	0.762849	-0.0038635	0.61589	-0.0148425	0.0541045	0.016128	0.0354362	-0.00333627	0.196115	-0.00573649	0.1401	-0.00155187	0.627317	-0.00506604	0.126836	0.000728935	0.789052	-0.000294825	0.932116	-0.00107523	0.559704	-0.000282511	0.962466	0.00216741	0.714617	0.000142199	0.936941	-0.000991909	0.477171	-0.00819222	0.0601517	-0.00180593	0.805369	0.00385848	0.0723511	0.00381989	0.0560844	0.00659188	0.0184248	-0.000101967	0.973019	-0.00711408	0.0121359	-0.00548871	0.0714096	0.00128958	0.688698	0.00234129	0.493302	0.000764226	0.776831	0.00129141	0.614661	0.00666539	0.0178004	0.00113146	0.629979	0.00410994	0.10216	0.000647985	0.907389	0.00365142	0.171936	0.0141799	0.00223432	0.00777358	0.0124885	0.00353995	0.01215	-0.00159501	0.599196	0.00403986	0.319979	0.00291397	0.468748	0.00632761	0.430626	0.00408614	0.309817	-0.00687747	0.0448604	0.00213125	0.192762	0.000353439	0.929189	0.00318335	0.451835	0.00871157	0.454859	-0.00029324	0.834722	0.00205227	0.0511968
rs56007921	-0.00718434	0.650531	-0.00824042	0.316384	-0.0257274	0.00574918	-0.00733616	0.138858	0.00604311	0.17636	0.00964482	0.0307406	-0.00922595	0.0345437	-0.00438603	0.318441	0.0131135	0.00242616	-0.000516387	0.9198	0.0137667	0.0204557	0.0181055	0.00260314	0.0097376	0.0138455	-0.00910197	0.0408077	-0.00071439	0.831396	0.00318575	0.466007	-0.00826793	0.00146375	-0.00338098	0.28546	-0.000964117	0.657937	-0.00539588	0.013577	0.000296918	0.869055	-0.0129675	0.0242687	0.00103241	0.522713	-0.00226292	0.627529	0.00467492	0.330397	-0.00164646	0.710574	-0.00085469	0.846781	0.014689	0.000835708	-0.00324461	0.462248	0.00345491	0.393426	-0.000543326	0.87492	-0.00538623	0.229022	-0.00251901	0.515957	-0.00587415	0.108166	-0.00359234	0.247871	-0.00795582	0.0114048	-0.0168217	0.000441021	-0.00522732	0.218182	-0.00293152	0.506627	-0.00607652	0.108525	0.00663261	0.135256	0.00377723	0.394229	-0.00470606	0.0643537	0.0122496	0.0052163	0.00351088	0.182887	-0.0182613	0.00510132	0.00809122	0.120634	-0.0023957	0.643156	0.00683934	0.138485	0.00109748	0.833007	0.00170794	0.742485	-0.000602072	0.828402	0.00215764	0.521994	-0.00821446	0.104676	0.00556289	0.160775	-0.00134298	0.760512	0.00104907	0.636706	0.000223312	0.918611	-0.00266271	0.189594	0.00329932	0.133663	8.69164e-05	0.96832	0.0019101	0.316427	0.000763435	0.728518	-0.000654278	0.701637	-0.00150462	0.502099	-0.0243389	7.40569e-05	0.000443386	0.810553	-0.000413194	0.932341	0.00211343	0.326727	0.00329387	0.054568	0.00199443	0.321904	-0.00185228	0.321601	0.0209004	0.0109192	0.0012972	0.703975	-9.28049e-06	0.997979	0.00448541	0.386381	-0.00334261	0.645064	-0.00145943	0.454356	0.00291095	0.106617	0.000581749	0.706391	-0.00222323	0.741941	0.00748727	0.442808	0.0169082	0.066	-0.00585469	0.408185	-0.00615917	0.0830057	-0.00203659	0.582589	-0.00557328	0.215493	-0.00932857	0.352552	-0.00750763	0.160387	-0.0428162	0.00771876	-0.00992931	0.138214	0.0057469	0.549748	-0.00487283	0.196041	-0.00879873	0.409643	0.000331092	0.930963	0.00187171	0.681852	-0.00596219	0.228876	-0.0127293	0.00231319	-0.000368522	0.944617	-1.69097e-05	0.998151	0.0281563	0.086998	0.0172395	0.297094	-0.0102687	0.0936764	0.00015109	0.983647	0.00407962	0.534242	0.00204006	0.0477321	0.000618556	0.657288	-0.014474	0.0159022	0.0030769	0.0525998	-0.0011189	0.798045	0.00197015	0.739408	-0.000692	0.894691	-0.00932863	0.221227	-0.00177064	0.657326	-0.0104099	0.0687555	-0.0109925	0.0390955	-0.0109767	0.0606492	-0.00821862	0.19047	-0.00219383	0.559346	-0.000274073	0.940236	0.00248499	0.12007	-0.00038369	0.911609	-0.00273503	0.31993	-0.00471498	0.502213	0.00382072	0.706711	0.00731902	0.148046	0.00366262	0.261976	-0.00892412	0.178411	-0.00453302	0.0599122	-0.000171679	0.906481	-0.00295104	0.38913	0.00203791	0.515243	-0.00171252	0.542849	-0.00147288	0.597678	-0.0162902	0.139877	0.000922579	0.732492	-0.00284252	0.303077	-0.00148424	0.689417	6.42429e-05	0.975496	-0.00731899	0.0985974	-0.000997006	0.482784	0.00458584	0.586361	-0.00958961	0.0386128	-0.00199225	0.674134	0.00025494	0.763032	0.00178755	0.580515	-0.00868932	9.33101e-05	-0.00492735	0.392505	-0.00368226	0.790787	0.0100624	0.262968	-0.00168619	0.840076	0.00117668	0.789326	0.00597396	0.462535	7.84061e-06	0.998394	0.000401056	0.92775	-0.004961	0.0492281	-0.0011812	0.58768	0.000983609	0.89103	0.0146201	0.0241025	-0.000780976	0.552457	0.00231938	0.776957	0.000846885	0.94096	0.00550717	0.190141	-0.000750197	0.90264	0.00634569	0.286192	0.00228177	0.749279	0.00300588	0.675509	0.00660326	0.0193298	-0.00227999	0.309007	-0.000341027	0.952703	0.00376481	0.662545	0.00622626	0.464785	-0.00296605	0.715205	0.00231966	0.593687	0.00480151	0.597429	0.00138519	0.685499	0.00170367	0.907784	-0.00657198	0.676706	-0.00894997	0.197702	0.00297848	0.651424	0.00582564	0.714075	0.017663	0.355002	0.0183529	0.217374	-0.00536413	0.630173	0.0265709	0.0532661	-0.00408404	0.720203	0.00334382	0.535184	-0.00202836	0.796945	-0.00724713	0.360732	-0.0243294	0.356079	0.0119256	0.259931	0.017399	0.102642	-0.00739288	0.481588	0.005229	0.721122	-0.012012	0.411299	0.0319638	0.0148683	0.026652	0.0685887	0.0157732	0.281549	0.0200088	0.169911	-0.00275866	0.573029	0.0065321	0.375215	0.00382617	0.528089	-0.00743221	0.237658	-0.00413494	0.423857	0.00998379	0.128456	-0.000677137	0.846499	-0.0110255	0.331904	-0.00807893	0.471845	-0.00151139	0.657631	0.00229657	0.385718	0.00903053	0.275037	-0.00978265	0.482034	0.00337258	0.408936	0.00707186	0.0630025	-0.00117741	0.824851	-0.00471357	0.411165	0.00581267	0.281476	-0.000366664	0.949464	-0.00562603	0.359006	0.00193252	0.766204	0.00322439	0.529473	0.00302511	0.535243	-0.00933239	0.0803174	0.00577173	0.196445	0.00184232	0.700199	0.0265856	0.0121539	0.00711037	0.161811	0.0190273	0.031204	-0.00562008	0.342026	-0.00124766	0.64222	0.0024963	0.66552	0.00972648	0.208259	-0.0142951	0.0617171	-0.0115889	0.448172	-0.00053557	0.943883	-0.0182623	0.00509887	-0.00110204	0.725264	0.00861042	0.252421	0.0109822	0.17143	0.00219982	0.920977	-0.00336484	0.206365	0.00131023	0.513979
rs12634091	0.0260722	0.123479	-0.00230488	0.792671	-0.00315309	0.750845	-0.00457263	0.386438	0.0113873	0.016472	0.0122151	0.00997858	-0.00785052	0.0911294	0.00351782	0.452523	0.00516288	0.262125	0.00490918	0.368776	0.0150209	0.0175413	0.00824698	0.196899	0.00623733	0.138162	0.00933766	0.0487734	0.00195686	0.583896	-0.00965318	0.0377596	-0.00835004	0.00254905	-0.00491995	0.144378	0.000440131	0.849647	0.00477097	0.040452	0.00662533	0.000551906	-0.0292731	1.87721e-06	0.00340073	0.048429	0.00602087	0.226107	0.00588635	0.250322	0.00486771	0.302886	0.00747563	0.112331	0.00875163	0.0615488	0.00458086	0.329554	0.00603924	0.161125	0.00171071	0.641648	-0.00117047	0.806083	0.00558776	0.175944	0.00566138	0.145877	0.00148403	0.653926	0.00349029	0.296967	-0.00393849	0.439624	-0.000382709	0.932476	-0.00676334	0.150123	-0.00327035	0.417337	0.00271667	0.565656	-0.00352931	0.454749	-0.00301534	0.265744	0.00500974	0.283143	0.00127418	0.649792	-0.00905481	0.192279	0.0071064	0.201374	0.00067105	0.903175	0.000903952	0.854386	0.00365759	0.509967	-0.0102247	0.065148	0.000368398	0.901201	-0.000698181	0.845594	0.00107461	0.842379	0.00633931	0.133456	-0.00135005	0.773512	0.00354757	0.133469	0.00287538	0.216225	-0.000183815	0.932235	0.00259181	0.268005	0.000984991	0.672267	-0.00230555	0.256012	-0.00153793	0.511523	-0.000903808	0.619145	0.00215418	0.366939	0.00145279	0.824195	-0.00125348	0.524496	0.00243678	0.637214	0.00985251	1.76237e-05	0.000171538	0.92509	0.00256014	0.232224	0.000569638	0.774001	-0.00510239	0.558878	0.00694025	0.0557159	0.0116177	0.0029377	0.0118169	0.0322987	0.0122365	0.113817	0.00497303	0.0165842	3.57707e-06	0.998511	-1.56983e-05	0.992394	0.0174842	0.0151284	0.00529888	0.608925	-0.000467326	0.961868	0.00374331	0.619381	0.00560061	0.137845	-0.00376476	0.338794	-0.00166143	0.726102	0.0105998	0.31846	-0.00293293	0.603648	-0.0136535	0.421637	0.00562804	0.426564	0.0039885	0.694421	0.010608	0.00803388	-0.00194082	0.863538	0.00297574	0.463569	-0.00278483	0.563987	-0.00721918	0.168588	-0.00143466	0.74484	-0.00109133	0.84557	0.0102359	0.186688	0.0139477	0.424299	0.00805832	0.644678	0.00387743	0.551082	-0.00582929	0.456588	-0.00128246	0.854075	-0.000359364	0.742444	-0.0039269	0.00796302	-0.000290648	0.963642	0.00153749	0.362156	0.000728355	0.875368	-0.00870213	0.166689	-0.0111392	0.0449361	-0.000704757	0.930713	0.000909153	0.830153	-0.0116045	0.0562892	-0.00172393	0.760652	0.00247053	0.690974	0.0038128	0.567408	-0.000145176	0.970992	0.00408101	0.293734	-0.00126943	0.454691	0.00160509	0.662817	0.00344726	0.238188	-0.00181465	0.807892	-0.00951326	0.377576	0.00269031	0.61679	0.00380439	0.272625	-0.0085643	0.224416	0.00178616	0.485229	3.21354e-05	0.983484	-0.000514288	0.887662	-0.00142597	0.668312	0.00376389	0.207992	-0.00509256	0.0860271	0.0208147	0.0757425	0.00307052	0.284935	0.0018296	0.533246	-0.00316705	0.42258	-0.000181894	0.934942	-0.000539071	0.909082	0.00126542	0.402925	-0.0142043	0.1133	-0.0218284	9.42448e-06	0.0107697	0.0324808	0.00021945	0.807266	-0.00301369	0.381587	-0.00608242	0.0102263	-0.0104504	0.0867375	0.0187237	0.2006	0.0043425	0.648334	0.00423792	0.63303	-0.00210271	0.651745	-0.00244268	0.776712	-0.00548066	0.186535	0.00813584	0.0842078	-0.00126907	0.636638	-0.0034636	0.135718	0.0065079	0.395201	0.000573399	0.933842	-0.00116158	0.406658	-0.00557939	0.524474	0.0103109	0.399055	0.00782369	0.0795359	-0.00963209	0.139968	0.0162953	0.0100458	0.0026045	0.731486	0.00804237	0.292156	0.0118094	8.46371e-05	0.00336065	0.158779	-0.021617	0.000381084	-0.0172714	0.0600419	-0.0066492	0.463414	-0.00310089	0.720203	-0.0021361	0.64435	0.0113609	0.240377	-0.00290535	0.424312	-0.000495241	0.974817	-0.0140389	0.394332	0.00291126	0.688631	0.00122061	0.859458	-0.0197716	0.232723	0.0252539	0.204181	0.00623434	0.687326	0.00646694	0.579039	-0.0123347	0.390471	0.00330298	0.78193	-0.0073185	0.20374	-0.00187992	0.823217	0.00219874	0.795014	0.00302265	0.915063	0.0187684	0.0924755	-0.0049931	0.656773	0.0192955	0.0814951	-0.0215952	0.170284	-0.0109587	0.485851	-0.00239536	0.865111	0.00451445	0.774101	-0.0287003	0.0680341	0.0233578	0.135669	-0.0088515	0.0906287	-0.014471	0.066002	-0.00411176	0.525883	-0.00440243	0.512695	-0.00183801	0.739364	0.00573458	0.41373	-0.00715956	0.0555552	0.0140513	0.251609	0.0230982	0.055512	-0.00488674	0.180046	-0.00439231	0.120297	-0.0038262	0.664339	0.0033872	0.82121	-0.000404179	0.925966	0.00378781	0.349757	-0.00823351	0.146221	0.000902489	0.882246	-0.00922646	0.107275	-0.00256216	0.676837	-0.0023105	0.722686	0.0137057	0.0472136	0.005538	0.309409	0.00944432	0.0685176	0.00428344	0.450662	0.00346205	0.466681	0.0105737	0.0379575	0.00845079	0.454113	0.00815397	0.132342	0.0180186	0.0552641	0.00177243	0.778525	0.00413696	0.147858	-0.00171495	0.78024	0.00584697	0.476769	0.0222503	0.00622664	0.0152056	0.351364	-0.0190028	0.0183487	-0.00905577	0.192231	0.0034457	0.301052	-0.00887843	0.265151	0.0126478	0.13922	-0.0340705	0.14909	0.00238797	0.396133	0.00785027	0.00025259
rs12492256	0.0260722	0.123479	-0.00224092	0.798295	-0.00316859	0.749657	-0.00456262	0.387474	0.0113892	0.0164526	0.0122202	0.00994702	-0.00782487	0.0921884	0.00350352	0.45436	0.00515751	0.262617	0.00489818	0.369846	0.0150197	0.01755	0.00821991	0.198368	0.00623718	0.138167	0.00932964	0.0489653	0.00195041	0.585134	-0.00965712	0.0376796	-0.00833869	0.00258353	-0.0049019	0.145853	0.000425604	0.854552	0.0047859	0.0398274	0.00662257	0.000554799	-0.0292648	1.88948e-06	0.00339858	0.048569	0.00601818	0.22631	0.0058787	0.250933	0.00485299	0.304346	0.00748111	0.112065	0.00872906	0.0622198	0.00456128	0.331621	0.0060256	0.16207	0.00169546	0.644618	-0.00115718	0.808242	0.005608	0.17438	0.00565242	0.146513	0.00148065	0.654662	0.00351227	0.293931	-0.00396774	0.436229	-0.000363777	0.935808	-0.00675361	0.150707	-0.00327994	0.415968	0.00272452	0.56453	-0.00352691	0.455051	-0.00299481	0.269009	0.00499031	0.285011	0.0012556	0.654562	-0.00902251	0.193866	0.00711286	0.200965	0.000671825	0.903064	0.000902934	0.854548	0.00365513	0.510251	-0.0102261	0.0651101	0.000368398	0.901201	-0.000679985	0.849568	0.00107403	0.842461	0.00633883	0.133482	-0.00136037	0.771826	0.00353968	0.134332	0.00286568	0.217775	-0.000186397	0.931285	0.00259927	0.266627	0.000999791	0.667633	-0.00228854	0.259534	-0.00152961	0.513806	-0.000905171	0.618613	0.00214406	0.369189	0.00145279	0.824195	-0.0012556	0.523793	0.00243394	0.637602	0.0098589	1.7401e-05	0.000169373	0.926032	0.00255533	0.2331	0.000568689	0.774367	-0.00509566	0.559397	0.00693756	0.0558112	0.0116156	0.00294277	0.0118131	0.0323555	0.0122441	0.113593	0.00497124	0.0166223	9.80892e-06	0.995916	-1.59334e-05	0.99228	0.0174804	0.0151504	0.00530764	0.608334	-0.000455885	0.962801	0.00374331	0.619381	0.005599	0.137958	-0.00376002	0.339402	-0.00166143	0.726102	0.0105998	0.31846	-0.00293873	0.602932	-0.013651	0.421722	0.00562571	0.426756	0.00397776	0.695203	0.0106036	0.00805992	-0.00194599	0.863179	0.00297679	0.463412	-0.00278011	0.564648	-0.00721363	0.168916	-0.00143098	0.745472	-0.0010975	0.844708	0.0102279	0.187035	0.0139477	0.424299	0.00805832	0.644678	0.00387165	0.551675	-0.00583078	0.456473	-0.00127779	0.8546	-0.000359599	0.742281	-0.00392734	0.00795604	-0.000296557	0.962903	0.00153704	0.362297	0.000725765	0.875807	-0.00869817	0.166883	-0.0111292	0.0451288	-0.000707423	0.930452	0.000908007	0.830364	-0.0116013	0.0563572	-0.00172732	0.760196	0.00246607	0.691503	0.00380745	0.567952	-0.000147249	0.970578	0.00407741	0.294159	-0.00127017	0.454428	0.00160879	0.662088	0.00344315	0.238744	-0.00181834	0.807509	-0.00951351	0.377564	0.00269598	0.616048	0.00380419	0.272651	-0.00856066	0.224614	0.00178415	0.485722	3.12698e-05	0.983929	-0.000509935	0.888607	-0.00142952	0.667536	0.00376811	0.207483	-0.00509371	0.0859564	0.0208038	0.0758962	0.00306687	0.285503	0.00182604	0.53404	-0.00315985	0.423632	-0.00018794	0.932784	-0.000500215	0.915609	0.00126281	0.403893	-0.0141944	0.113548	-0.021841	9.31091e-06	0.0107686	0.0324955	0.000218629	0.807971	-0.00301448	0.381457	-0.00608871	0.0101474	-0.0104499	0.0867553	0.0187404	0.2002	0.00433053	0.649239	0.00421804	0.634626	-0.00210773	0.65097	-0.0024568	0.775456	-0.0054711	0.187301	0.00814069	0.0840205	-0.00123621	0.645389	-0.00346367	0.13571	0.00651037	0.395022	0.000575403	0.933611	-0.00114382	0.413868	-0.00557939	0.524474	0.0103109	0.399055	0.00778807	0.0809048	-0.00962919	0.14008	0.0162972	0.010036	0.00264205	0.727762	0.00805034	0.291667	0.0117987	8.58812e-05	0.00333625	0.161818	-0.021617	0.000381084	-0.0172794	0.0599243	-0.00666352	0.462452	-0.00309544	0.720674	-0.0021307	0.645188	0.0113686	0.240061	-0.00290387	0.424549	-0.000469822	0.976109	-0.0140389	0.394332	0.00291126	0.688631	0.00122061	0.859458	-0.0197716	0.232723	0.0252539	0.204181	0.00623434	0.687326	0.00646694	0.579039	-0.0123347	0.390471	0.00330298	0.78193	-0.00729614	0.205118	-0.00188227	0.823	0.00220119	0.794791	0.00302265	0.915063	0.0187684	0.0924755	-0.0049931	0.656773	0.0192955	0.0814951	-0.0215952	0.170284	-0.0109587	0.485851	-0.00239536	0.865111	0.00451445	0.774101	-0.0287003	0.0680341	0.0233578	0.135669	-0.0088515	0.0906287	-0.014471	0.066002	-0.00411176	0.525883	-0.00440243	0.512695	-0.00183801	0.739364	0.00573458	0.41373	-0.00715956	0.0555552	0.0140513	0.251609	0.0230982	0.055512	-0.00488674	0.180046	-0.00439231	0.120297	-0.0038262	0.664339	0.0033872	0.82121	-0.000402265	0.926315	0.00377729	0.351092	-0.0082593	0.144958	0.000899768	0.882599	-0.00922804	0.107215	-0.00256309	0.676727	-0.00230852	0.722915	0.0137086	0.047168	0.00553715	0.309483	0.00945381	0.0682402	0.004261	0.453033	0.00348013	0.464353	0.0105748	0.037936	0.00843467	0.45497	0.00817426	0.131376	0.0180436	0.054924	0.00177081	0.778723	0.00411135	0.15038	-0.00173945	0.777181	0.00591267	0.471825	0.022204	0.00633454	0.0152056	0.351364	-0.0190084	0.0183144	-0.00902347	0.193818	0.00344188	0.301589	-0.00888933	0.264565	0.0126478	0.13922	-0.0342238	0.147266	0.00238662	0.3964	0.00784288	0.000255959
rs62255553	0.0261208	0.122783	-0.00218766	0.802993	-0.00339607	0.732356	-0.00455164	0.388628	0.0113229	0.0170928	0.0121603	0.0103182	-0.00778827	0.0937284	0.00342817	0.464132	0.00517491	0.261021	0.00485239	0.374348	0.0150484	0.0173384	0.00825371	0.196536	0.00626399	0.136488	0.00935734	0.0483031	0.00192965	0.589141	-0.00963237	0.0381773	-0.00832198	0.002636	-0.00488111	0.147579	0.000422337	0.85566	0.00480107	0.0392075	0.00663394	0.000542883	-0.0293061	1.82841e-06	0.00341133	0.0477368	0.00602131	0.22608	0.00590451	0.248871	0.0048554	0.304118	0.00743607	0.11425	0.00872188	0.0624411	0.00455839	0.331938	0.0060449	0.160739	0.00173988	0.635982	-0.00111379	0.815303	0.00563154	0.172588	0.005681	0.144491	0.00150302	0.649798	0.0035324	0.291183	-0.00388607	0.445742	-0.000381466	0.932696	-0.00676801	0.149848	-0.00325757	0.419166	0.0027273	0.564142	-0.00361516	0.443858	-0.00293964	0.27794	0.0050269	0.281504	0.00128977	0.645803	-0.00903015	0.193499	0.00709906	0.201848	0.000683215	0.901431	0.000933609	0.849667	0.0036625	0.509406	-0.0101956	0.0659217	0.000364115	0.902346	-0.000661504	0.853613	0.00109955	0.838772	0.00633866	0.133502	-0.00135326	0.772991	0.00353351	0.135021	0.00284161	0.221675	-0.000162821	0.93996	0.00260275	0.265998	0.00100888	0.664803	-0.00230377	0.256388	-0.00153452	0.512465	-0.000895586	0.622342	0.0021306	0.372213	0.00144545	0.82507	-0.00124729	0.526552	0.00242986	0.638176	0.00987348	1.69166e-05	0.000174336	0.923873	0.00255039	0.234015	0.000564239	0.776086	-0.00508746	0.56003	0.00693827	0.0557868	0.0116062	0.00296607	0.0118206	0.0322462	0.0122014	0.114858	0.0049783	0.0164713	6.50206e-06	0.997293	-1.6889e-05	0.991817	0.0174575	0.0152846	0.00531404	0.607902	-0.000417488	0.965932	0.00372685	0.620925	0.00559799	0.138031	-0.00375105	0.340557	-0.00164569	0.728594	0.0106084	0.318067	-0.00293523	0.603365	-0.0137106	0.419698	0.00561602	0.427555	0.0039791	0.695107	0.0106079	0.00803507	-0.0019774	0.860993	0.0029711	0.464268	-0.0027763	0.565183	-0.00723185	0.167843	-0.00142409	0.746656	-0.00108332	0.84669	0.0102706	0.185204	0.0138308	0.428198	0.00811352	0.642417	0.00386068	0.552805	-0.00583769	0.455941	-0.00128417	0.853883	-0.000361161	0.741202	-0.00392253	0.00803322	-0.000299866	0.96249	0.00153275	0.363639	0.000727641	0.87549	-0.00867973	0.167785	-0.0111418	0.0448872	-0.000708448	0.930352	0.000917599	0.8286	-0.0115853	0.056699	-0.00172259	0.760834	0.00245131	0.693257	0.00378066	0.57068	-0.000159475	0.968136	0.00407156	0.294854	-0.00127306	0.453406	0.00161018	0.661816	0.0034355	0.2398	-0.00180086	0.809324	-0.00948966	0.378763	0.00273296	0.611218	0.00380163	0.272975	-0.00854174	0.225641	0.00178573	0.485336	3.00637e-05	0.984548	-0.000504943	0.889691	-0.00143523	0.666288	0.00376082	0.208365	-0.00509292	0.0860062	0.0208027	0.0759134	0.00301428	0.293856	0.00184117	0.530666	-0.0031533	0.424604	-0.000201116	0.928086	-0.000489853	0.917353	0.00127052	0.401041	-0.0142389	0.112429	-0.021847	9.26138e-06	0.0107433	0.0329075	0.000217227	0.809182	-0.00299315	0.384846	-0.00609627	0.0100561	-0.010401	0.0882507	0.0189383	0.195532	0.00438255	0.645325	0.00418604	0.637213	-0.00208257	0.654876	-0.00256359	0.765984	-0.00550029	0.184969	0.00813982	0.0840606	-0.00121643	0.650689	-0.00345451	0.13675	0.00655191	0.392024	0.000490924	0.943342	-0.00115976	0.407401	-0.00559585	0.523272	0.0100983	0.408872	0.00775184	0.0823389	-0.00957001	0.142541	0.0162777	0.0101271	0.00257628	0.734286	0.00796994	0.296526	0.0117653	8.99672e-05	0.00333391	0.162121	-0.0216321	0.000377532	-0.0172245	0.0607432	-0.00669676	0.460225	-0.00309267	0.720915	-0.00212726	0.645723	0.0113955	0.238954	-0.00290633	0.424159	-0.000489401	0.975114	-0.0140821	0.392882	0.00290092	0.689682	0.00124108	0.857127	-0.019846	0.230973	0.0253029	0.203307	0.00623611	0.687245	0.00655572	0.573843	-0.0123292	0.390686	0.00332543	0.780488	-0.00726818	0.206875	-0.00194134	0.817545	0.00219684	0.795192	0.00302265	0.915063	0.0184034	0.0990095	-0.00513343	0.647788	0.0193574	0.0805378	-0.0215921	0.170348	-0.0108803	0.488976	-0.00234998	0.867643	0.00450304	0.774658	-0.0287347	0.0677067	0.0233262	0.136201	-0.00885829	0.0903834	-0.0144547	0.0663073	-0.00406559	0.530543	-0.00441431	0.511561	-0.00185205	0.737448	0.00575668	0.411935	-0.00716521	0.0553641	0.0140061	0.253139	0.023061	0.0559078	-0.00490204	0.178689	-0.00440861	0.118929	-0.00383607	0.663528	0.00337099	0.822052	-0.000455136	0.916665	0.00379982	0.348238	-0.00824153	0.145834	0.000955161	0.875431	-0.00922824	0.107215	-0.00244076	0.691348	-0.00232164	0.721406	0.0137165	0.0470443	0.00554676	0.308654	0.00944835	0.0684053	0.00424243	0.455007	0.00349144	0.462913	0.0105849	0.0377577	0.00842032	0.455749	0.00811885	0.134023	0.0180022	0.0554899	0.00177772	0.777889	0.00409506	0.152012	-0.00180333	0.769231	0.00603308	0.462861	0.0222334	0.0062669	0.0152694	0.349348	-0.0189714	0.0185429	-0.00903111	0.193451	0.00346732	0.298031	-0.00892875	0.262455	0.0126498	0.139158	-0.0345743	0.143176	0.00239073	0.395599	0.00782954	0.000262353
rs12492334	0.0259796	0.124849	-0.0019294	0.825904	-0.00310285	0.754759	-0.00456619	0.387286	0.011513	0.0153589	0.0122377	0.00987025	-0.00799382	0.0854943	0.00347113	0.45872	0.00513694	0.264712	0.00515749	0.34522	0.0149492	0.0181289	0.0081956	0.199874	0.00588369	0.16207	0.0094158	0.0469991	0.0018374	0.607203	-0.00948902	0.041222	-0.00832982	0.00262116	-0.00487496	0.14824	0.000440291	0.849641	0.00476755	0.040667	0.00660892	0.000572468	-0.029048	2.27055e-06	0.00325897	0.0586833	0.00590522	0.235319	0.00602588	0.23944	0.00491646	0.298257	0.00748261	0.112129	0.008948	0.0560374	0.00455545	0.332427	0.00596655	0.166387	0.00146681	0.689972	-0.00120434	0.800665	0.00551584	0.18174	0.00553003	0.155619	0.00143144	0.665553	0.00338314	0.31223	-0.00395548	0.437833	-0.000368816	0.934946	-0.00647603	0.168374	-0.00336076	0.404759	0.00289316	0.540835	-0.00343578	0.466958	-0.00305927	0.259028	0.00502822	0.281557	0.00127193	0.650495	-0.00929515	0.180909	0.00732811	0.187788	0.000614758	0.911286	0.000941045	0.84852	0.00379691	0.4941	-0.0103575	0.0618049	0.000354462	0.904949	-0.000696839	0.845942	0.00113077	0.834334	0.00644925	0.126996	-0.00151309	0.747141	0.00351737	0.136958	0.00280525	0.227814	-0.000225804	0.91684	0.00254786	0.276391	0.000972356	0.676347	-0.00229994	0.257354	-0.00147255	0.529798	-0.0008761	0.63006	0.00217272	0.363021	0.00166759	0.79879	-0.00126676	0.520277	0.00239475	0.643164	0.00981535	1.90925e-05	0.000111483	0.951294	0.00253053	0.237855	0.000605762	0.76017	-0.00483633	0.579649	0.00703649	0.0524808	0.0115372	0.0031443	0.0117696	0.0330147	0.0123336	0.111014	0.00497783	0.0165229	3.32403e-05	0.986164	-1.21719e-05	0.994103	0.0172151	0.0167722	0.00539433	0.602604	-0.000121297	0.990101	0.00405083	0.591043	0.00546563	0.147725	-0.00367562	0.350534	-0.00181613	0.701829	0.0104875	0.323736	-0.00286417	0.612252	-0.0143869	0.397247	0.00556201	0.432124	0.00389705	0.701154	0.0104826	0.00883244	-0.00169168	0.880945	0.00300985	0.458602	-0.00282019	0.559142	-0.00732987	0.162254	-0.00153631	0.727514	-0.00132261	0.813439	0.0103135	0.183509	0.0141022	0.419307	0.00750062	0.667818	0.00363951	0.5759	-0.00611237	0.435165	-0.00126947	0.855583	-0.000349247	0.749524	-0.00390915	0.00827107	-0.000381858	0.952259	0.00155481	0.356926	0.000697005	0.880729	-0.0087627	0.163891	-0.0110478	0.0467924	-0.000484582	0.952343	0.000710651	0.866885	-0.0115858	0.0567661	-0.00157378	0.78101	0.00267594	0.666867	0.00395696	0.552976	-0.000140517	0.971931	0.00412111	0.28917	-0.00124262	0.46442	0.00161717	0.660542	0.00343412	0.240166	-0.00190201	0.798899	-0.00923458	0.391862	0.00240127	0.655235	0.0037187	0.283725	-0.00877857	0.213182	0.00177946	0.487006	-7.8977e-05	0.959436	-0.000521075	0.886226	-0.0014994	0.652432	0.00351674	0.239572	-0.00516062	0.0820126	0.0207338	0.076971	0.0029758	0.300239	0.00175117	0.551102	-0.00333005	0.399288	-0.000103971	0.962799	-0.000457099	0.92289	0.00128888	0.394443	-0.0141892	0.113813	-0.0218448	9.34657e-06	0.0109346	0.0299696	0.000217699	0.808838	-0.00302557	0.379896	-0.00609489	0.0101008	-0.0103261	0.0906101	0.0186761	0.20179	0.00444367	0.640772	0.00398881	0.653171	-0.00207764	0.655685	-0.00233718	0.786153	-0.00552308	0.183317	0.00789342	0.093992	-0.00122941	0.647336	-0.00350719	0.130976	0.00663103	0.386458	0.00044849	0.948245	-0.00112478	0.421863	-0.00539493	0.538387	0.010054	0.411034	0.00761991	0.0877913	-0.00985013	0.131395	0.0161429	0.0108034	0.00269555	0.722617	0.00803376	0.29291	0.0117221	9.6208e-05	0.00341378	0.152487	-0.0215783	0.000392671	-0.0175277	0.0564764	-0.00631618	0.486341	-0.00315586	0.715605	-0.002021	0.662456	0.0114341	0.237609	-0.00297103	0.414175	-0.000360168	0.981686	-0.0140664	0.39351	0.00269449	0.710789	0.00134044	0.845859	-0.0194847	0.239683	0.0245763	0.216691	0.00624555	0.686863	0.00633066	0.587144	-0.0122908	0.392265	0.00324071	0.785986	-0.0070856	0.218702	-0.00149006	0.859485	0.00228694	0.787042	0.00339714	0.904618	0.0183622	0.0999855	-0.00561243	0.617678	0.0191474	0.0840794	-0.0212622	0.177249	-0.0103668	0.509989	-0.00231072	0.869917	0.00418906	0.79012	-0.0285009	0.0701517	0.0236179	0.131617	-0.00873079	0.0952214	-0.0143674	0.0680683	-0.00408081	0.529137	-0.00444587	0.508682	-0.00190803	0.729901	0.0054349	0.438704	-0.00707934	0.0584276	0.0139997	0.253466	0.0224262	0.0630681	-0.00488758	0.180117	-0.00445652	0.115091	-0.00379748	0.666754	0.00310117	0.836127	-0.000272251	0.950112	0.00386023	0.340807	-0.0081021	0.152908	0.000945762	0.876685	-0.00932792	0.103576	-0.00247992	0.686749	-0.00245644	0.706029	0.0136674	0.0479084	0.00549353	0.313469	0.00965433	0.0626764	0.00444346	0.434132	0.00354615	0.456094	0.010566	0.0381636	0.00827632	0.463661	0.00810477	0.134843	0.0181477	0.0536355	0.00178659	0.776889	0.0041688	0.144919	-0.00166974	0.785971	0.00598527	0.466563	0.0224278	0.00584307	0.0153383	0.347217	-0.0192313	0.0170446	-0.00929611	0.180863	0.00344344	0.301522	-0.00858631	0.28142	0.012804	0.134449	-0.0327981	0.165035	0.00244783	0.384629	0.00770942	0.000327187
rs1901988	0.0260722	0.123479	-0.00223985	0.798389	-0.00316549	0.749893	-0.00456265	0.387471	0.0113873	0.0164702	0.0122164	0.00997007	-0.00782458	0.0922003	0.00350616	0.454019	0.00515762	0.262607	0.00489374	0.37028	0.0150209	0.0175413	0.00822312	0.198193	0.006237	0.138179	0.00933456	0.0488461	0.00195142	0.584939	-0.00965349	0.0377516	-0.00834074	0.00257724	-0.00490465	0.145627	0.000424409	0.854956	0.00478485	0.0398707	0.00662326	0.000554054	-0.0292641	1.89044e-06	0.0033991	0.0485349	0.00601861	0.226276	0.00587981	0.250844	0.00485496	0.30415	0.00748202	0.112021	0.00873064	0.0621724	0.00456357	0.331378	0.00602364	0.162206	0.0016943	0.644844	-0.00116087	0.807642	0.00560469	0.174634	0.00565478	0.146344	0.00148134	0.654511	0.00350862	0.294432	-0.00397141	0.435805	-0.000367704	0.935117	-0.00675539	0.150599	-0.00328151	0.415746	0.00272163	0.564943	-0.00352872	0.45482	-0.0029948	0.269011	0.00498679	0.28535	0.00125881	0.653735	-0.00901743	0.194117	0.0071064	0.201374	0.00067105	0.903175	0.000903952	0.854386	0.00365759	0.509967	-0.0102247	0.065148	0.000368398	0.901201	-0.000680767	0.849397	0.00107633	0.842129	0.0063316	0.133926	-0.00135809	0.772199	0.00353931	0.134372	0.00286651	0.217641	-0.000187335	0.93094	0.00259904	0.266668	0.000999202	0.667817	-0.00229	0.259229	-0.00152972	0.513776	-0.00090689	0.617947	0.00214361	0.36929	0.00145279	0.824195	-0.00125697	0.523339	0.00243708	0.637169	0.00985972	1.73726e-05	0.000167667	0.926775	0.00255401	0.23334	0.000569638	0.774001	-0.00510239	0.558878	0.00694025	0.0557159	0.0116177	0.0029377	0.0118169	0.0322987	0.0122365	0.113817	0.00497046	0.0166392	3.57707e-06	0.998511	-1.56983e-05	0.992394	0.0174842	0.0151284	0.00529888	0.608925	-0.000467326	0.961868	0.00374331	0.619381	0.00560061	0.137845	-0.00376476	0.338794	-0.00166143	0.726102	0.0105998	0.31846	-0.00293293	0.603648	-0.0136535	0.421637	0.00562804	0.426564	0.0039885	0.694421	0.010608	0.00803388	-0.00194082	0.863538	0.00297574	0.463569	-0.00278483	0.563987	-0.00721918	0.168588	-0.00143466	0.74484	-0.00109133	0.84557	0.0102359	0.186688	0.0139477	0.424299	0.00805832	0.644678	0.00387743	0.551082	-0.00582929	0.456588	-0.00128246	0.854075	-0.000359364	0.742444	-0.0039269	0.00796302	-0.000290648	0.963642	0.00153749	0.362156	0.000728355	0.875368	-0.00870213	0.166689	-0.0111392	0.0449361	-0.000704757	0.930713	0.000909153	0.830153	-0.0116045	0.0562892	-0.00172393	0.760652	0.00247053	0.690974	0.0038128	0.567408	-0.000145176	0.970992	0.00408101	0.293734	-0.00126943	0.454691	0.00160509	0.662817	0.003442	0.238901	-0.00181465	0.807892	-0.00951326	0.377576	0.00269031	0.61679	0.00380439	0.272625	-0.0085643	0.224416	0.00178616	0.485229	3.21354e-05	0.983484	-0.000514288	0.887662	-0.00142597	0.668312	0.00376389	0.207992	-0.00509256	0.0860271	0.0208147	0.0757425	0.00306758	0.285392	0.00182504	0.534263	-0.00315926	0.423719	-0.000189155	0.93235	-0.000497908	0.915997	0.00126326	0.403727	-0.0141946	0.113543	-0.0218428	9.29553e-06	0.0107707	0.0324615	0.000218855	0.807776	-0.0030163	0.381171	-0.00608745	0.010163	-0.0104504	0.0867375	0.0187237	0.2006	0.0043425	0.648334	0.00423792	0.63303	-0.00210271	0.651745	-0.00244268	0.776712	-0.0054761	0.186898	0.00813566	0.084212	-0.00123526	0.645643	-0.0034636	0.135718	0.0065079	0.395201	0.000573399	0.933842	-0.00114343	0.414026	-0.00557939	0.524474	0.0103109	0.399055	0.00778807	0.0809048	-0.00962919	0.14008	0.0162972	0.010036	0.00264205	0.727762	0.00805034	0.291667	0.0117987	8.58812e-05	0.00333625	0.161818	-0.021617	0.000381084	-0.0172714	0.0600419	-0.0066492	0.463414	-0.00310089	0.720203	-0.0021361	0.64435	0.0113609	0.240377	-0.00290535	0.424312	-0.000495241	0.974817	-0.0140389	0.394332	0.00291126	0.688631	0.00122061	0.859458	-0.0197716	0.232723	0.0252539	0.204181	0.00623434	0.687326	0.00646694	0.579039	-0.0123347	0.390471	0.00330298	0.78193	-0.00729864	0.204962	-0.00187992	0.823217	0.00219874	0.795014	0.00302265	0.915063	0.0187684	0.0924755	-0.0049931	0.656773	0.0192955	0.0814951	-0.0215952	0.170284	-0.0109587	0.485851	-0.00239536	0.865111	0.00451445	0.774101	-0.0287003	0.0680341	0.0233578	0.135669	-0.0088515	0.0906287	-0.014471	0.066002	-0.00411176	0.525883	-0.00440243	0.512695	-0.00183801	0.739364	0.00573458	0.41373	-0.00715956	0.0555552	0.0140513	0.251609	0.0230982	0.055512	-0.00488674	0.180046	-0.00439231	0.120297	-0.0038262	0.664339	0.0033872	0.82121	-0.000399995	0.926729	0.0037781	0.350988	-0.0082593	0.144957	0.000902489	0.882246	-0.00922646	0.107275	-0.00256216	0.676837	-0.0023105	0.722686	0.0137057	0.0472136	0.005538	0.309409	0.00944432	0.0685176	0.00426231	0.452894	0.00347592	0.464893	0.0105698	0.0380264	0.00843021	0.455209	0.00817197	0.131485	0.0180513	0.0548211	0.00177243	0.778525	0.0041108	0.150434	-0.00173867	0.777279	0.00591363	0.471753	0.0222029	0.00633698	0.0152056	0.351364	-0.0190028	0.0183487	-0.00901839	0.194069	0.0034457	0.301052	-0.00887843	0.265151	0.0126478	0.13922	-0.0342188	0.147324	0.00238797	0.396133	0.00784357	0.000255641
rs1584863	0.0259796	0.124849	-0.00199447	0.820135	-0.00309044	0.755713	-0.00457618	0.386252	0.0115129	0.0153606	0.0122364	0.00987869	-0.00801979	0.0844862	0.0034828	0.457215	0.0051422	0.264227	0.00517295	0.34378	0.0149492	0.0181289	0.00821948	0.198571	0.00588401	0.162051	0.0094189	0.0469286	0.00184285	0.606141	-0.00948871	0.0412306	-0.00833913	0.00259252	-0.00489028	0.146973	0.000456025	0.844337	0.00475365	0.0412584	0.00661099	0.000570253	-0.029057	2.25477e-06	0.0032606	0.0585592	0.00590748	0.235144	0.00603243	0.238935	0.00492923	0.297009	0.00747621	0.11244	0.00896902	0.055465	0.00457275	0.330598	0.00598216	0.165284	0.00148323	0.686688	-0.00121395	0.79911	0.0054989	0.183089	0.00553663	0.155129	0.00143414	0.664965	0.00336479	0.314867	-0.00392253	0.441663	-0.000383834	0.932304	-0.00648398	0.167856	-0.0033496	0.406326	0.0028882	0.541533	-0.00343636	0.466886	-0.00307984	0.255844	0.0050512	0.279369	0.00128731	0.646558	-0.00933257	0.179163	0.00732811	0.187788	0.000614758	0.911286	0.000941045	0.84852	0.00379691	0.4941	-0.0103575	0.0618049	0.000354462	0.904949	-0.000714267	0.842141	0.00112906	0.834584	0.00645697	0.126546	-0.00150505	0.748442	0.00352564	0.136041	0.00281413	0.226351	-0.000222283	0.918133	0.00254062	0.277761	0.000958132	0.680822	-0.00231551	0.254152	-0.00148077	0.527507	-0.000873015	0.631269	0.0021833	0.360694	0.00166759	0.79879	-0.00126327	0.521431	0.00239444	0.64321	0.00980813	1.93674e-05	0.000115357	0.949604	0.00253666	0.236723	0.000605762	0.76017	-0.00483633	0.579649	0.00703649	0.0524808	0.0115372	0.0031443	0.0117696	0.0330147	0.0123336	0.111014	0.00498039	0.0164682	3.32403e-05	0.986164	-1.21719e-05	0.994103	0.0172151	0.0167722	0.00539433	0.602604	-0.000121297	0.990101	0.00405083	0.591043	0.00546563	0.147725	-0.00367562	0.350534	-0.00181613	0.701829	0.0104875	0.323736	-0.00286417	0.612252	-0.0143869	0.397247	0.00556201	0.432124	0.00389705	0.701154	0.0104826	0.00883244	-0.00169168	0.880945	0.00300985	0.458602	-0.00282019	0.559142	-0.00732987	0.162254	-0.00153631	0.727514	-0.00132261	0.813439	0.0103135	0.183509	0.0141022	0.419307	0.00750062	0.667818	0.00363951	0.5759	-0.00611237	0.435165	-0.00126947	0.855583	-0.000349247	0.749524	-0.00390915	0.00827107	-0.000381858	0.952259	0.00155481	0.356926	0.000697005	0.880729	-0.0087627	0.163891	-0.0110478	0.0467924	-0.000484582	0.952343	0.000710651	0.866885	-0.0115858	0.0567661	-0.00157378	0.78101	0.00267594	0.666867	0.00395696	0.552976	-0.000140517	0.971931	0.00412111	0.28917	-0.00124262	0.46442	0.00161717	0.660542	0.00343938	0.23945	-0.00190201	0.798899	-0.00923458	0.391862	0.00240127	0.655235	0.0037187	0.283725	-0.00877857	0.213182	0.00177946	0.487006	-7.8977e-05	0.959436	-0.000521075	0.886226	-0.0014994	0.652432	0.00351674	0.239572	-0.00516062	0.0820126	0.0207338	0.076971	0.00297874	0.299765	0.00175573	0.550069	-0.00333786	0.398188	-9.67017e-05	0.965399	-0.000498297	0.915966	0.00129105	0.393652	-0.0141989	0.113569	-0.0218304	9.47626e-06	0.0109335	0.0299876	0.000218294	0.808327	-0.00302297	0.380311	-0.00608985	0.0101637	-0.0103261	0.0906101	0.0186761	0.20179	0.00444367	0.640772	0.00398881	0.653171	-0.00207764	0.655685	-0.00233718	0.786153	-0.00552765	0.182959	0.0078936	0.0939875	-0.00126325	0.638316	-0.00350719	0.130976	0.00663103	0.386458	0.00044849	0.948245	-0.00114295	0.414409	-0.00539493	0.538387	0.010054	0.411034	0.00765555	0.0863283	-0.00985304	0.131288	0.0161411	0.0108138	0.00265796	0.726335	0.00802578	0.293401	0.0117328	9.48224e-05	0.00343821	0.14958	-0.0215783	0.000392671	-0.0175277	0.0564764	-0.00631618	0.486341	-0.00315586	0.715605	-0.002021	0.662456	0.0114341	0.237609	-0.00297103	0.414175	-0.000360168	0.981686	-0.0140664	0.39351	0.00269449	0.710789	0.00134044	0.845859	-0.0194847	0.239683	0.0245763	0.216691	0.00624555	0.686863	0.00633066	0.587144	-0.0122908	0.392265	0.00324071	0.785986	-0.00710547	0.21742	-0.00149006	0.859485	0.00228694	0.787042	0.00339714	0.904618	0.0183622	0.0999855	-0.00561243	0.617678	0.0191474	0.0840794	-0.0212622	0.177249	-0.0103668	0.509989	-0.00231072	0.869917	0.00418906	0.79012	-0.0285009	0.0701517	0.0236179	0.131617	-0.00873079	0.0952214	-0.0143674	0.0680683	-0.00408081	0.529137	-0.00444587	0.508682	-0.00190803	0.729901	0.0054349	0.438704	-0.00707934	0.0584276	0.0139997	0.253466	0.0224262	0.0630681	-0.00488758	0.180117	-0.00445652	0.115091	-0.00379748	0.666754	0.00310117	0.836127	-0.000276436	0.949346	0.00386995	0.339598	-0.00807629	0.154224	0.000945762	0.876685	-0.00932792	0.103576	-0.00247992	0.686749	-0.00245644	0.706029	0.0136674	0.0479084	0.00549353	0.313469	0.00965433	0.0626764	0.00446463	0.431952	0.00353226	0.457864	0.0105699	0.0380944	0.00829691	0.462554	0.00808674	0.135717	0.018115	0.0540707	0.00178659	0.776889	0.00419499	0.142415	-0.001646	0.788943	0.00591856	0.471551	0.0224752	0.00574046	0.0153383	0.347217	-0.0192313	0.0170446	-0.00933354	0.179118	0.00344344	0.301522	-0.00858631	0.28142	0.012804	0.134449	-0.0326496	0.166961	0.00244783	0.384629	0.00771613	0.000323342
rs55816193	0.00405366	0.650409	-0.00451479	0.3272	-0.00133875	0.79754	-0.000263168	0.924946	0.0015467	0.538539	-0.000561014	0.823345	0.000460086	0.85159	0.00914712	0.000222505	0.00283971	0.243762	-0.000108471	0.970059	-0.000352518	0.916068	-0.00482124	0.155205	-0.00101744	0.648499	-0.000286564	0.908997	0.000416134	0.825798	0.00160635	0.513885	-0.00330583	0.0239477	0.000413056	0.816848	0.000544973	0.657523	-0.00143301	0.244703	-0.00111609	0.271468	0.000912321	0.778499	0.000847874	0.351598	0.00438786	0.094861	-0.00484762	0.0733511	0.00299139	0.231574	0.00800982	0.00130656	0.00105783	0.669337	0.000767905	0.757488	0.00250489	0.272079	-0.00305255	0.116511	-0.00956004	0.000151209	-0.00232202	0.287927	0.00176796	0.390753	0.00180992	0.301454	-0.000677347	0.702148	0.000270925	0.919971	-0.00483316	0.0431916	-0.00261868	0.292363	0.00359224	0.0922335	-0.00349253	0.162812	0.00218258	0.382281	-0.00592059	3.6301e-05	0.00282981	0.251973	2.81579e-05	0.984873	-0.00540675	0.141179	0.00601948	0.0411509	0.00402883	0.168191	-0.00443009	0.0896349	-0.00159695	0.587221	0.000132645	0.963993	0.00449992	0.00411553	-0.00541441	0.00433449	0.00663701	0.0200815	-0.00188645	0.39868	-0.00114175	0.645586	-0.00255992	0.0406853	-0.000763323	0.53515	-0.0016372	0.152417	-0.000800427	0.518217	-0.00217825	0.0772162	-0.0036675	0.000638269	-0.00142332	0.251004	-0.00298424	0.00191028	-4.48572e-07	0.999717	0.00117637	0.73355	-0.00374153	0.00032612	-0.0056638	0.0385669	-0.00106928	0.378476	0.000137968	0.886359	-1.96915e-05	0.986151	0.0022474	0.031383	0.000388588	0.932613	0.00450742	0.0181893	-0.000697088	0.735463	-0.00362228	0.214038	-0.000458196	0.91072	0.00326982	0.00293583	-8.9141e-05	0.929558	0.000407657	0.639237	0.00158631	0.676428	0.00547282	0.315567	0.0110046	0.0324729	-0.00298794	0.451837	-0.000451234	0.820435	0.00122564	0.554669	0.000728136	0.772063	-0.000732879	0.89623	-0.000394246	0.894991	0.0196272	0.0289393	0.00362323	0.33342	0.000622204	0.907721	-0.00216721	0.303534	0.00722559	0.225678	-0.00228569	0.284764	-0.000969523	0.703929	0.00164541	0.55264	-0.000414448	0.858944	-0.00104145	0.725627	0.00391396	0.3373	0.00983052	0.284068	0.00613336	0.505145	0.000266882	0.937863	0.00730987	0.0761204	-0.00199488	0.586793	-0.000671517	0.243503	0.000147889	0.849386	-0.00530895	0.113473	-0.000161326	0.855766	-0.00358122	0.142704	-0.00385157	0.244721	-0.00126253	0.66573	0.00622049	0.144662	0.0021945	0.325478	0.0108231	0.00071609	-0.000437146	0.883305	-0.000347238	0.915454	0.00314669	0.369841	0.00291768	0.164902	-0.000287519	0.888129	0.000101368	0.909697	-0.00538674	0.00534807	-0.000736163	0.634254	-0.0051995	0.18558	0.0147374	0.00946186	-0.00452307	0.109888	-0.00254741	0.162603	0.00159816	0.666486	-0.00108552	0.420279	-0.000311026	0.703414	0.0022876	0.232478	0.000774739	0.658166	0.00243776	0.121249	0.00069964	0.653871	-0.00782326	0.206089	-0.000197832	0.896414	-0.00110812	0.475785	-0.00840608	5.81018e-05	-0.000987927	0.40192	0.00915112	0.000247932	-0.00118742	0.138009	0.00467791	0.32448	0.00392309	0.132964	6.92673e-05	0.979265	0.000217	0.648562	-0.00330776	0.0695853	-0.000189865	0.879571	8.49533e-05	0.978905	-0.0112178	0.148593	-0.0103199	0.0394376	-0.00461278	0.321656	0.00223656	0.362102	0.0030908	0.495297	-0.00322636	0.141682	0.00304116	0.222465	-0.00129788	0.361212	0.000841955	0.493516	-0.00363562	0.369887	0.00114192	0.754967	0.000490795	0.507572	0.00126357	0.783406	-0.00607592	0.343682	0.000411377	0.862024	-0.00477365	0.166339	-0.00479652	0.151724	0.00979204	0.015025	0.00917256	0.0235219	0.000971761	0.540871	0.000160637	0.8986	0.00485629	0.131379	0.0062706	0.201076	0.00696583	0.150159	-0.000729315	0.874688	-0.00172708	0.484599	0.00659071	0.202563	9.48294e-05	0.961099	-0.00212427	0.801273	0.0221399	0.0127601	0.00702054	0.0731302	-0.00529545	0.15429	-0.010785	0.229157	0.0123351	0.251642	-0.0148739	0.0760808	0.0103838	0.0985069	-0.0156173	0.0440169	-0.00250603	0.696902	0.00730041	0.0165219	0.00842511	0.0569943	-0.00329481	0.459293	0.0229019	0.126347	-0.000448097	0.940348	0.00484014	0.422255	-0.0010025	0.866035	-0.0066309	0.420815	0.0028329	0.730356	-0.00206722	0.779279	-0.00517858	0.528986	-0.00908455	0.269782	0.0112722	0.168777	-0.00141576	0.608336	-0.00228765	0.582654	-0.000616985	0.856913	-0.004576	0.197739	0.00110259	0.705407	-0.00170719	0.645003	0.000719352	0.715464	-0.0040394	0.528555	-0.00450985	0.476069	0.00153595	0.424819	0.000119287	0.936366	-0.00794091	0.0889137	-0.00390073	0.618028	0.00434828	0.0588195	0.00321236	0.133864	0.00958867	0.00137757	-0.000468098	0.884929	-0.00550459	0.0705053	-0.00561078	0.0858802	0.0021414	0.535291	-0.00105427	0.773703	-0.000248004	0.931674	-0.0012437	0.651311	0.0062005	0.0397424	0.00016849	0.946637	0.00171014	0.525745	-0.00153369	0.797254	0.0018681	0.514255	0.011237	0.0237936	0.00834033	0.0124113	0.0027818	0.0659601	-0.00154964	0.633774	0.00263895	0.544601	-0.00276934	0.520774	0.00357192	0.678539	0.0106323	0.0137545	-0.00540797	0.141088	0.00139095	0.427563	0.00304696	0.475087	6.05974e-05	0.989333	0.0179045	0.151791	-0.00109214	0.4691	0.000157483	0.888896
rs1584862	0.0102666	0.217777	-0.00444836	0.301252	-0.00181189	0.710053	-0.00146752	0.57342	0.00390449	0.0960542	0.00221506	0.344616	-0.00163713	0.475539	0.0088253	0.000134686	0.00359114	0.114144	0.00125669	0.64114	0.00327153	0.294536	-0.00229183	0.468773	0.000716676	0.730657	0.0020274	0.386083	0.000873855	0.620352	-0.00079928	0.727675	-0.00498731	0.000261413	-0.000998155	0.548625	0.000535166	0.640776	-0.000137799	0.904572	0.000692634	0.464515	-0.00638171	0.0349761	0.0015523	0.0675843	0.00534991	0.0290432	-0.00267526	0.289382	0.00370103	0.112677	0.00906333	9.68455e-05	0.00308693	0.181701	0.00168873	0.466757	0.00368509	0.0833126	-0.00209659	0.247962	-0.00847322	0.000319033	-0.000308095	0.879881	0.00310145	0.106597	0.00211416	0.195793	0.000337544	0.83815	-0.000704968	0.779353	-0.00450265	0.0435047	-0.00384267	0.0977299	0.00231262	0.245345	-0.0023999	0.304015	0.00093841	0.687233	-0.00581377	1.38369e-05	0.00385148	0.094705	0.000465327	0.737006	-0.00685789	0.0454705	0.00705611	0.01027	0.00361339	0.185084	-0.00370631	0.12787	-0.000412906	0.880371	-0.00242736	0.375758	0.00409881	0.00509638	-0.00507359	0.00416868	0.00617959	0.0203271	-0.000139964	0.946491	-0.00131208	0.571077	-0.00136092	0.243547	4.56493e-05	0.968294	-0.0014583	0.171861	-9.71965e-05	0.932993	-0.0017122	0.136508	-0.00375011	0.000182573	-0.0016161	0.162396	-0.00288466	0.00130206	0.000490141	0.677376	0.00190925	0.554004	-0.00359039	0.000219254	-0.00445685	0.0809893	0.0014696	0.194544	0.000137177	0.87895	0.000543443	0.607621	0.00212604	0.029133	-0.00111989	0.793963	0.00556133	0.00179458	0.00225488	0.241009	-4.65679e-05	0.986328	0.00272579	0.474271	0.00409832	6.43009e-05	6.84113e-05	0.942049	0.000345237	0.670216	0.00595457	0.0928452	0.00605683	0.233941	0.00924883	0.0540766	-0.00194755	0.600005	0.00106761	0.564903	-4.04942e-05	0.983306	0.000176745	0.939994	0.00187914	0.720225	-0.00119689	0.667882	0.013898	0.0976872	0.00457914	0.190421	0.00164036	0.743528	0.00050199	0.798436	0.00557454	0.316863	-0.00132282	0.507122	-0.00146437	0.538903	-0.000613801	0.812554	-0.000723997	0.739488	-0.00115391	0.677141	0.00588846	0.121938	0.0111462	0.192151	0.00821538	0.337767	0.00110589	0.729245	0.00503881	0.190184	-0.00237819	0.487539	-0.00068362	0.203272	-0.00092303	0.204055	-0.00467763	0.135139	0.000316432	0.702474	-0.00281305	0.217344	-0.00548041	0.0761568	-0.00378299	0.165469	0.00526264	0.1861	0.00208457	0.316859	0.00698346	0.0193423	-0.00104029	0.708178	0.00018253	0.952317	0.00360783	0.270555	0.00230822	0.239113	0.000649763	0.733353	-0.000178144	0.830845	-0.00418977	0.0203072	4.97996e-05	0.972483	-0.00518058	0.157584	0.0103366	0.0511802	-0.00330421	0.210779	-0.00127405	0.454294	-0.000279102	0.935722	-0.000593102	0.637037	-0.000204779	0.788239	0.00202367	0.2577	0.000337522	0.83638	0.00320284	0.029147	-0.000494259	0.734281	-0.00165272	0.775136	0.000445587	0.753313	-0.000564439	0.697044	-0.00838682	1.71113e-05	-0.000903344	0.411427	0.0078923	0.000706433	-0.000672895	0.367661	0.000776136	0.860899	-0.0018402	0.450032	0.00266697	0.283557	0.000262129	0.555204	-0.00371542	0.0289244	-0.00158363	0.175606	-0.00210664	0.482697	-0.00510382	0.481198	-0.0079822	0.0882207	-0.00359218	0.408677	0.00133648	0.55987	0.00204889	0.628552	-0.00407336	0.0467572	0.00451461	0.0522446	-0.00157004	0.236514	-0.000130109	0.909636	-0.00152976	0.685673	0.00133903	0.694628	0.000138886	0.840742	-0.000265383	0.950682	-0.00314639	0.59934	0.00221373	0.315898	-0.00663225	0.039459	4.09831e-05	0.989535	0.00901614	0.0164888	0.010107	0.00752771	0.00368104	0.013102	0.000991854	0.399467	-0.00101066	0.736715	0.000896116	0.844597	0.00424331	0.346997	-0.00141681	0.742363	-0.00178497	0.438275	0.00902287	0.061186	-0.000678344	0.708067	-0.00187131	0.81142	0.0148279	0.0737787	0.00708296	0.0525555	-0.00456647	0.187779	-0.0143161	0.087017	0.0168065	0.0940733	-0.0113418	0.146944	0.0101954	0.0820283	-0.0159576	0.0273677	-0.00120931	0.840278	0.00532109	0.0610348	0.00688819	0.0955157	-0.00190316	0.647031	0.0203735	0.145835	0.00385996	0.489197	0.00310058	0.581237	0.0040115	0.468971	-0.0103004	0.18166	-0.000319085	0.966927	-0.00206477	0.764957	-0.00384052	0.617988	-0.0148379	0.0541783	0.0160502	0.0363303	-0.00334756	0.194592	-0.00578101	0.137041	-0.00156621	0.62413	-0.00512398	0.122538	0.000715448	0.79286	-0.000229445	0.947143	-0.00110785	0.547845	-0.000255514	0.96605	0.00220934	0.709337	0.000153593	0.931898	-0.000994847	0.475854	-0.00818344	0.0604169	-0.00178023	0.80807	0.00385754	0.0724166	0.00381275	0.0565424	0.00659205	0.0184193	-0.0001295	0.965736	-0.00709298	0.0123915	-0.00550258	0.0706901	0.00129599	0.687223	0.0023315	0.495101	0.00077195	0.77463	0.00129126	0.614694	0.00663792	0.0182736	0.00114407	0.626167	0.00410596	0.102487	0.000594455	0.915009	0.00364462	0.172733	0.0141696	0.00225058	0.00778281	0.0123812	0.00355046	0.0118951	-0.00157922	0.602813	0.00399594	0.325265	0.00288874	0.472601	0.00615304	0.443413	0.00404155	0.315114	-0.00685919	0.0454293	0.0021156	0.196046	0.000323184	0.935235	0.0032145	0.447403	0.00874848	0.452945	-0.000309425	0.825739	0.0020494	0.0515199
rs1584861	-0.0133982	0.0845316	0.00303675	0.449201	-0.00527956	0.245382	-0.00213957	0.379269	0.00163578	0.455219	0.00364296	0.0961763	0.0071468	0.000848516	-0.00594041	0.00590577	0.00198387	0.349896	0.0024801	0.324551	0.0062793	0.0311998	0.00809877	0.00610434	0.0021267	0.273863	0.00327166	0.134093	6.18232e-05	0.970056	0.00302169	0.158379	0.0017918	0.160038	0.00191909	0.216726	-0.000866884	0.418015	0.000257992	0.809998	0.000761867	0.388778	-0.00404033	0.152724	0.000406251	0.608363	-0.000950081	0.677987	0.00240475	0.307823	-0.000503129	0.817305	0.000339972	0.875532	0.00037234	0.863008	6.74405e-05	0.975161	0.00328379	0.0983496	0.00324445	0.055496	0.00349925	0.111339	0.00648446	0.000657113	0.001089	0.543929	0.00234253	0.124706	0.000249466	0.871553	-0.00302585	0.197634	-0.000984784	0.636315	0.000362461	0.867129	0.000379929	0.838012	0.000275716	0.899342	0.00485191	0.0257574	0.000329042	0.792186	-0.00303949	0.157822	0.00111724	0.387779	-0.00275585	0.389238	-0.000604661	0.81402	0.00106965	0.674808	-0.0011871	0.601947	-0.00186165	0.468082	0.00595352	0.0201458	-6.67124e-05	0.961093	0.00291957	0.0775133	-0.00130823	0.599209	0.00152977	0.431959	-0.000978783	0.650816	0.00270456	0.0130651	0.000729311	0.49635	-0.000135798	0.891599	-0.000620981	0.56499	0.00034598	0.747303	0.00130995	0.16144	0.00048658	0.652315	0.00109156	0.192533	0.000304048	0.782244	-0.00612426	0.0420175	0.000772492	0.394498	0.00314972	0.186849	0.00230234	0.0294875	0.000516485	0.539008	0.00074039	0.453815	0.000153261	0.866405	0.00169195	0.67293	-0.00312396	0.060706	-0.00108172	0.547903	-0.0010968	0.666314	-0.00430808	0.226931	-0.00147286	0.123898	0.000442044	0.615429	-0.000198611	0.793512	-0.00578346	0.0811789	0.00150968	0.751023	-0.00601967	0.179852	-0.00102472	0.767776	-0.00200376	0.248304	0.00050246	0.78142	0.00208595	0.340406	-0.00514428	0.292862	0.000504134	0.846191	-0.0187845	0.0162741	-0.00192668	0.554666	0.000580098	0.901167	-0.000203857	0.911699	0.000246016	0.962235	0.0010936	0.55756	0.00302168	0.17359	0.000899618	0.709064	0.0005454	0.787998	0.000187006	0.942283	0.00178806	0.615457	0.0108223	0.179236	0.00139133	0.863488	0.000844947	0.777328	-0.000242582	0.946223	0.00119515	0.709073	0.00118488	0.0183804	-0.000595916	0.380639	0.000812423	0.781426	0.000524346	0.49848	0.00353037	0.0978384	0.00501891	0.0824478	-0.00277144	0.277176	-0.000456771	0.902317	0.000860765	0.658646	-0.00266699	0.33931	0.00177182	0.495389	0.00175828	0.537875	0.00243638	0.426234	-0.000100786	0.956159	-0.000345037	0.846661	0.00153456	0.0491425	0.00305178	0.0706028	0.000689392	0.609152	0.00481563	0.160086	-0.00712781	0.150459	0.00130985	0.595739	0.00176434	0.267863	-0.0015312	0.636169	0.000513653	0.662136	0.000352929	0.620567	0.000762719	0.648187	0.000122172	0.936272	0.000168143	0.902527	0.00232852	0.0873494	0.0081567	0.13055	0.00162075	0.220889	0.00175194	0.195616	0.00354529	0.0516285	0.0013455	0.189984	0.00371957	0.0873267	0.00111671	0.109275	0.00443254	0.283817	-0.00668261	0.0032942	0.00413398	0.0749437	-0.000307188	0.458688	0.00384847	0.0153584	-0.000807618	0.459375	-0.00364556	0.194166	0.00467147	0.492243	0.00392493	0.370144	0.00513831	0.207004	0.00208354	0.331486	0.00194376	0.623678	0.00317412	0.0969647	0.000377299	0.86205	0.000907545	0.463585	-1.73536e-05	0.987071	-0.000734412	0.835237	0.00388361	0.222912	-2.38201e-05	0.970552	0.00282057	0.481045	-0.00345861	0.535978	0.00413594	0.043728	0.000779991	0.795215	-0.000361224	0.901393	-0.00888739	0.011164	-0.00468106	0.183888	0.000473029	0.732585	-0.000870057	0.428256	-0.000659	0.814707	0.0029755	0.487398	-0.00615345	0.14567	0.00594283	0.141086	0.0017127	0.427422	-0.00493186	0.274584	-0.00262274	0.122157	0.00455221	0.532912	-0.00885357	0.253359	-0.000266733	0.937721	-0.000404972	0.900504	-0.0100819	0.196841	0.0143096	0.127093	0.00143295	0.844485	-0.000480492	0.930098	0.00828704	0.220079	0.00119452	0.831225	-0.00273316	0.30291	-0.00304984	0.430832	0.00368929	0.343459	0.0204777	0.118808	-0.00399117	0.444572	0.000452704	0.931392	-0.00134742	0.794838	0.000502744	0.944222	-0.0076107	0.288343	0.0153613	0.0169654	0.0211155	0.00324284	0.00201394	0.779126	-0.00284578	0.690384	0.00270746	0.260624	-0.000195113	0.956977	0.0047544	0.110749	0.00437503	0.157365	0.00212343	0.403458	0.00351732	0.275972	0.00210769	0.220229	-0.0103805	0.0629126	-0.0106517	0.0531542	0.0022025	0.18904	0.00379557	0.00353769	0.00159019	0.695849	-0.0145553	0.0323553	-0.000885195	0.658858	0.000449692	0.809653	-0.0011377	0.663301	-7.86472e-05	0.97774	0.00335386	0.206041	0.00160733	0.572183	5.85129e-05	0.984507	-0.00271194	0.395992	-0.00182671	0.468608	-4.59887e-05	0.984699	-0.00664034	0.0113513	0.00409645	0.0617572	-0.003129	0.183131	0.00709547	0.172652	-0.00162504	0.51511	-0.00211223	0.625767	-0.00718105	0.0135135	-0.000584786	0.657268	0.00157046	0.579407	0.00450696	0.234887	-0.00493769	0.188704	-0.00429868	0.565747	-0.000751363	0.841946	-0.0027533	0.389675	7.26649e-05	0.96212	-0.00621423	0.0951846	-0.00196935	0.618073	-0.0213516	0.0497531	-0.000129581	0.92144	0.00302377	0.00205822
rs6548990	0.0119388	0.148684	-0.00491635	0.249756	-0.00210056	0.664136	-0.00038289	0.882309	0.00314437	0.176798	0.00173457	0.455784	-0.00169806	0.455769	0.00833375	0.000279826	0.00394539	0.0802451	0.00107247	0.688496	0.00429108	0.165861	-0.00274445	0.381906	0.00101696	0.622489	0.00232821	0.315803	0.00115589	0.509041	-0.00023656	0.917271	-0.00485671	0.00033972	-0.00121583	0.46153	0.000297763	0.793606	4.02569e-05	0.971842	0.000299543	0.749884	-0.00684327	0.0226745	0.00159981	0.0576344	0.00571333	0.0187939	-0.00296455	0.236682	0.00341408	0.140296	0.00842665	0.000259508	0.00254724	0.266724	0.00165272	0.472875	0.00333454	0.114269	-0.00236707	0.188665	-0.00832127	0.000367546	-0.000826481	0.682872	0.00252069	0.186264	0.00193283	0.233301	-9.19127e-05	0.955299	-0.000242542	0.922612	-0.00419361	0.0581034	-0.00351735	0.12661	0.00186907	0.344026	-0.00252218	0.276304	0.00147596	0.523355	-0.00565997	2.00353e-05	0.00359544	0.115909	0.000173415	0.899631	-0.00710913	0.0366408	0.00737072	0.00688644	0.00363922	0.178515	-0.00307159	0.20344	-0.000945351	0.728374	-0.00199727	0.462594	0.00390024	0.00723555	-0.00486001	0.00567807	0.00544637	0.0393017	-0.00025191	0.903105	-0.00137403	0.549947	-0.00144285	0.212733	-0.00026671	0.814953	-0.00151971	0.151325	0.000106004	0.926369	-0.00161695	0.156483	-0.00372044	0.000183023	-0.00152692	0.183458	-0.00265642	0.00284299	0.000680324	0.560577	0.00217612	0.496682	-0.00365698	0.000148426	-0.0044134	0.0816336	0.00166483	0.13859	0.000172448	0.846992	0.000626981	0.55051	0.00210706	0.0293749	-0.00152888	0.719425	0.00544032	0.00208969	0.00321363	0.0923742	0.00069355	0.797141	0.00215793	0.568306	0.0038462	0.000156864	0.00043627	0.640457	0.000296823	0.712306	0.0062931	0.0736383	0.00684182	0.175538	0.00932104	0.0504872	-0.00150073	0.68363	0.00109872	0.550684	-0.000375382	0.845049	-0.00017966	0.938536	0.000607137	0.907182	-0.000878386	0.75103	0.0142881	0.0862163	0.00487465	0.160206	0.00117434	0.813419	0.000147171	0.939873	0.00590481	0.285346	-0.00150345	0.44753	-0.00141283	0.550279	-0.00138953	0.588549	-0.000785901	0.716109	-0.000451367	0.869636	0.00558132	0.139675	0.010311	0.224507	0.00939931	0.269506	0.00113011	0.721584	0.00471386	0.216926	-0.00225619	0.506937	-0.000602532	0.258567	-0.000988319	0.17065	-0.0051913	0.0947988	0.000516788	0.529658	-0.00288069	0.203128	-0.00477689	0.119394	-0.00312105	0.248995	0.00525681	0.183314	0.00182971	0.376065	0.00713723	0.0160263	-0.00100188	0.71647	-0.000432539	0.886477	0.00317301	0.32894	0.00198899	0.30678	4.50206e-05	0.981028	-0.000233198	0.778155	-0.00452885	0.0114891	-0.00016536	0.908101	-0.00466995	0.199328	0.011289	0.0319008	-0.003203	0.221639	-0.000826523	0.624789	0.000370373	0.914136	-0.000941709	0.450376	-0.000188396	0.803388	0.0022746	0.199939	0.000325596	0.840913	0.00274767	0.0593592	-0.000156534	0.913751	-0.00194162	0.735306	0.000320136	0.819988	-0.000858281	0.550777	-0.00859476	8.98125e-06	-0.00104693	0.337364	0.00741256	0.00134582	-0.00073042	0.324371	0.000528477	0.904293	-0.00171651	0.477645	0.00273447	0.267836	0.000344226	0.434934	-0.00392193	0.0201314	-0.00160748	0.165888	-0.0013209	0.657618	-0.00465431	0.517888	-0.00703121	0.130519	-0.00228554	0.596604	0.00200698	0.377956	0.00193785	0.645021	-0.00424709	0.0366639	0.00372715	0.106297	-0.00164482	0.211381	-0.000120386	0.915731	-0.00164004	0.661947	0.000687951	0.838946	1.0142e-05	0.988201	0.000137527	0.974237	-0.00208706	0.72551	0.00219009	0.316985	-0.00592271	0.0637963	-0.000590887	0.848827	0.00904278	0.0153419	0.00911182	0.0151567	0.00345693	0.0188553	0.00099421	0.394611	-0.00136233	0.647923	0.00193839	0.669239	0.00456547	0.308017	-0.00181529	0.671277	-0.00153203	0.502659	0.00880415	0.0656203	-0.000718342	0.689483	0.00116949	0.880323	0.0148041	0.0721563	0.00719777	0.0472397	-0.00485018	0.158813	-0.0142861	0.0853882	0.0169635	0.0887086	-0.0116468	0.133588	0.00766068	0.188216	-0.0166639	0.0203153	-0.000612814	0.918069	0.00470026	0.0952989	0.00689706	0.0924855	-0.000750685	0.855548	0.0173373	0.211581	0.00368219	0.506498	0.00289618	0.603912	0.00419995	0.44521	-0.00912561	0.232923	-0.000467325	0.951184	-0.0011334	0.868596	-0.00361406	0.636131	-0.0102195	0.181309	0.0163516	0.0315752	-0.00312373	0.222465	-0.00600045	0.119687	-0.00170921	0.589899	-0.00517809	0.115741	0.0010314	0.702775	-0.00151081	0.659956	-0.00101547	0.578743	-0.00060133	0.919612	0.000328464	0.95545	0.000129732	0.942004	-0.00136228	0.325118	-0.00879553	0.0419643	-0.00166083	0.819255	0.00339575	0.110984	0.0039979	0.0438959	0.00707773	0.0107524	-0.000378029	0.899431	-0.00683435	0.0151592	-0.00506715	0.0934295	0.00154031	0.629581	0.00249481	0.46189	0.000820326	0.759103	0.00206543	0.417079	0.00624414	0.025247	0.000561873	0.809473	0.00367024	0.141379	0.000633116	0.908805	0.00381764	0.150044	0.0145538	0.00156589	0.00795494	0.00997443	0.00404785	0.00385316	-0.00253415	0.40006	0.00275101	0.494957	0.00383368	0.336783	0.00548404	0.491232	0.0048671	0.222903	-0.00711044	0.036606	0.00204185	0.20869	0.00097779	0.804382	0.00247977	0.554759	0.00982924	0.395437	-0.000788185	0.571927	0.00217746	0.0370582
rs12632243	0.0267929	0.113993	-0.00195194	0.824101	-0.00317404	0.749593	-0.00476436	0.367559	0.011744	0.013523	0.0121796	0.0103112	-0.00782579	0.092638	0.00397999	0.396095	0.00499317	0.278858	0.00499849	0.360843	0.0148301	0.0192055	0.00860171	0.178985	0.00595356	0.157619	0.0094414	0.0466497	0.00189149	0.597078	-0.00942373	0.0428631	-0.00856781	0.00199166	-0.00470764	0.163143	0.000347584	0.881166	0.00487504	0.0365539	0.00663577	0.000551472	-0.0292056	2.0565e-06	0.00331635	0.0546561	0.00619764	0.213467	0.00598715	0.243052	0.00476818	0.313611	0.00791605	0.0931842	0.00834313	0.0751469	0.00439936	0.349804	0.00613911	0.154933	0.00158729	0.666347	-0.00114276	0.810867	0.00571645	0.166842	0.00575051	0.140238	0.00140051	0.672705	0.00356521	0.287451	-0.00425503	0.404456	-0.000312955	0.944844	-0.00662926	0.158996	-0.00337809	0.402872	0.00302661	0.522796	-0.00330179	0.485003	-0.00301521	0.266497	0.00479343	0.305171	0.00122775	0.662225	-0.00994355	0.15281	0.00726197	0.192197	0.000494141	0.928703	0.00108825	0.825331	0.00382857	0.490886	-0.0102398	0.06506	0.000131552	0.964688	-0.000783152	0.827334	0.00148349	0.784041	0.00657559	0.120113	-0.00212394	0.651221	0.00356952	0.131662	0.00287752	0.216581	-3.5141e-05	0.98705	0.00249698	0.28664	0.000975154	0.6758	-0.00234605	0.248473	-0.00135514	0.563549	-0.00076132	0.675905	0.00214501	0.369712	0.00151115	0.81756	-0.00125076	0.526041	0.00236734	0.647344	0.00991038	1.61966e-05	0.000105621	0.953904	0.002651	0.21677	0.000718252	0.717759	-0.00538848	0.537716	0.00707857	0.0514033	0.0114958	0.00330673	0.0118626	0.0319449	0.0125879	0.10443	0.00510373	0.0140881	6.79236e-05	0.971771	1.74074e-05	0.991581	0.0176867	0.0141666	0.00542124	0.601292	-0.000575775	0.953105	0.00431985	0.567015	0.00573295	0.129423	-0.00345195	0.381259	-0.00153305	0.746867	0.0107616	0.311874	-0.00196127	0.728893	-0.0136665	0.421897	0.00556324	0.432639	0.00409496	0.68715	0.0104621	0.00906013	-0.000953419	0.932816	0.00282472	0.487299	-0.00301738	0.532536	-0.00687203	0.190696	-0.00173177	0.694882	-0.000859433	0.878267	0.0101948	0.189209	0.0155724	0.373598	0.00748482	0.669214	0.00347432	0.593852	-0.00638796	0.415385	-0.00109117	0.875857	-0.000361004	0.74173	-0.004031	0.00653933	-1.23096e-05	0.998462	0.00163376	0.333698	0.00104971	0.821459	-0.00927405	0.141203	-0.0108524	0.0511363	-0.000254869	0.974958	0.000709465	0.867279	-0.0117114	0.0544654	-0.00196282	0.729152	0.00227615	0.714633	0.00363521	0.586221	-6.48982e-05	0.987052	0.00416954	0.284194	-0.00118367	0.486473	0.00185446	0.61504	0.00360036	0.21868	-0.0020435	0.784584	-0.00914827	0.396963	0.00245223	0.648854	0.0039089	0.260473	-0.0094701	0.179899	0.00159325	0.534276	-0.000185711	0.904931	-0.000830241	0.819908	-0.00151766	0.64893	0.00364534	0.223452	-0.00536606	0.0709405	0.0200245	0.0880611	0.00293671	0.307188	0.00195004	0.50729	-0.0030754	0.436816	-3.62087e-05	0.987055	-0.000252616	0.957387	0.00130432	0.389341	-0.0144354	0.108066	-0.0217559	1.04016e-05	0.0108309	0.0317519	0.000188183	0.834538	-0.00282514	0.412788	-0.00633278	0.00759085	-0.010483	0.0862613	0.0181161	0.216163	0.00422888	0.657437	0.00289905	0.74427	-0.00172639	0.711386	-0.00312085	0.717515	-0.00532666	0.199898	0.00814741	0.0842338	-0.00115094	0.66881	-0.00346815	0.135742	0.00623952	0.415594	0.000349847	0.959659	-0.00103204	0.461652	-0.00593699	0.498937	0.0106298	0.385396	0.00766799	0.0861736	-0.0095589	0.143664	0.0164517	0.00946958	0.00286663	0.706134	0.00860352	0.260571	0.0119974	6.69777e-05	0.00352883	0.139611	-0.0212956	0.000475281	-0.0179302	0.0512788	-0.00660189	0.467321	-0.00361757	0.676533	-0.00198934	0.667759	0.01099	0.256808	-0.00298689	0.412176	-0.00104754	0.946835	-0.0147637	0.370795	0.0029358	0.686402	0.00125077	0.856145	-0.0201412	0.224483	0.0245662	0.217145	0.00691989	0.65532	0.00684818	0.55717	-0.0119967	0.403999	0.00312129	0.793821	-0.00745736	0.195991	-0.00163308	0.846346	0.00221602	0.793746	0.00346669	0.902803	0.0188328	0.0918856	-0.00476226	0.672191	0.0187884	0.0903527	-0.0227223	0.150052	-0.0113686	0.470771	-0.00235541	0.867659	0.00378395	0.810343	-0.0277991	0.0778692	0.0232844	0.137858	-0.00878242	0.0937167	-0.0142447	0.0708741	-0.00399033	0.53885	-0.00447648	0.506337	-0.00239095	0.665697	0.00514304	0.464276	-0.00721806	0.053975	0.0145301	0.236626	0.0226828	0.0604907	-0.00485524	0.183582	-0.00432889	0.126383	-0.00353933	0.688494	0.00287518	0.848065	-0.000463065	0.915345	0.00385465	0.342051	-0.00862447	0.128578	0.000861624	0.887729	-0.0100057	0.0812085	-0.00292552	0.63472	-0.00293298	0.65289	0.014017	0.0427601	0.00552141	0.31167	0.00961352	0.0641527	0.00429131	0.450445	0.00374929	0.431223	0.0109104	0.0325047	0.00901174	0.425436	0.0084303	0.120295	0.0181109	0.0544028	0.00185189	0.76922	0.00393022	0.169836	-0.00177358	0.773265	0.00627265	0.445931	0.0229997	0.00474785	0.0127287	0.435972	-0.0195105	0.0156047	-0.00994451	0.152769	0.00330656	0.321809	-0.0089055	0.264389	0.0127918	0.135235	-0.0344997	0.144648	0.00247076	0.380635	0.00774547	0.000312035
rs80347185	-0.0206075	0.389219	0.00534748	0.662145	0.0369316	0.00769727	-0.00878908	0.235693	0.0166296	0.0125892	0.0088796	0.182497	-0.00332926	0.609777	0.00665696	0.310757	-0.00317256	0.623288	0.0077971	0.30869	-0.00602857	0.496972	-0.00186499	0.835872	0.000615231	0.917259	-0.0125747	0.0584695	0.00592324	0.237525	-0.0147236	0.0240029	0.00628678	0.105434	0.00886783	0.0608267	0.00469476	0.15022	-0.00432987	0.185052	-0.000653595	0.808136	0.000105996	0.990175	0.000497709	0.836695	-0.0105339	0.13044	-0.00522534	0.466631	-0.000555355	0.933288	0.00169413	0.797675	0.00440007	0.503058	-0.00789114	0.231338	-0.00771926	0.201653	-0.00687283	0.182687	-0.0146301	0.0288271	-0.00683528	0.238181	-0.00219678	0.687671	-0.0136945	0.00319523	-0.00827767	0.0780089	-0.00366629	0.608406	0.000833945	0.89541	-0.00518341	0.431952	-0.000447189	0.93701	0.00196516	0.767128	0.000379865	0.954279	0.000579508	0.87882	-0.00136336	0.835253	-0.00594776	0.131071	-0.0152916	0.116602	-0.0115158	0.140086	-0.00159133	0.837069	0.0233868	0.000715155	0.00869299	0.264126	0.00679357	0.382381	-0.00805769	0.0530202	0.00776239	0.122786	-0.013721	0.069477	-0.0013326	0.822352	0.00214451	0.744684	0.00107293	0.746464	-0.00394048	0.227687	0.00584741	0.0539244	-0.00292443	0.373241	0.0012191	0.709177	-0.00590571	0.0379689	-0.00706294	0.0318279	-0.00160789	0.52812	-0.00983057	0.00335226	-0.0153668	0.0948752	-0.00147766	0.592548	-0.00450024	0.535803	0.00102537	0.750256	0.00352618	0.168502	0.000784454	0.794529	-0.000322256	0.907838	0.0159172	0.192451	0.00952256	0.0611744	0.00111001	0.83947	0.0106857	0.167645	0.0128974	0.234759	0.00299919	0.303321	-0.00150993	0.574147	-0.000336614	0.884145	0.0085338	0.397942	0.0117754	0.417834	0.0136555	0.318367	0.00464056	0.661462	-0.00238618	0.652159	0.000236432	0.965864	0.00504334	0.451656	-0.00116227	0.938006	0.00685671	0.387759	0.00679122	0.776339	-0.00211787	0.831485	0.00834559	0.558252	0.00218854	0.696461	0.0209534	0.186074	-0.000538849	0.924554	-0.0063144	0.351509	0.0109679	0.136534	-0.00237949	0.700616	-0.00800691	0.31045	0.00339951	0.754413	-0.0407302	0.0974914	-0.000822904	0.973215	0.00482419	0.597134	0.00185005	0.866283	0.00054818	0.955289	-0.00127656	0.405348	-0.000779038	0.70757	-0.000919623	0.918133	-0.000569862	0.809658	0.0031466	0.629001	-0.00204693	0.816538	-0.00713502	0.359534	-0.00265999	0.815011	0.00273427	0.645421	0.0023674	0.781243	0.0108152	0.17295	0.00493399	0.571358	0.00911541	0.329538	0.00228316	0.683528	0.00243286	0.655346	-0.00419342	0.0783718	0.0076655	0.136713	0.00167839	0.683151	0.00151369	0.884994	-0.00813179	0.59076	-0.0051752	0.492351	0.00144001	0.767026	0.00828682	0.402201	0.00195797	0.585288	0.00218931	0.314532	-5.18183e-05	0.991904	-0.00388666	0.404899	-0.00461327	0.271299	0.000654445	0.874879	-0.00344957	0.834307	-0.00283109	0.482525	-0.0104261	0.0114462	0.00291489	0.599643	-0.000435581	0.889208	-0.00990203	0.135041	-0.00251724	0.235916	-0.00584781	0.642292	0.00401055	0.563264	-0.00841696	0.234859	0.000645957	0.609784	-0.00738709	0.12652	0.00478753	0.149768	0.00586453	0.49235	0.00851148	0.67875	0.011286	0.397277	0.0205579	0.0966405	-0.00383503	0.557369	0.000971335	0.935809	-0.000633113	0.913416	-0.0130594	0.0482214	-0.00172862	0.646656	0.00258698	0.427502	-0.00628121	0.558776	0.00404246	0.676759	0.00067952	0.72948	-0.0331132	0.00630301	0.0267254	0.114086	-0.00106851	0.864443	0.0117924	0.198109	0.00485331	0.584798	0.000594279	0.955451	-0.0131901	0.217604	0.00188852	0.6543	-0.00352242	0.292545	-0.00220303	0.797276	0.00219435	0.866238	-0.00701913	0.586032	-0.000957151	0.937963	0.00649109	0.323174	-0.00462874	0.736858	-0.00147556	0.774947	-0.000390358	0.986106	0.0383727	0.103862	0.00632601	0.541802	0.00153632	0.875913	-0.00266525	0.910256	-0.000425823	0.988025	-0.00250258	0.909891	0.0151843	0.361259	-0.00361247	0.860478	0.0105156	0.536702	-0.025907	0.00133929	0.00121873	0.917593	-0.00765469	0.518022	0.0520945	0.183421	0.0170144	0.284904	-0.0212929	0.183926	0.0286407	0.0696635	-0.049936	0.0233385	0.0437153	0.0464433	0.0210644	0.285592	0.000555977	0.979819	0.0039818	0.856196	-0.0183029	0.402776	-0.0061345	0.404978	-0.0134847	0.226653	-0.012779	0.161637	-0.00637559	0.500904	-0.0222221	0.00427332	-0.00515777	0.601557	0.00862933	0.101286	0.00365591	0.83109	0.0119117	0.480071	0.00179072	0.727427	-0.00632666	0.112204	0.00600212	0.628585	0.0154607	0.458889	0.00281121	0.645229	-0.00573781	0.312761	-0.0128448	0.106407	-0.0171399	0.0469004	-0.0123589	0.127494	-0.00319275	0.713785	0.00856465	0.352906	0.00694596	0.477503	0.00608833	0.429981	0.00494089	0.500748	-0.00451553	0.570082	0.00556246	0.404664	0.00408198	0.568363	-0.012985	0.411841	-0.00178409	0.814555	0.00337518	0.797939	0.0206375	0.0199778	-0.00189573	0.636536	0.0193859	0.0245496	0.00833619	0.471667	-0.00383975	0.73768	-0.0307942	0.181598	0.0130143	0.256397	-0.0152926	0.116575	0.00666541	0.153563	-0.00943441	0.405303	0.0184935	0.125269	-0.031381	0.34365	-2.9149e-05	0.994192	0.000337508	0.910153
rs12637696	0.0260722	0.123479	-0.0021947	0.802371	-0.00309792	0.755064	-0.00457867	0.385815	0.011425	0.0161186	0.0122549	0.00973979	-0.00782038	0.0923812	0.00353998	0.449685	0.00514298	0.263973	0.00492239	0.367494	0.0151203	0.0168097	0.00822755	0.197951	0.00623767	0.138137	0.0093943	0.047423	0.00196199	0.582914	-0.00965054	0.0378139	-0.00834413	0.00256731	-0.00493952	0.142792	0.00043291	0.852086	0.00477344	0.0403502	0.00662776	0.000549377	-0.029318	1.81076e-06	0.00340365	0.0482387	0.006025	0.225793	0.005874	0.251323	0.00489575	0.300114	0.00750538	0.110912	0.00873551	0.0620312	0.00458866	0.328735	0.00604912	0.160444	0.00172629	0.638619	-0.00115042	0.809343	0.00561793	0.173626	0.00566718	0.145468	0.00148199	0.654375	0.00350771	0.294566	-0.00399101	0.433552	-0.00036045	0.936395	-0.00677007	0.149721	-0.00331239	0.411379	0.00269628	0.568581	-0.00352848	0.454859	-0.00298046	0.271318	0.00498406	0.285623	0.00124996	0.656017	-0.0090131	0.194339	0.00709967	0.201807	0.000671344	0.903134	0.000915335	0.852575	0.00367324	0.508163	-0.0102175	0.0653405	0.000353538	0.905169	-0.000671478	0.851431	0.00109003	0.840148	0.00635859	0.132283	-0.00135805	0.772209	0.00353537	0.134813	0.0028418	0.221641	-0.000176771	0.934827	0.00259854	0.266768	0.00099298	0.669768	-0.00230305	0.256533	-0.00152755	0.51438	-0.000898551	0.621188	0.00212363	0.373777	0.00145719	0.823671	-0.00127161	0.518521	0.00240277	0.641924	0.00988449	1.65523e-05	0.000172807	0.924538	0.00252454	0.238788	0.000569538	0.77404	-0.00510662	0.558552	0.00693931	0.0557491	0.0116176	0.00293804	0.0118168	0.0323	0.0122382	0.113767	0.00498401	0.0163473	1.04003e-05	0.99567	-1.57454e-05	0.992371	0.0174846	0.0151261	0.0053028	0.60866	-0.000457209	0.962693	0.00374331	0.619381	0.005599	0.137958	-0.0037667	0.338545	-0.00166452	0.725612	0.0105983	0.318527	-0.00292528	0.604593	-0.0136378	0.42217	0.00563185	0.426251	0.00398671	0.694551	0.0106089	0.00802874	-0.00193545	0.863912	0.00296998	0.464435	-0.00278685	0.563704	-0.00721066	0.169091	-0.00143683	0.744467	-0.00108512	0.846438	0.0102335	0.186796	0.0139477	0.424299	0.00805832	0.644678	0.00386285	0.552581	-0.00582909	0.456603	-0.00128196	0.854131	-0.000359395	0.742422	-0.00392687	0.00796344	-0.000290278	0.963688	0.00153752	0.362148	0.000728472	0.875348	-0.00869407	0.167083	-0.0111246	0.0452179	-0.000712559	0.929948	0.000902752	0.831331	-0.0116054	0.0562715	-0.00172343	0.76072	0.00247149	0.690859	0.00381443	0.567242	-0.000151328	0.969763	0.00407449	0.294505	-0.00126964	0.454618	0.00161243	0.66137	0.0034344	0.239948	-0.00181267	0.808098	-0.0095203	0.377224	0.00269849	0.615719	0.00380512	0.272534	-0.00856498	0.224379	0.0017857	0.485343	3.18803e-05	0.983615	-0.000521203	0.886162	-0.00142674	0.668144	0.00377033	0.207215	-0.0050989	0.0856375	0.0208147	0.0757425	0.00307549	0.28416	0.00183719	0.531553	-0.00320115	0.417607	-0.000218212	0.921991	-0.000484686	0.918221	0.00124762	0.40958	-0.014218	0.112953	-0.0218686	9.07554e-06	0.0107889	0.0321738	0.000220383	0.806464	-0.00301709	0.381054	-0.00609627	0.0100557	-0.0104547	0.0866078	0.0187404	0.2002	0.00433662	0.648778	0.00422223	0.634289	-0.00210548	0.651318	-0.0024498	0.776079	-0.00544141	0.189714	0.00814724	0.083777	-0.00122756	0.647708	-0.00350471	0.131145	0.00644691	0.399654	0.000422221	0.95126	-0.00113967	0.415571	-0.00557772	0.524598	0.0103134	0.39894	0.00778807	0.0809048	-0.00967722	0.13812	0.0162577	0.0102198	0.00266603	0.725396	0.00809323	0.289115	0.0118129	8.42327e-05	0.00333032	0.162573	-0.0216297	0.00037816	-0.0172738	0.0600062	-0.00665707	0.462885	-0.00308657	0.721441	-0.00212652	0.645836	0.0113696	0.240016	-0.00290477	0.424405	-0.000444267	0.977409	-0.0140389	0.394332	0.00291126	0.688631	0.00122061	0.859458	-0.0197716	0.232723	0.0252539	0.204181	0.00623434	0.687326	0.00646694	0.579039	-0.0123347	0.390471	0.00330298	0.78193	-0.00719283	0.211619	-0.00179304	0.831264	0.00225252	0.79012	0.00302265	0.915063	0.0187684	0.0924755	-0.0049931	0.656773	0.0192955	0.0814951	-0.0215952	0.170284	-0.0109587	0.485851	-0.00239536	0.865111	0.00451445	0.774101	-0.0287003	0.0680341	0.0233578	0.135669	-0.0088515	0.0906287	-0.014471	0.066002	-0.00411176	0.525883	-0.00440243	0.512695	-0.00183801	0.739364	0.00573458	0.41373	-0.00715956	0.0555552	0.0140513	0.251609	0.0230982	0.055512	-0.00488674	0.180046	-0.00439231	0.120297	-0.0038262	0.664339	0.0033872	0.82121	-0.000387086	0.929089	0.00381975	0.345713	-0.00823839	0.145986	0.000853755	0.888566	-0.00926575	0.105798	-0.00260996	0.671169	-0.00226685	0.727724	0.0136934	0.0474193	0.00553873	0.30936	0.00948206	0.0674281	0.00429424	0.449528	0.0034622	0.466665	0.0105134	0.0390696	0.00851092	0.450913	0.00818369	0.130941	0.0181241	0.0538555	0.00177155	0.778632	0.00410459	0.151059	-0.00173329	0.777953	0.00601168	0.464447	0.0221798	0.00639311	0.0152056	0.351364	-0.0190043	0.0183391	-0.00901407	0.194291	0.00344473	0.301188	-0.00888455	0.264822	0.0126478	0.13922	-0.0343269	0.146057	0.00238756	0.396215	0.00785552	0.00025024
rs2326229	0.00429411	0.631146	-0.00444754	0.334403	-0.0012842	0.805599	-0.000237483	0.932246	0.00143372	0.568577	-0.000630217	0.801964	0.000454091	0.853488	0.00920417	0.000202893	0.00274878	0.259141	-2.89861e-05	0.991997	-0.000372049	0.911428	-0.00486232	0.15168	-0.0010047	0.65258	-0.000306174	0.90279	0.000332702	0.860306	0.00158341	0.519872	-0.0032756	0.0252508	0.000445352	0.802793	0.000575427	0.639671	-0.0014435	0.241216	-0.00109773	0.279384	0.000869053	0.788731	0.000852844	0.34874	0.00443041	0.0916726	-0.00485066	0.0731454	0.00294063	0.239541	0.00798408	0.00135284	0.00102357	0.679408	0.00084073	0.735288	0.00254811	0.263844	-0.00301219	0.121385	-0.00951464	0.000162299	-0.00227898	0.296907	0.00183531	0.372912	0.00188584	0.281582	-0.000638202	0.718579	0.000236604	0.930074	-0.00484533	0.0426476	-0.00252391	0.310132	0.0035556	0.0955684	-0.00344153	0.168996	0.00218074	0.382636	-0.00592818	3.54098e-05	0.002787	0.25917	-2.23144e-05	0.98801	-0.00540424	0.141324	0.00613819	0.0372959	0.00396494	0.174992	-0.00444855	0.0882705	-0.00160573	0.585129	8.74067e-05	0.976266	0.00452541	0.00390622	-0.00540463	0.00440145	0.00670147	0.0188959	-0.00190595	0.393774	-0.00109416	0.659375	-0.00253737	0.0424688	-0.00073366	0.551093	-0.00161372	0.158344	-0.000769895	0.534262	-0.00213208	0.0836663	-0.00364513	0.000687981	-0.00139697	0.259834	-0.00297395	0.00197861	-4.5686e-06	0.997112	0.00119607	0.729241	-0.0036941	0.000387559	-0.00559741	0.0408819	-0.00104461	0.38953	0.000166704	0.862891	-1.77803e-05	0.987494	0.00222731	0.0329188	0.000263302	0.954307	0.00447301	0.0190852	-0.000729489	0.723635	-0.00371679	0.202282	-0.000495302	0.903515	0.00327457	0.0028918	-9.64415e-05	0.923801	0.000403771	0.642403	0.00155289	0.682842	0.00540309	0.321742	0.0109049	0.0340655	-0.0031133	0.433069	-0.000449173	0.82123	0.00124163	0.549488	0.000749894	0.765439	-0.000764202	0.891814	-0.000412893	0.890048	0.0194608	0.0303168	0.00359709	0.336889	0.000636259	0.90564	-0.0021673	0.303483	0.00718991	0.22795	-0.00227325	0.287364	-0.00093582	0.713743	0.00166733	0.547336	-0.000405944	0.861801	-0.00105106	0.723185	0.00392259	0.336204	0.00975338	0.287841	0.00613103	0.505276	0.000228124	0.946869	0.00733341	0.0751613	-0.00199011	0.587663	-0.000676818	0.239771	0.000149193	0.848065	-0.00532731	0.112208	-0.000154143	0.862114	-0.00359668	0.140962	-0.0038672	0.242781	-0.00127158	0.663459	0.00623619	0.143625	0.00227144	0.308771	0.010889	0.00066366	-0.000483488	0.871029	-0.000337395	0.917836	0.00313273	0.371937	0.0029271	0.163515	-0.000290742	0.886876	8.69008e-05	0.922536	-0.00538303	0.00537671	-0.000685793	0.65759	-0.00528544	0.178387	0.0147197	0.00954324	-0.00456139	0.106887	-0.00256915	0.15902	0.00167118	0.652206	-0.00106751	0.427999	-0.000321384	0.694008	0.00234081	0.221763	0.000749089	0.668779	0.00248423	0.114291	0.000750894	0.630324	-0.0078698	0.203383	-0.000180208	0.905587	-0.00110968	0.475122	-0.00839389	5.94626e-05	-0.000963741	0.413495	0.00908775	0.000273297	-0.00118842	0.137636	0.00461491	0.33099	0.00394204	0.131066	0.000139589	0.958224	0.000229243	0.630147	-0.00328889	0.0711663	-0.00015914	0.898935	8.12577e-05	0.979821	-0.0111608	0.150633	-0.0103084	0.0396428	-0.00462387	0.320457	0.00224586	0.360073	0.00305127	0.500796	-0.00322826	0.141407	0.00305565	0.220223	-0.00126703	0.372693	0.000845779	0.491505	-0.00370563	0.360681	0.001097	0.764286	0.000467087	0.528252	0.00114922	0.802569	-0.0061271	0.339598	0.000454672	0.847654	-0.00477331	0.166338	-0.00482113	0.149603	0.00972609	0.0157068	0.0090959	0.0246936	0.000949305	0.550234	0.000160948	0.898397	0.00485879	0.13115	0.00623658	0.203479	0.00688355	0.154983	-0.000746651	0.871719	-0.00181189	0.463355	0.00656813	0.204059	3.1071e-05	0.987248	-0.00219389	0.794875	0.0220095	0.0132728	0.00699969	0.0739121	-0.00519082	0.162487	-0.0106278	0.235889	0.0120697	0.261858	-0.0148822	0.0758383	0.0102585	0.102548	-0.0157231	0.04255	-0.00266934	0.678146	0.00723796	0.0174591	0.00835879	0.0589547	-0.00336612	0.449595	0.0227844	0.128262	-0.000425248	0.943382	0.00461221	0.444415	-0.00103991	0.861079	-0.00639394	0.437624	0.00272655	0.740115	-0.00204275	0.781832	-0.00529749	0.519585	-0.00911245	0.268331	0.0110231	0.178408	-0.00126832	0.646144	-0.00218605	0.599486	-0.000514738	0.880418	-0.00444814	0.210524	0.00119884	0.681026	-0.00168182	0.649892	0.000774548	0.694662	-0.00371134	0.562521	-0.00417728	0.509146	0.00159298	0.407784	0.000148042	0.921065	-0.0079674	0.0878136	-0.00333604	0.669727	0.00432437	0.0601981	0.00324276	0.130186	0.00961129	0.00134065	-0.000476092	0.882965	-0.00546529	0.0725049	-0.0056062	0.0861019	0.00218642	0.526696	-0.00103221	0.77829	-0.000320657	0.911721	-0.00123854	0.652626	0.00619008	0.0400536	0.000150903	0.952196	0.00168477	0.531861	-0.00161331	0.786955	0.00179709	0.530343	0.0111315	0.0251282	0.00834387	0.0123692	0.00281891	0.0624051	-0.0016116	0.620232	0.00264708	0.543329	-0.00274817	0.523932	0.00368375	0.66904	0.0105757	0.0142518	-0.00540546	0.141233	0.00140546	0.42273	0.00299126	0.483127	0.000339213	0.940333	0.0181805	0.145538	-0.00107423	0.47636	0.000181706	0.871933
rs4053339	0.00464586	0.603647	-0.00449448	0.329528	-0.00143904	0.782805	-0.000176808	0.949548	0.00146516	0.560279	-0.000770478	0.759219	0.00045486	0.853298	0.00920516	0.000203702	0.00271667	0.264926	-0.000255034	0.929698	-0.000549366	0.86958	-0.00468121	0.167673	-0.000850796	0.703146	-0.000142577	0.954661	0.000361496	0.848413	0.001737	0.480357	-0.00322775	0.0275225	0.000410281	0.818107	0.000642563	0.601271	-0.00141811	0.249774	-0.00106391	0.294644	0.000874198	0.787587	0.000822489	0.36634	0.00448414	0.0879214	-0.00491234	0.0696742	0.00290468	0.24551	0.00789791	0.00153093	0.00116237	0.638973	0.000755091	0.761475	0.00256928	0.260078	-0.00300471	0.122453	-0.00954876	0.000154606	-0.00247845	0.256812	0.00173317	0.400276	0.00183141	0.295886	-0.000791832	0.654921	0.000329697	0.902716	-0.00484684	0.0426603	-0.002569	0.30175	0.00359714	0.0918795	-0.00334924	0.180881	0.00205946	0.409832	-0.00587452	4.19314e-05	0.00285838	0.247346	-1.77121e-05	0.990487	-0.00552321	0.132918	0.00609944	0.0385886	0.00387803	0.184812	-0.00450159	0.0846689	-0.0014997	0.610294	0.000188437	0.948881	0.00447059	0.00437801	-0.00539112	0.00451701	0.00673849	0.0182892	-0.0018858	0.398979	-0.00110835	0.655361	-0.00249673	0.0459735	-0.000702466	0.568296	-0.00157044	0.169964	-0.000754681	0.542527	-0.00214394	0.0820752	-0.00360311	0.000796745	-0.00139273	0.261463	-0.00295668	0.00211002	1.4951e-05	0.990554	0.00133896	0.698511	-0.0036439	0.000467252	-0.00554122	0.043029	-0.00103865	0.392419	0.000170224	0.860077	-1.56664e-05	0.988985	0.00221422	0.0340388	0.000447628	0.922435	0.00447893	0.0189786	-0.000738176	0.720602	-0.00364755	0.211021	-0.000454951	0.911381	0.00336101	0.00223971	-7.35276e-05	0.941894	0.000414201	0.633987	0.00146567	0.699893	0.00569552	0.296456	0.0112709	0.0285679	-0.00333833	0.400712	-0.000565884	0.775987	0.00118038	0.569524	0.000819758	0.744413	-0.000625743	0.911362	-0.000340957	0.909149	0.0197531	0.027977	0.00385182	0.303984	0.000829886	0.877173	-0.00222802	0.290345	0.00745083	0.211698	-0.00228441	0.285201	-0.000944031	0.711449	0.00174626	0.528695	-0.000369646	0.874102	-0.000968801	0.744158	0.00396679	0.330996	0.0100132	0.27536	0.00602976	0.512479	0.000117775	0.972567	0.00699148	0.0899281	-0.00193248	0.598686	-0.000671369	0.24378	0.000122244	0.875313	-0.00542685	0.105808	-0.000119468	0.892963	-0.00345313	0.1577	-0.00390998	0.237812	-0.00140949	0.629717	0.00619818	0.146256	0.00208731	0.349845	0.010964	0.000612269	-0.000523549	0.860507	-0.000367715	0.910521	0.00304083	0.386334	0.00300229	0.153142	-0.000239735	0.906663	6.71474e-05	0.940133	-0.00545594	0.00480237	-0.000658261	0.670623	-0.00525186	0.18135	0.0147129	0.00960705	-0.00460202	0.103949	-0.00250946	0.169103	0.00175731	0.635692	-0.00108753	0.419588	-0.000314837	0.70006	0.00227881	0.23445	0.000732309	0.675902	0.00249815	0.11243	0.000746849	0.632309	-0.00800479	0.195916	-0.000128911	0.93241	-0.00104507	0.501378	-0.00835088	6.52845e-05	-0.000936947	0.426774	0.00906597	0.000284204	-0.00117563	0.142073	0.00465002	0.327501	0.00398009	0.127521	2.66917e-05	0.992011	0.000216734	0.64905	-0.00325459	0.0742737	-0.000153261	0.902686	2.83577e-05	0.99296	-0.0112391	0.147942	-0.0100458	0.0450562	-0.00437306	0.347648	0.00220129	0.369903	0.00280352	0.536381	-0.00329331	0.133708	0.00299326	0.229965	-0.00139251	0.327404	0.000912703	0.458019	-0.00352429	0.384828	0.00096332	0.792376	0.0004551	0.539043	0.00114976	0.802541	-0.00618902	0.334899	0.000462979	0.844971	-0.00479774	0.164343	-0.00497379	0.137289	0.00982498	0.0147235	0.0093503	0.0210029	0.000997801	0.530213	0.000189463	0.880569	0.00484997	0.131993	0.00628128	0.200406	0.00701201	0.147563	-0.000952202	0.836896	-0.00206107	0.404332	0.00649159	0.209543	-4.31346e-05	0.982304	-0.00183737	0.82768	0.0222009	0.0125325	0.0069639	0.0755311	-0.0052142	0.16079	-0.010391	0.24672	0.0118422	0.271188	-0.0144395	0.08512	0.0097931	0.119269	-0.0158037	0.0415919	-0.00298643	0.642587	0.00701273	0.0213405	0.0082256	0.0631975	-0.00349141	0.433062	0.0229986	0.125126	-0.000472487	0.937129	0.00511158	0.396862	-0.001238	0.835029	-0.00619869	0.451908	0.00300785	0.71452	-0.00180906	0.806331	-0.00580185	0.480784	-0.00935295	0.256074	0.0113249	0.166965	-0.00133968	0.62788	-0.00242335	0.560651	-0.000461966	0.892652	-0.00455151	0.200337	0.00121553	0.676988	-0.00170521	0.645525	0.000776697	0.694003	-0.00359892	0.574605	-0.00393395	0.534361	0.00165083	0.391194	0.000226112	0.879763	-0.00781491	0.094258	-0.00356675	0.648544	0.00434821	0.0588916	0.00322692	0.132218	0.00965136	0.00128445	-0.000626372	0.846472	-0.00550448	0.0705648	-0.00582347	0.0746985	0.00241475	0.484587	-0.00105355	0.773895	-0.000418331	0.88503	-0.00118041	0.668023	0.00621367	0.0393676	0.000162338	0.948597	0.00167442	0.534534	-0.00172027	0.77329	0.00168935	0.55544	0.0109077	0.0282662	0.00809501	0.0152722	0.00277199	0.066993	-0.00164612	0.612896	0.00273338	0.530416	-0.00264946	0.539098	0.00324975	0.706247	0.0106592	0.013537	-0.00552443	0.132832	0.0014391	0.411914	0.00313929	0.461906	0.000277446	0.951213	0.0182332	0.144526	-0.00103424	0.493088	0.000192601	0.864378
rs12637738	0.02589	0.126219	-0.00218341	0.803418	-0.00372462	0.707675	-0.004701	0.373403	0.011555	0.014981	0.0124547	0.0086324	-0.00774331	0.0957433	0.00344452	0.462149	0.00510888	0.267302	0.0048929	0.370527	0.0153732	0.0150981	0.00853514	0.181835	0.00634134	0.131829	0.00956138	0.0436851	0.0020126	0.573358	-0.00968546	0.0371908	-0.00826221	0.00283841	-0.00505844	0.133546	0.000454744	0.844768	0.00478022	0.0401321	0.0066241	0.000555594	-0.0292422	1.93805e-06	0.00345291	0.0451473	0.00611839	0.21881	0.00580664	0.256945	0.00508451	0.282024	0.00755108	0.108866	0.0087199	0.0625852	0.00474561	0.312621	0.00627023	0.145834	0.00181372	0.621834	-0.00119955	0.801432	0.00556696	0.177704	0.00582696	0.134581	0.00155165	0.639368	0.00355959	0.287641	-0.00394115	0.439471	-0.000362852	0.935993	-0.00705996	0.133172	-0.00334395	0.40709	0.00268786	0.569914	-0.00347713	0.461596	-0.00297294	0.272689	0.00484794	0.299144	0.00130569	0.641842	-0.00911349	0.189558	0.0072169	0.19458	0.000700471	0.898981	0.00075033	0.878955	0.00376957	0.497194	-0.0103225	0.0626777	0.000450358	0.879414	-0.000525845	0.883426	0.000923713	0.864326	0.00639449	0.130234	-0.00157574	0.737037	0.00348386	0.140715	0.00273853	0.239043	-0.000194457	0.928346	0.0025874	0.268986	0.00090365	0.698037	-0.00232183	0.25282	-0.00159493	0.496137	-0.000927748	0.610012	0.00205872	0.388703	0.00130703	0.841643	-0.00123285	0.531482	0.00228114	0.658969	0.00982255	1.88109e-05	8.00426e-05	0.965016	0.00252144	0.239512	0.000616631	0.756007	-0.00511883	0.557732	0.00703373	0.052578	0.0116804	0.00279457	0.0119351	0.0306529	0.012303	0.111958	0.00496583	0.0167788	4.66659e-05	0.980577	-8.95997e-06	0.99566	0.0175019	0.0150519	0.00574845	0.579011	-0.000653672	0.946699	0.00393608	0.601529	0.00559171	0.138589	-0.00375379	0.340332	-0.00177978	0.707537	0.0102862	0.333113	-0.00278156	0.622567	-0.0132595	0.435292	0.00550792	0.43664	0.00374067	0.712617	0.0105587	0.00835383	-0.00162151	0.885856	0.00299023	0.461533	-0.00286212	0.553337	-0.0073295	0.162298	-0.00155199	0.724875	-0.0013489	0.809803	0.0103939	0.180128	0.0135229	0.438608	0.00825042	0.636854	0.00394356	0.544446	-0.00585365	0.45486	-0.00133154	0.848608	-0.000345421	0.752182	-0.00390454	0.00834872	-3.12081e-05	0.996096	0.00144958	0.390412	0.00084639	0.855425	-0.00847425	0.178221	-0.0109194	0.0494097	-0.00103769	0.898165	0.00101378	0.81102	-0.0115595	0.057335	-0.00149012	0.79238	0.00258586	0.677444	0.00385366	0.563394	-0.000156401	0.968761	0.00403036	0.299929	-0.00123987	0.465405	0.00148484	0.686776	0.00342296	0.241669	-0.00144539	0.846486	-0.00979385	0.363834	0.0028799	0.592311	0.00388765	0.262428	-0.00859709	0.222804	0.0018572	0.468187	5.39951e-05	0.972261	-0.000579301	0.873616	-0.00147463	0.657811	0.00380674	0.203013	-0.00504342	0.0892067	0.0206413	0.0782995	0.00300149	0.296052	0.00182917	0.533471	-0.00318182	0.420564	-0.00019447	0.930478	-0.000406243	0.931443	0.00126331	0.403863	-0.0142745	0.11165	-0.0216386	1.13391e-05	0.0106628	0.0342994	0.000154329	0.863828	-0.0031106	0.366623	-0.00611117	0.00989841	-0.0101773	0.0954442	0.0183747	0.20921	0.00456611	0.631707	0.00441723	0.618895	-0.00232749	0.617537	-0.00241492	0.779289	-0.00545372	0.188858	0.00791457	0.093104	-0.00126054	0.639015	-0.00340374	0.142782	0.00676952	0.37668	0.000461278	0.946779	-0.00111513	0.425836	-0.00593451	0.498627	0.0097043	0.42759	0.00770916	0.0841403	-0.00975773	0.134978	0.0162894	0.0100926	0.00262075	0.729939	0.00805376	0.29159	0.0118553	7.97706e-05	0.00326643	0.1709	-0.0219276	0.000314911	-0.0173718	0.0586301	-0.00700236	0.440123	-0.00289949	0.737743	-0.00196674	0.670894	0.0110494	0.253642	-0.00291921	0.42222	-0.000161918	0.991768	-0.0134706	0.414142	0.00266587	0.713891	0.00136829	0.842791	-0.0195156	0.239246	0.0254375	0.20131	0.00722037	0.641408	0.00569715	0.625305	-0.01137	0.428982	0.00257922	0.82901	-0.0073617	0.201259	-0.0020402	0.80849	0.00227227	0.788389	0.00317941	0.910735	0.0188841	0.0905478	-0.00514527	0.647079	0.0193599	0.0805441	-0.0221851	0.159119	-0.011205	0.47632	-0.0026242	0.852439	0.00439485	0.780038	-0.0288078	0.067146	0.0223292	0.153957	-0.00884757	0.0908668	-0.0144927	0.06567	-0.00424313	0.512869	-0.00417655	0.534673	-0.00167868	0.761307	0.00580487	0.408168	-0.00696717	0.0625319	0.0141517	0.248321	0.0228417	0.0583243	-0.00480345	0.187718	-0.00450001	0.111569	-0.00376797	0.669219	0.00308098	0.837165	-0.000467534	0.914432	0.00381134	0.346935	-0.00798434	0.158954	0.000987104	0.871345	-0.00917176	0.109499	-0.00245389	0.689872	-0.00201414	0.757134	0.0137792	0.046121	0.00568517	0.296905	0.00955052	0.065563	0.00433416	0.44548	0.00377929	0.427006	0.0105285	0.0388522	0.00852514	0.450303	0.00816097	0.132145	0.0187548	0.0461035	0.00176705	0.779225	0.00408192	0.153463	-0.00142351	0.816916	0.0062139	0.4497	0.0220239	0.00679089	0.0149329	0.360188	-0.0188897	0.0191001	-0.00911446	0.18951	0.0035515	0.286616	-0.00903216	0.257157	0.0126918	0.137946	-0.0331905	0.160017	0.00239221	0.395495	0.00778204	0.0002871
rs59938441	0.00426985	0.633073	-0.00444723	0.334437	-0.00129216	0.804418	-0.000254945	0.927277	0.00142819	0.570067	-0.000636155	0.800137	0.000439742	0.858067	0.00920453	0.000202773	0.0027434	0.260074	-3.45208e-05	0.990468	-0.000350147	0.916622	-0.00479011	0.157852	-0.00100085	0.653824	-0.00031901	0.898736	0.000347372	0.854214	0.00157789	0.521329	-0.00327618	0.0252251	0.000431582	0.808771	0.000577304	0.638579	-0.00143966	0.242469	-0.00109735	0.279547	0.000867898	0.789005	0.000853303	0.34848	0.00443025	0.0916834	-0.00485142	0.0731	0.00295186	0.237751	0.00798722	0.00134691	0.00105198	0.671026	0.000842036	0.734892	0.00256588	0.260528	-0.00303601	0.118467	-0.00953214	0.000157844	-0.00228119	0.296439	0.00180314	0.381347	0.00188671	0.28136	-0.000640491	0.717613	0.000212798	0.937094	-0.0048457	0.0426317	-0.00251712	0.311435	0.00354064	0.096972	-0.0034491	0.168061	0.00217635	0.383593	-0.00592208	3.60707e-05	0.00279142	0.258415	-1.78741e-05	0.990396	-0.0053994	0.14168	0.00613812	0.0372997	0.00396884	0.174571	-0.00444763	0.0883387	-0.00160061	0.586329	9.97643e-05	0.972912	0.00451141	0.0040179	-0.00540607	0.00439096	0.00670053	0.0189123	-0.00193002	0.387827	-0.00109422	0.659357	-0.00253692	0.0425045	-0.000742869	0.546106	-0.00161552	0.157881	-0.000767141	0.535725	-0.00212541	0.0846388	-0.00364542	0.0006873	-0.00139784	0.259539	-0.0029731	0.00198454	5.33501e-06	0.996628	0.00115236	0.738764	-0.00369047	0.000392723	-0.00559898	0.0408256	-0.00104448	0.389585	0.000167123	0.862549	-1.37775e-05	0.990309	0.00222646	0.0329857	0.000288175	0.949996	0.00447107	0.0191376	-0.000731849	0.722779	-0.00372089	0.201786	-0.000500755	0.902459	0.00327472	0.00289054	-9.73871e-05	0.923057	0.000403533	0.642601	0.00154883	0.683628	0.00540417	0.321646	0.0109174	0.0338622	-0.0031133	0.433069	-0.000451798	0.820203	0.00123816	0.550606	0.000749894	0.765439	-0.000764202	0.891814	-0.000412893	0.890048	0.0194608	0.0303168	0.00359709	0.336889	0.000636259	0.90564	-0.00217113	0.302629	0.00718991	0.22795	-0.00227784	0.286393	-0.00093582	0.713743	0.00166733	0.547336	-0.000405944	0.861801	-0.00105106	0.723185	0.00391368	0.337304	0.00975338	0.287841	0.00613103	0.505276	0.00022298	0.948066	0.00733651	0.0750385	-0.00198647	0.588347	-0.000677091	0.239583	0.000148868	0.848391	-0.00533305	0.111822	-0.000154769	0.86156	-0.00359979	0.14062	-0.00387018	0.24242	-0.00127475	0.662674	0.00624278	0.143203	0.00227061	0.308948	0.0108901	0.00066287	-0.000486516	0.870228	-0.000340654	0.917046	0.0031287	0.372554	0.00292345	0.164043	-0.000294092	0.885582	8.62067e-05	0.923153	-0.00538638	0.00534821	-0.000679749	0.660418	-0.00528899	0.178097	0.0147277	0.00950462	-0.0045631	0.106756	-0.00256948	0.158967	0.00167304	0.651846	-0.00106884	0.427424	-0.000321805	0.693628	0.00233992	0.22194	0.000746162	0.669997	0.00248224	0.114581	0.000749966	0.630747	-0.0078698	0.203383	-0.000178123	0.906675	-0.00110837	0.475645	-0.00838919	6.00315e-05	-0.000956602	0.416962	0.00907535	0.000278611	-0.00118502	0.138766	0.00467844	0.324376	0.00394441	0.130834	0.000139635	0.95821	0.000229319	0.630033	-0.00330315	0.0699488	-0.000172652	0.890405	8.61984e-05	0.978594	-0.0111608	0.150633	-0.0102846	0.0401032	-0.00462387	0.320457	0.00224448	0.360372	0.00304856	0.501178	-0.00322821	0.141414	0.0030584	0.219809	-0.00127149	0.371011	0.000838534	0.495221	-0.00371781	0.359103	0.00108604	0.76657	0.00047328	0.522796	0.00113907	0.80428	-0.00619139	0.334562	0.000433978	0.854512	-0.00475147	0.168286	-0.00486902	0.145602	0.00971488	0.0158297	0.00910322	0.0245814	0.000953346	0.548538	0.000170935	0.89213	0.00485102	0.131768	0.00625356	0.202249	0.00688355	0.154983	-0.000743134	0.872318	-0.00181739	0.461996	0.00655787	0.204764	1.92709e-05	0.992091	-0.00213558	0.800224	0.0220095	0.0132728	0.00699969	0.0739121	-0.00519082	0.162487	-0.0106278	0.235889	0.0120697	0.261858	-0.0148822	0.0758383	0.0102585	0.102548	-0.0157231	0.04255	-0.00266934	0.678146	0.00723139	0.0175599	0.00836251	0.0588408	-0.00337558	0.44832	0.0227844	0.128262	-0.000425248	0.943382	0.00461221	0.444415	-0.00103991	0.861079	-0.00645381	0.433308	0.00278143	0.735057	-0.00205786	0.780242	-0.00534189	0.516056	-0.00914045	0.266824	0.0110152	0.178684	-0.00125708	0.649061	-0.00220377	0.59653	-0.000568592	0.868014	-0.00448831	0.206425	0.00115709	0.691547	-0.00171584	0.643292	0.000761446	0.699567	-0.00370837	0.562831	-0.0041791	0.508958	0.00158664	0.409644	0.000141288	0.924653	-0.00796997	0.0877111	-0.00334177	0.669191	0.00430174	0.0615521	0.00324042	0.130462	0.0096014	0.00135596	-0.000463395	0.886066	-0.00545084	0.073266	-0.00557719	0.0877421	0.00218091	0.527743	-0.00106454	0.771539	-0.000358855	0.901257	-0.00130163	0.636185	0.00620359	0.0396214	0.00014948	0.952646	0.00167772	0.533575	-0.0015576	0.794143	0.00179001	0.531961	0.0111594	0.0247656	0.00833416	0.0124698	0.00282039	0.0622677	-0.00163855	0.614396	0.00268732	0.537212	-0.00273946	0.525244	0.00369915	0.667736	0.0105866	0.0141511	-0.00540063	0.141589	0.00140139	0.424075	0.00299126	0.483127	0.000351738	0.938134	0.0181614	0.145961	-0.00107137	0.477533	0.000169305	0.880607
rs142928956	-0.0127446	0.591097	0.00183612	0.88029	0.0106764	0.439028	-0.00103022	0.889099	-0.014452	0.0297535	-0.0265019	6.66301e-05	-0.0146897	0.0239025	-0.0152513	0.0199573	-0.00637594	0.322745	0.006917	0.366054	-0.0180178	0.041759	-0.0132346	0.141455	-0.0092965	0.116593	0.0183246	0.00572258	-0.0136064	0.00650693	0.0185082	0.00440995	0.0103828	0.0073259	-0.00245108	0.603278	0.00292835	0.368015	-0.00362361	0.266015	-0.0079653	0.00300093	0.0180936	0.0343333	-0.000545239	0.820196	0.0140669	0.0419799	-0.00746392	0.295342	-0.0102822	0.119874	0.00375466	0.568747	0.010207	0.119256	-0.00261446	0.690928	0.00706792	0.241193	0.00988334	0.0547012	-0.00694536	0.297922	0.00158976	0.783242	-0.00213275	0.695402	-0.00112757	0.807694	-0.00710148	0.129377	-0.000453682	0.949288	0.00427454	0.499269	0.00976854	0.137511	-0.0106603	0.0588622	-0.00254717	0.700334	-0.00682127	0.30182	0.00639203	0.0917446	-0.0137589	0.0352769	-0.00732429	0.0622486	-0.00784733	0.41936	-0.00811656	0.296793	0.00339131	0.660273	-0.0319028	3.65888e-06	-0.00779472	0.315589	0.0147127	0.0578702	0.0110364	0.00767716	-0.00664182	0.185791	-0.000823989	0.91314	0.00134389	0.819952	-0.00939581	0.152441	-0.00421896	0.20236	-0.00295806	0.363561	-0.00458053	0.129986	-0.000700828	0.83058	-0.00228424	0.483587	0.00423687	0.135899	0.000673756	0.837206	0.000257893	0.919159	-0.000172823	0.958716	0.00792879	0.384359	0.00351919	0.201451	-0.00133163	0.853733	-0.00539206	0.0931603	-0.00270004	0.290255	-0.00152383	0.611493	-0.00162883	0.554742	-0.0172484	0.155641	-0.00581902	0.248058	0.0048722	0.372923	0.00650047	0.400067	0.0218006	0.0440854	-0.009064	0.0018235	-0.00104099	0.695745	0.00592946	0.0100869	0.0123186	0.221217	0.00501223	0.727616	-0.00641117	0.63736	0.00706405	0.494434	0.00175619	0.737746	0.00742495	0.175241	0.0121245	0.0677453	-0.00747488	0.61505	0.00813909	0.303447	-0.0146217	0.538275	0.0174543	0.0777912	-0.00033088	0.981383	0.00348722	0.530613	0.0268662	0.0889271	-0.00342171	0.544066	0.0024218	0.719294	0.00828346	0.257397	0.0115119	0.0619727	-0.00777973	0.320709	-0.0155421	0.148885	-0.0184266	0.458279	0.00837624	0.736247	0.0175299	0.0521684	0.0139258	0.200234	-0.0192808	0.0467112	0.000511929	0.736357	-0.000801761	0.69664	0.0126187	0.154068	-0.000891458	0.703526	0.00449901	0.485669	-0.0126368	0.148236	-0.00188727	0.806688	0.0146316	0.193569	-0.00988781	0.093273	0.00622221	0.460875	0.00755264	0.3365	0.00564471	0.513086	0.00577851	0.532553	0.00674632	0.223369	0.00487159	0.366286	-0.000310275	0.895288	0.00737127	0.148449	-0.00473546	0.247494	-0.00258191	0.803458	0.00285536	0.849114	-0.00335821	0.653051	-0.00616318	0.200942	0.00889963	0.36318	-0.00297292	0.403023	-0.00217609	0.312936	0.00300639	0.552268	-0.00517648	0.262465	-0.0021868	0.598384	-0.00727446	0.0771734	0.0239695	0.144567	-0.00312479	0.436498	0.00219881	0.5927	0.00112645	0.838666	0.00217024	0.48631	-0.0122874	0.0629041	0.000572886	0.786686	0.0254914	0.0424162	0.0278522	5.6269e-05	-0.0156934	0.0259095	-0.00191948	0.127865	-0.00404511	0.401348	-0.001731	0.601429	0.0123413	0.145208	-0.00767333	0.711576	-0.00897815	0.497858	0.0161134	0.188267	-0.00650562	0.315088	-0.00064735	0.95691	-0.000849937	0.883613	-0.0131622	0.0458824	-0.00384613	0.306225	0.00521071	0.107418	-0.00898788	0.399764	-0.00772015	0.422684	0.000656575	0.737442	-0.00755839	0.531669	0.00404405	0.810358	-0.00630947	0.306609	0.00151526	0.868603	-0.00381075	0.667889	-0.00429015	0.68747	0.00692332	0.518631	-0.00533356	0.205875	-0.00368	0.271263	0.0109569	0.200776	0.0323249	0.01382	0.0292154	0.024602	0.00569389	0.645262	-0.00166807	0.800797	0.0119777	0.387104	0.00224489	0.665402	-0.0101702	0.652251	-0.0194612	0.426273	0.00410357	0.703514	-0.00568478	0.578452	-0.00329269	0.89428	-0.0241447	0.416607	-0.00886673	0.701703	0.00195637	0.90998	0.0177463	0.405666	-0.0186176	0.292758	0.0101255	0.20719	0.00365324	0.754408	0.0180156	0.125007	0.0216126	0.602614	-0.0414392	0.00995451	0.00381782	0.813637	-0.00668486	0.67525	-0.0367039	0.0931134	0.0149459	0.493205	0.018868	0.335274	-0.019043	0.381839	0.00201046	0.92661	-0.00631938	0.771105	0.0102508	0.158374	0.0226622	0.0393044	0.000565552	0.94992	0.00748849	0.423001	0.0118228	0.123596	-0.00245754	0.800984	0.00849308	0.102043	-0.0406276	0.0152266	-0.00876576	0.595011	0.00550687	0.276738	0.00281268	0.473562	-0.010086	0.410392	-0.0193509	0.343544	0.0148249	0.0148656	0.00285372	0.61458	0.0204421	0.00987341	-0.000434563	0.959651	-0.00449592	0.578014	-0.00298961	0.730247	0.000184976	0.98393	-0.0184722	0.0577617	-0.0195895	0.0107443	-0.00865241	0.236313	0.00795298	0.320831	0.00436519	0.511903	-0.0162781	0.0224026	0.0240331	0.128212	-0.0150325	0.0469321	-0.00393225	0.764893	-0.0218525	0.0131615	0.0108631	0.00664118	0.0192559	0.0252685	-0.00672652	0.558269	0.0244313	0.0317068	-0.0151231	0.507968	0.018769	0.106806	-0.00784843	0.419294	-0.00597856	0.196393	0.0260554	0.0239133	-0.0174435	0.142731	0.0524314	0.112444	-0.00936289	0.020445	-0.00260866	0.377257
rs9843264	0.0276866	0.102299	-0.00228002	0.795258	-0.00384948	0.698849	-0.00505849	0.338876	0.0109019	0.0219128	0.0123874	0.00910132	-0.00741865	0.111012	0.00350564	0.45491	0.0052678	0.253403	0.00450608	0.41024	0.0155351	0.014207	0.00794085	0.214818	0.00600343	0.154257	0.00930054	0.0500939	0.00215319	0.547466	-0.00962174	0.0387539	-0.00810188	0.00347258	-0.00488664	0.147849	0.000401931	0.862806	0.00471737	0.0431367	0.00653338	0.000673602	-0.0287793	2.89551e-06	0.00347879	0.0438451	0.00597219	0.23066	0.00595977	0.245247	0.00503669	0.287293	0.00788826	0.094441	0.00891204	0.0573858	0.00388655	0.408958	0.00620834	0.150454	0.00168816	0.646646	-0.0013628	0.775414	0.0058459	0.157566	0.00572231	0.142309	0.001174	0.723331	0.00344174	0.304616	-0.00381001	0.455514	-0.000458721	0.919254	-0.00713432	0.129698	-0.00333474	0.409076	0.00278452	0.556707	-0.00345721	0.464826	-0.00294171	0.278473	0.00497543	0.287332	0.00133367	0.635221	-0.00856194	0.218445	0.00643816	0.247935	0.000677388	0.902444	0.000787247	0.873243	0.00339675	0.541325	-0.0106004	0.0563089	0.000306132	0.917974	-0.000174639	0.961221	0.000667	0.901963	0.0062304	0.140971	-0.00164552	0.726239	0.0036667	0.12159	0.00282384	0.225421	-0.000143038	0.94734	0.00257343	0.272284	0.00117555	0.61429	-0.00245242	0.227794	-0.00165384	0.481029	-0.00112107	0.538274	0.00210218	0.379454	0.00156396	0.811342	-0.00123007	0.533017	0.00249626	0.629659	0.00961911	2.86756e-05	0.000205247	0.910585	0.00252969	0.238676	0.000747239	0.706859	-0.00466551	0.593629	0.00727509	0.0452663	0.0118657	0.00241525	0.0121807	0.0275408	0.0121033	0.118277	0.00499276	0.0163479	-0.000196696	0.91838	6.24216e-06	0.996979	0.0178106	0.0134566	0.00457575	0.65918	-0.000287198	0.976599	0.00447923	0.552941	0.005278	0.162715	-0.00394893	0.316536	-0.00132797	0.779863	0.0100267	0.346081	-0.00270588	0.632524	-0.0126219	0.458296	0.00554303	0.43437	0.00384107	0.705645	0.01053	0.00862189	-0.00119219	0.916061	0.00319012	0.432756	-0.00241157	0.617941	-0.00739604	0.159092	-0.00111439	0.800786	-0.00162516	0.772137	0.0100278	0.196564	0.0133388	0.445872	0.00840139	0.63143	0.00361429	0.579071	-0.0050299	0.521327	-0.0012145	0.86196	-0.000378465	0.729717	-0.00389583	0.00858492	-0.000159532	0.980073	0.00135116	0.424017	0.000802838	0.862973	-0.00862002	0.17145	-0.0106367	0.0559313	-0.000860926	0.915555	0.00124254	0.769772	-0.0117204	0.0542824	-0.00101296	0.858181	0.00272016	0.662137	0.00425501	0.524044	-0.00033825	0.932593	0.00415166	0.28628	-0.00128429	0.450183	0.00158877	0.666524	0.00349706	0.232312	-0.00147999	0.843068	-0.0102942	0.340495	0.0027394	0.61098	0.00350122	0.313498	-0.00908244	0.198386	0.00202742	0.429032	0.000139115	0.928711	-0.000664635	0.855386	-0.00139863	0.67482	0.00401753	0.179697	-0.00481055	0.105459	0.0203948	0.0823672	0.0029347	0.307646	0.00202288	0.491683	-0.00336961	0.394366	-0.000236575	0.915603	0.000499035	0.91596	0.00115295	0.446843	-0.0147427	0.10089	-0.0215828	1.2287e-05	0.0107067	0.0338126	0.000206021	0.819159	-0.00301392	0.382406	-0.00588359	0.0131516	-0.0102163	0.0947095	0.0182555	0.213075	0.00440749	0.644136	0.00458394	0.606205	-0.00264136	0.571485	-0.00235571	0.784907	-0.00536743	0.196611	0.00767322	0.104027	-0.00137144	0.610338	-0.00329966	0.156155	0.00679574	0.375702	0.000479981	0.944724	-0.00116891	0.404554	-0.00753359	0.39116	0.00847074	0.489384	0.00759265	0.0892778	-0.00953517	0.144603	0.0161032	0.0110792	0.00223822	0.768406	0.00763425	0.318044	0.0119349	7.28116e-05	0.00332016	0.164476	-0.022355	0.000243783	-0.018032	0.0500477	-0.00673106	0.458793	-0.00290907	0.73733	-0.00207808	0.654005	0.011443	0.237903	-0.00265024	0.467001	0.000684424	0.96528	-0.0124626	0.451199	0.00139391	0.848404	0.00252271	0.715408	-0.019972	0.229819	0.0265481	0.183627	0.00711301	0.647346	0.0055422	0.635717	-0.0123453	0.391838	0.00291389	0.807777	-0.006804	0.238269	-0.00229675	0.785211	0.00290545	0.731753	0.00337256	0.9054	0.0190943	0.0873319	-0.00534944	0.634422	0.0194657	0.0792059	-0.0209816	0.183701	-0.0127604	0.418088	-0.00228317	0.871648	0.00216929	0.890543	-0.0279467	0.0762241	0.0228287	0.145622	-0.00854381	0.103064	-0.0142595	0.070483	-0.00380244	0.55823	-0.00361647	0.591424	-0.000960903	0.862181	0.00617707	0.379539	-0.00720541	0.0544736	0.0142322	0.246256	0.0228062	0.0591918	-0.00478652	0.190005	-0.00464756	0.10085	-0.00434058	0.623179	0.00254845	0.865211	-0.000735931	0.865886	0.00377341	0.352466	-0.00816591	0.150292	0.00133579	0.826778	-0.00899683	0.116955	-0.00230702	0.707948	-0.00124704	0.848385	0.0138838	0.0448084	0.00560123	0.304811	0.00903739	0.0818802	0.0043661	0.442789	0.00373028	0.433694	0.00991771	0.0520145	0.00750233	0.507117	0.00764908	0.158867	0.0190483	0.0431201	0.00175385	0.781183	0.00411819	0.150444	-0.000877591	0.886672	0.00566629	0.491254	0.0216193	0.00796827	0.0151229	0.354552	-0.0191223	0.0178928	-0.0085629	0.218393	0.00320275	0.337237	-0.00883172	0.268808	0.0125575	0.142812	-0.0326047	0.168153	0.00227119	0.420643	0.00774882	0.00031006
rs62255556	0.0276837	0.102805	-0.00225381	0.797731	-0.00361422	0.716663	-0.00527231	0.319349	0.0116368	0.0145297	0.0125047	0.00853229	-0.00750761	0.107147	0.00368213	0.433006	0.00529918	0.251076	0.00439439	0.422405	0.0152402	0.0162595	0.00877533	0.170908	0.00574806	0.172993	0.00941566	0.0475483	0.00210073	0.557675	-0.00948307	0.0418609	-0.00834932	0.0026244	-0.00478267	0.157093	0.000384484	0.868832	0.00479741	0.039913	0.00663415	0.000562724	-0.0287809	2.96748e-06	0.00344253	0.0463394	0.00605473	0.224784	0.00594021	0.247343	0.0050441	0.28708	0.00816741	0.0836558	0.00851475	0.0697147	0.00387653	0.410646	0.00609715	0.158327	0.00145617	0.692826	-0.00138331	0.772357	0.00572078	0.167087	0.00584428	0.134402	0.00119318	0.719282	0.00345826	0.302804	-0.0042675	0.403718	-0.000393896	0.930704	-0.00706875	0.133656	-0.0036196	0.370726	0.00302159	0.524039	-0.00307773	0.515676	-0.00307782	0.257334	0.00480932	0.304218	0.00132186	0.63857	-0.00956649	0.169553	0.00659202	0.237112	0.000429403	0.938105	0.000995332	0.84024	0.00370552	0.505465	-0.0107804	0.0524033	0.000168138	0.954933	-0.000305762	0.932224	0.00101362	0.851678	0.00648453	0.125824	-0.00249895	0.595298	0.00359337	0.129611	0.00278478	0.232384	-4.13702e-05	0.984775	0.00241135	0.304133	0.00109464	0.639202	-0.00242555	0.23341	-0.00147147	0.531107	-0.000905557	0.619475	0.00212183	0.37551	0.00168171	0.797693	-0.00116961	0.553754	0.00232017	0.654333	0.00973024	2.36074e-05	0.000115721	0.949567	0.00261637	0.223449	0.000861295	0.665086	-0.00519423	0.552984	0.00746613	0.0401728	0.0117171	0.00278068	0.0122828	0.0265089	0.0123528	0.111455	0.00509784	0.0143259	-8.04979e-05	0.966593	3.67907e-05	0.982227	0.0181817	0.0117716	0.00527441	0.611663	-0.00041557	0.966187	0.0048472	0.521251	0.00550277	0.146091	-0.00353511	0.370587	-0.0013283	0.780043	0.00975481	0.359907	-0.0019536	0.730262	-0.0124787	0.463935	0.00519015	0.464741	0.00363013	0.721437	0.0104963	0.00892926	-0.000184855	0.986976	0.00296471	0.466573	-0.00288232	0.551568	-0.00716955	0.172769	-0.00156577	0.72325	-0.00131743	0.81461	0.00966305	0.21396	0.0146136	0.404842	0.00724642	0.679841	0.00311411	0.633131	-0.00616989	0.432112	-0.000816755	0.907037	-0.000381442	0.728029	-0.00402059	0.00675483	5.49254e-05	0.993148	0.0014274	0.398981	0.00116598	0.802336	-0.00926296	0.142221	-0.010504	0.059408	-0.000493046	0.951644	0.00102352	0.809734	-0.0119641	0.0497717	-0.00133943	0.813461	0.00231364	0.710519	0.00379013	0.570887	-0.000317983	0.936708	0.00429544	0.270563	-0.00115127	0.499054	0.0018984	0.607135	0.00370576	0.206098	-0.00166937	0.823536	-0.00949492	0.379965	0.00248178	0.645363	0.00366758	0.291714	-0.00988288	0.162235	0.0017129	0.504608	-0.000103116	0.947198	-0.00103474	0.776906	-0.00151414	0.650135	0.0038029	0.204693	-0.00510713	0.0860872	0.01966	0.094455	0.00288356	0.316652	0.00221886	0.451159	-0.00330049	0.404617	-6.35127e-05	0.977326	0.000422021	0.928965	0.00126582	0.404117	-0.0147933	0.10006	-0.0216325	1.19748e-05	0.0107911	0.0325979	0.000113909	0.899509	-0.00284649	0.409883	-0.00619767	0.00907268	-0.0103742	0.0901157	0.0185888	0.205175	0.00402606	0.67343	0.00325008	0.714997	-0.00196776	0.673711	-0.00316996	0.713746	-0.00531865	0.201176	0.00774064	0.101372	-0.00132111	0.623866	-0.00333697	0.151807	0.00648005	0.398592	0.000478432	0.944938	-0.00104778	0.455447	-0.00755479	0.390409	0.00889097	0.468628	0.00739128	0.0984665	-0.00947917	0.147509	0.016394	0.00980642	0.00277918	0.715001	0.0082236	0.282745	0.0119667	7.12526e-05	0.00359744	0.132518	-0.0220073	0.000309661	-0.0188875	0.0403443	-0.00637089	0.4837	-0.00302095	0.727918	-0.00197651	0.670232	0.0110688	0.254118	-0.00304704	0.403525	-0.000138834	0.992958	-0.0133452	0.419711	0.00189809	0.7946	0.00225268	0.744702	-0.0204713	0.218237	0.0256297	0.199117	0.0070729	0.649099	0.00607502	0.60349	-0.0124406	0.388108	0.00278053	0.816381	-0.00733259	0.204202	-0.00238521	0.777365	0.00295292	0.727804	0.00391911	0.890377	0.019214	0.0858436	-0.00434167	0.699984	0.0190659	0.0860467	-0.0227268	0.150654	-0.0128126	0.417094	-0.00181398	0.898057	0.00261625	0.868434	-0.0273865	0.0828968	0.0226189	0.150149	-0.00862568	0.100235	-0.0142753	0.0706096	-0.00355615	0.584476	-0.00406533	0.546756	-0.00177106	0.749305	0.00578818	0.410861	-0.00712787	0.0574282	0.0145993	0.234985	0.0220973	0.0678911	-0.00468444	0.200177	-0.00452118	0.110926	-0.00323824	0.714175	0.00162963	0.913633	-0.000725512	0.867903	0.00381591	0.347566	-0.00867047	0.127053	0.000978451	0.8728	-0.00960927	0.0944311	-0.00250546	0.684481	-0.00197562	0.76224	0.0144861	0.0365265	0.00566463	0.299942	0.00959302	0.0650868	0.00422158	0.458396	0.00423166	0.374975	0.0107369	0.035609	0.00833412	0.461671	0.00808181	0.136977	0.0191158	0.042605	0.00171418	0.786212	0.00381894	0.182831	-0.00117149	0.849272	0.00603482	0.463934	0.0222063	0.00647253	0.0124368	0.447027	-0.0197664	0.0144646	-0.00956745	0.169509	0.00298687	0.371458	-0.00867571	0.277769	0.0126275	0.140916	-0.0342733	0.147846	0.00251956	0.37209	0.00758808	0.000418962
rs9863036	0.0276866	0.102299	-0.00236015	0.788234	-0.00386353	0.697809	-0.00501466	0.343086	0.0109469	0.0213735	0.0123764	0.00916387	-0.00732863	0.115419	0.00350089	0.455529	0.00528223	0.252114	0.00453219	0.407542	0.0154512	0.014739	0.00783418	0.221051	0.00593163	0.159258	0.00935886	0.0486767	0.00216473	0.545328	-0.00961236	0.0389481	-0.00807888	0.00356682	-0.00491179	0.145782	0.000402866	0.862493	0.00473002	0.0425835	0.00653918	0.000666348	-0.0288483	2.74251e-06	0.00346113	0.0449313	0.00592353	0.23449	0.00586201	0.253085	0.00499433	0.291375	0.00791284	0.0934246	0.00886366	0.0587566	0.00375169	0.425414	0.00621724	0.149878	0.00169986	0.644371	-0.00136279	0.775419	0.0058327	0.158513	0.00571641	0.142728	0.00113777	0.731538	0.00343028	0.306239	-0.00383633	0.452415	-0.000421054	0.925865	-0.00714359	0.129207	-0.00339172	0.401126	0.00274034	0.56299	-0.00351284	0.457681	-0.00294273	0.278317	0.00501218	0.283795	0.00133796	0.634142	-0.00847117	0.223374	0.00648135	0.244794	0.000676158	0.902624	0.000749189	0.879327	0.00314299	0.571966	-0.0107712	0.0524621	0.000289196	0.9225	-0.000159468	0.964588	0.000683028	0.89962	0.0062426	0.140198	-0.00172538	0.713531	0.00365348	0.122943	0.00283855	0.223021	-0.000135853	0.949982	0.00257289	0.272394	0.00120457	0.605579	-0.00244978	0.2283	-0.00168608	0.472524	-0.00113956	0.531598	0.00208706	0.382897	0.0015774	0.809758	-0.00124462	0.52819	0.00246881	0.633429	0.0096489	2.70927e-05	0.000211522	0.907865	0.00251689	0.241068	0.000749653	0.705964	-0.00471981	0.589361	0.00728957	0.0448515	0.0118749	0.00239764	0.0121962	0.0273522	0.0121256	0.117621	0.00498095	0.0166043	-0.000193167	0.919844	7.61007e-06	0.996318	0.0178302	0.0133588	0.00438983	0.672221	-0.00046276	0.962304	0.00457784	0.544274	0.00531388	0.159901	-0.00399684	0.310733	-0.00132797	0.779863	0.00987655	0.353375	-0.00270588	0.632524	-0.0126401	0.457668	0.00554303	0.43437	0.00384107	0.705645	0.0105783	0.008325	-0.00119219	0.916061	0.00319705	0.431783	-0.00234143	0.628216	-0.00744538	0.15635	-0.00111439	0.800786	-0.00162516	0.772137	0.010081	0.194222	0.0133388	0.445872	0.00840139	0.63143	0.00359582	0.581032	-0.00505802	0.519013	-0.001233	0.859882	-0.000376311	0.73121	-0.00389209	0.00865249	-0.00010177	0.987288	0.00135606	0.422364	0.00082624	0.859028	-0.0088364	0.160972	-0.0107916	0.0524649	-0.000847362	0.916883	0.00125498	0.767539	-0.0117447	0.0537906	-0.000975843	0.863332	0.00277006	0.656351	0.00432199	0.517557	-0.000358919	0.928488	0.00419145	0.281714	-0.00127968	0.451839	0.00161874	0.660643	0.00346666	0.236406	-0.00144164	0.847088	-0.0103669	0.337113	0.00275653	0.608761	0.00351149	0.312094	-0.0091256	0.196287	0.00203203	0.427996	0.000140651	0.927928	-0.000718271	0.843864	-0.00139072	0.676563	0.00402389	0.179021	-0.00479615	0.106515	0.0203948	0.0823672	0.0029461	0.305779	0.00203621	0.488842	-0.00335407	0.396554	-0.000268655	0.904212	0.000551198	0.907215	0.00111508	0.461917	-0.0147877	0.0998596	-0.0215772	1.23579e-05	0.0106861	0.0341602	0.000207234	0.818116	-0.00301048	0.382959	-0.00589323	0.0130042	-0.0101823	0.0958239	0.0179026	0.222098	0.00450144	0.637103	0.00458394	0.606205	-0.00270007	0.562981	-0.00234917	0.785498	-0.00535254	0.197864	0.00765517	0.10485	-0.00140271	0.602227	-0.00329914	0.156229	0.0067857	0.376427	0.000538106	0.938046	-0.00116504	0.406121	-0.00751124	0.392577	0.00843634	0.49116	0.00759265	0.0892778	-0.00953649	0.144547	0.0160657	0.011268	0.002134	0.778908	0.00754657	0.323646	0.0119375	7.25507e-05	0.00328465	0.169037	-0.0224217	0.000233628	-0.0181279	0.0488408	-0.00678841	0.454974	-0.00310911	0.720004	-0.00207717	0.654146	0.0114249	0.23863	-0.00265954	0.465439	0.00064864	0.967097	-0.0124626	0.451199	0.00139391	0.848404	0.00252271	0.715408	-0.019972	0.229819	0.0265481	0.183627	0.00711301	0.647346	0.0055422	0.635717	-0.0123453	0.391838	0.00291389	0.807777	-0.00682309	0.236954	-0.00235848	0.779589	0.00288738	0.733362	0.00337256	0.9054	0.0190943	0.0873319	-0.00534944	0.634422	0.0194657	0.0792059	-0.0209816	0.183701	-0.0127604	0.418088	-0.00228317	0.871648	0.00216929	0.890543	-0.0279467	0.0762241	0.0228287	0.145622	-0.00859498	0.101033	-0.0142254	0.071187	-0.00384842	0.553508	-0.00363415	0.589638	-0.00107743	0.845676	0.00606419	0.388342	-0.00722725	0.0537624	0.014121	0.249994	0.0228462	0.0587632	-0.00483871	0.185251	-0.00467649	0.098769	-0.00433086	0.623978	0.00262382	0.861277	-0.000738262	0.865467	0.00379941	0.349166	-0.0081929	0.148956	0.00124322	0.838618	-0.00903645	0.115369	-0.00240232	0.696485	-0.0012331	0.850067	0.0138277	0.0456896	0.00547239	0.316092	0.00902945	0.0821635	0.00436106	0.443315	0.00368224	0.439647	0.00978937	0.0551326	0.00742572	0.511468	0.00750571	0.166827	0.0189903	0.043764	0.00179682	0.775973	0.00413439	0.148853	-0.000891738	0.88486	0.00569756	0.488876	0.0216878	0.00777355	0.0151229	0.354552	-0.0191866	0.0175116	-0.00847213	0.223321	0.0032295	0.333244	-0.00888013	0.266193	0.012532	0.143653	-0.0326862	0.1671	0.00227606	0.419647	0.00776225	0.000302789
rs74442312	-0.0165025	0.258985	0.0127176	0.0921377	0.00615448	0.471774	0.00398616	0.383906	-0.00240967	0.558562	-0.00496391	0.227986	0.0100505	0.0126025	-0.000438964	0.913897	-0.00465508	0.243395	-0.00279092	0.555669	0.00220809	0.687147	-0.00535048	0.335738	-0.000129734	0.971693	0.00129118	0.753284	-0.0020493	0.508382	0.00976367	0.0153552	9.91961e-05	0.967025	-0.000284662	0.92241	0.00352404	0.0803852	-0.000199078	0.921444	0.00137576	0.408126	0.00864454	0.103792	0.00246252	0.0986451	0.00095806	0.823893	-0.00339048	0.44446	0.000268214	0.947822	-0.00540967	0.185313	-0.014487	0.000359701	-0.00784783	0.0541303	-0.00190247	0.610651	0.00331785	0.297905	0.0112464	0.00653239	0.00649139	0.069849	0.00404823	0.230528	0.00473595	0.0989645	0.00269473	0.353204	0.00482927	0.274616	0.0138899	0.000394161	0.00161333	0.692265	-0.00571212	0.102328	0.005518	0.178418	0.00706461	0.0843806	-0.000304801	0.896752	-0.0128644	0.001493	-0.000528044	0.828237	-0.000833079	0.889971	-0.0163447	0.00073231	-0.0042862	0.371966	0.00187475	0.661745	-0.00254315	0.598506	0.00361618	0.453512	-0.003445	0.179722	-0.00191165	0.538807	-0.00245651	0.599758	0.00563948	0.123723	-0.00538659	0.185509	0.00344987	0.0924634	0.00102673	0.61078	-0.00121764	0.516328	0.0014932	0.462303	0.00167265	0.407685	0.00272154	0.121983	0.00214683	0.290882	0.00228527	0.147226	0.00034061	0.869284	0.00115628	0.838117	0.00183669	0.282167	0.00610814	0.174416	-0.00221238	0.266154	-0.000779865	0.622039	0.00132485	0.475961	-0.00022008	0.897583	-0.0170403	0.0235726	-0.00727039	0.0199898	-0.0014876	0.662576	-0.00288556	0.54916	-0.00981631	0.146155	-0.00242265	0.178703	-0.000608087	0.712684	0.000959559	0.504353	-0.00932848	0.13744	0.00292336	0.743337	-0.0219843	0.00908983	-0.00347905	0.589855	0.00134421	0.680292	-1.73786e-05	0.995917	0.0111273	0.00663796	0.0038138	0.677184	-0.00167603	0.729962	0.00842017	0.565547	0.00927645	0.128618	0.00525044	0.548374	0.000155531	0.964034	-0.000332479	0.972714	0.00188108	0.59076	0.00976055	0.0189994	0.000413037	0.927158	0.00729828	0.0546405	0.00340901	0.480567	-0.000482342	0.942431	0.00103484	0.945097	-0.0228566	0.129862	-0.00126961	0.820997	0.00183323	0.785976	0.00293896	0.624866	0.00170805	0.0701173	0.000398351	0.754672	0.00586535	0.285648	-0.000212152	0.883956	0.00538361	0.178645	0.0124677	0.0215395	0.00574172	0.230136	-0.0109432	0.117093	0.000854443	0.815203	0.00215801	0.680334	0.0108354	0.0263032	0.00564515	0.291881	0.00737049	0.199593	-0.000384541	0.911016	0.000627798	0.851232	0.00240615	0.100376	-0.000886406	0.77942	0.00100365	0.69223	0.0152678	0.0175924	-0.00534188	0.565691	0.00358061	0.439637	0.00235731	0.430152	0.00740028	0.223157	0.00191506	0.385333	0.00176119	0.188032	0.00418928	0.181737	0.0019215	0.502689	-0.000239398	0.925958	0.00448973	0.0790816	0.0188282	0.0619722	0.00100811	0.685535	0.00306753	0.228226	0.00709728	0.0384563	-0.00023502	0.903146	-0.0024337	0.552184	0.00119999	0.360421	-0.00474168	0.542249	0.00395741	0.355323	0.000506142	0.907833	-0.0016279	0.0370029	0.00349341	0.242226	0.00197106	0.337185	0.00622011	0.239245	0.0162017	0.209647	0.00484561	0.556754	-0.00733754	0.337976	-0.00274499	0.496654	0.00268897	0.718463	0.0049195	0.171529	0.000893876	0.826783	0.000348609	0.88105	-0.00163092	0.420438	0.00781558	0.242187	-0.00533225	0.376552	0.00104861	0.387688	0.00833744	0.269745	0.00317202	0.763532	0.000416067	0.913849	-0.00555479	0.323771	0.000628271	0.908355	-0.000636242	0.92274	-0.0013068	0.843032	-0.00895076	0.000555358	-8.85566e-05	0.965652	0.000345842	0.947606	0.0107205	0.185658	-0.0131333	0.100721	-0.000975672	0.898278	0.00425211	0.297414	-0.0134055	0.116767	-0.00712568	0.0261831	0.0206976	0.133343	0.0264364	0.0709412	-0.00160774	0.803015	-0.000290773	0.962078	-2.10263e-05	0.998865	-0.015901	0.370307	-0.0172047	0.213241	-0.00744474	0.471549	-0.00362475	0.775957	-0.0122828	0.245575	0.000140682	0.97759	-0.00710975	0.329123	0.0110002	0.133226	0.0572889	0.0201655	0.000527889	0.957393	-0.0161803	0.103944	0.0129746	0.185731	-0.00710929	0.594915	-0.00963548	0.47001	0.015302	0.200975	0.0112767	0.398044	-0.0132864	0.319947	-0.00804856	0.544477	0.00759488	0.0932839	-0.000520946	0.939156	0.00513841	0.359385	0.00607388	0.296504	0.00428827	0.369437	-0.00438934	0.469625	0.00353429	0.274125	0.00866254	0.40831	-0.00549241	0.596331	0.00176205	0.576259	-0.00151068	0.537046	-0.00638075	0.40606	0.00123611	0.92274	-0.000451954	0.904621	-0.00687812	0.0501929	-0.00799261	0.103804	0.00169512	0.749246	-0.00216652	0.664071	-0.00329754	0.537945	0.00587289	0.300465	0.00360391	0.548771	-0.000697081	0.883109	-0.00217215	0.630097	-0.00223637	0.650943	0.00246057	0.551004	-9.79323e-05	0.982323	-0.0245708	0.0120521	-0.00792422	0.0914332	-0.0276325	0.000696549	-0.0106274	0.0523777	-0.00359042	0.147687	-0.00769974	0.148666	-0.0079805	0.263619	0.00109408	0.876989	-0.00790756	0.574622	0.014406	0.043035	-0.00083414	0.889832	-0.000925554	0.747147	-0.0104854	0.136558	-0.00986733	0.185589	-0.00453657	0.824628	0.00216094	0.383625	-0.000284678	0.877127
rs9309963	0.02589	0.126219	-0.00224219	0.798232	-0.00339624	0.732402	-0.00476798	0.3666	0.0115314	0.015185	0.012429	0.0087688	-0.00770331	0.0974473	0.00334712	0.474876	0.00508728	0.269298	0.00483024	0.376654	0.0154033	0.0148939	0.00852514	0.182318	0.00630941	0.133759	0.00952432	0.044493	0.00202437	0.57109	-0.00970634	0.036768	-0.00828916	0.00274759	-0.00500903	0.137356	0.000482798	0.835315	0.00477294	0.0404233	0.00661087	0.000569484	-0.0291393	2.1018e-06	0.00344201	0.0458141	0.0060987	0.220261	0.00577007	0.259916	0.00512435	0.278237	0.00749903	0.111302	0.00867192	0.0640251	0.0046099	0.326629	0.00626897	0.145889	0.00181445	0.62167	-0.00123251	0.796081	0.00556073	0.17816	0.00593738	0.127325	0.0015529	0.639077	0.0036161	0.280025	-0.00407196	0.424407	-0.00037655	0.933578	-0.00712291	0.129722	-0.00330642	0.412345	0.00265349	0.574832	-0.00350612	0.457838	-0.00297097	0.272973	0.00486126	0.297786	0.00124937	0.656254	-0.00925203	0.182887	0.00717302	0.197265	0.00082789	0.88072	0.000748417	0.87925	0.00392516	0.479568	-0.0103654	0.0615696	0.000396188	0.893817	-0.000622238	0.862244	0.000941324	0.86176	0.0063845	0.130808	-0.00152879	0.744578	0.00354121	0.134266	0.00274646	0.237659	-0.000175987	0.935131	0.00261148	0.264522	0.000926879	0.690651	-0.0023496	0.247158	-0.00157083	0.502641	-0.00090069	0.620448	0.00205913	0.38857	0.00125647	0.847695	-0.00121482	0.537469	0.00233517	0.651392	0.00977831	2.0482e-05	0.000102736	0.955104	0.00254995	0.234204	0.000621167	0.754276	-0.0050382	0.563965	0.00698426	0.054269	0.0116919	0.00276916	0.0119556	0.0303755	0.012328	0.111248	0.00502155	0.0155836	-1.84797e-05	0.992308	-7.68877e-06	0.996276	0.0175208	0.0149478	0.00579502	0.575951	-0.000636557	0.948094	0.00399464	0.596167	0.00561048	0.137281	-0.00380482	0.333824	-0.0017921	0.705606	0.0103002	0.332455	-0.00277581	0.623288	-0.0132364	0.436093	0.00551623	0.435949	0.00375314	0.711702	0.010581	0.00821936	-0.00162783	0.885413	0.00301918	0.457219	-0.00285931	0.553727	-0.00732582	0.162509	-0.00155199	0.724875	-0.00135677	0.808714	0.0102512	0.186192	0.0131705	0.450689	0.00829516	0.63507	0.00392082	0.54678	-0.00586848	0.453731	-0.00135909	0.845519	-0.000344708	0.752684	-0.0039032	0.00837288	-8.43299e-06	0.998945	0.00145099	0.389966	0.000855768	0.853846	-0.00847099	0.1784	-0.0109152	0.0495056	-0.00108146	0.893898	0.00101863	0.810139	-0.0115803	0.0568972	-0.00147088	0.795007	0.00261652	0.673848	0.00389362	0.559367	-0.000134294	0.973175	0.00404969	0.297631	-0.00123649	0.466633	0.00150043	0.683673	0.00345743	0.236929	-0.00143732	0.847337	-0.00977891	0.364566	0.00287467	0.592995	0.00388678	0.262548	-0.00864962	0.220003	0.00186686	0.46589	5.87101e-05	0.969841	-0.000568039	0.876057	-0.00152018	0.647952	0.00381993	0.201465	-0.0050402	0.0894207	0.0206516	0.0781505	0.00301672	0.293574	0.00183946	0.531142	-0.00313116	0.427968	-0.000189162	0.932367	-0.000307518	0.948073	0.00131273	0.385696	-0.0140955	0.116187	-0.0217102	1.05887e-05	0.0106584	0.0343597	0.000151166	0.866583	-0.0031394	0.362171	-0.00613253	0.00963823	-0.0101305	0.0969897	0.0183859	0.208974	0.00446449	0.639326	0.00448802	0.613302	-0.00230616	0.620778	-0.00254311	0.767909	-0.0055226	0.183304	0.00789899	0.0937276	-0.00120869	0.652847	-0.0034045	0.142684	0.00662775	0.386746	0.000532423	0.938585	-0.00114611	0.413061	-0.00583286	0.506011	0.00981913	0.422143	0.00774889	0.0825443	-0.0099243	0.1284	0.0162544	0.010247	0.0025436	0.737558	0.00794992	0.297792	0.0118381	8.15509e-05	0.00325348	0.172556	-0.0219451	0.000310957	-0.0174842	0.0570164	-0.00694997	0.443552	-0.00298671	0.730149	-0.00197098	0.670226	0.0110026	0.255641	-0.00292415	0.421436	-6.11227e-05	0.996891	-0.0134706	0.414142	0.00266587	0.713891	0.00136829	0.842791	-0.0195156	0.239246	0.0254375	0.20131	0.00722037	0.641408	0.00569715	0.625305	-0.01137	0.428982	0.00257922	0.82901	-0.00741095	0.198231	-0.00202371	0.810002	0.00245101	0.772179	0.00317941	0.910735	0.0188336	0.0913965	-0.00502695	0.654645	0.0193008	0.0814573	-0.0221989	0.15886	-0.0111572	0.478205	-0.00262835	0.852208	0.00438533	0.780502	-0.0288165	0.0670637	0.0223246	0.154044	-0.00886682	0.0901737	-0.0144532	0.0664171	-0.00421103	0.516073	-0.00421543	0.530886	-0.00171206	0.756715	0.0058461	0.404857	-0.00699473	0.0615075	0.0141517	0.248321	0.0228966	0.0577372	-0.00479012	0.188956	-0.00449159	0.112249	-0.00376205	0.669718	0.00308098	0.837165	-0.000550633	0.899291	0.00373701	0.356386	-0.00807183	0.154409	0.00101386	0.867878	-0.00899424	0.116506	-0.00261598	0.670527	-0.00188984	0.771688	0.0137986	0.0457959	0.00579197	0.287882	0.00972547	0.0607527	0.00430612	0.448384	0.00384044	0.419536	0.0104977	0.0394194	0.008647	0.443823	0.00815687	0.13233	0.0187042	0.0466804	0.0017803	0.77761	0.0040866	0.152965	-0.00154598	0.801468	0.00619242	0.451247	0.0222031	0.00635105	0.0149329	0.360188	-0.0189651	0.0186261	-0.00925299	0.18284	0.0035087	0.292476	-0.00899168	0.259295	0.0127569	0.13595	-0.0329561	0.16296	0.00239292	0.395345	0.00778862	0.000283304
rs9844036	0.0259233	0.125732	-0.00220377	0.801613	-0.00342748	0.730031	-0.00478253	0.365135	0.0115586	0.0149453	0.012465	0.00857481	-0.00772433	0.0965341	0.00336565	0.47243	0.00508341	0.269658	0.00481272	0.378383	0.0154399	0.0146566	0.00851268	0.182953	0.00632892	0.132558	0.00952142	0.044556	0.0020269	0.570607	-0.0097354	0.0362063	-0.00829667	0.00272303	-0.00499188	0.138704	0.000486757	0.833982	0.00476779	0.0406382	0.00660709	0.000573585	-0.0291151	2.14259e-06	0.00344029	0.0459207	0.00609417	0.2206	0.00577016	0.259909	0.00509781	0.28073	0.00759025	0.107016	0.00868038	0.0637638	0.00468174	0.319141	0.00625617	0.14671	0.00179875	0.624687	-0.00124682	0.793765	0.0055804	0.176626	0.00592605	0.128049	0.00155205	0.639256	0.0036158	0.28006	-0.00405901	0.425877	-0.000398194	0.929769	-0.00714018	0.128791	-0.00329877	0.413423	0.00263394	0.577649	-0.00349118	0.459753	-0.00297068	0.273017	0.00488084	0.29584	0.00123709	0.659417	-0.00923396	0.183739	0.00718663	0.196416	0.000827303	0.880804	0.000747512	0.879395	0.00392288	0.479823	-0.0103669	0.0615339	0.000401063	0.892518	-0.000622084	0.862276	0.000966216	0.858141	0.0063764	0.131293	-0.00153788	0.74311	0.00353056	0.135439	0.00273528	0.239569	-0.000180599	0.933435	0.00259557	0.26744	0.000917951	0.693476	-0.00235373	0.246323	-0.00156406	0.504479	-0.000882168	0.627651	0.00204624	0.391542	0.00121512	0.852647	-0.00121723	0.53666	0.00231685	0.653944	0.00976831	2.08815e-05	9.8398e-05	0.956998	0.00254367	0.235354	0.000621167	0.754276	-0.0050382	0.563965	0.00698426	0.054269	0.0116919	0.00276916	0.0119556	0.0303755	0.012328	0.111248	0.00503675	0.0152719	-1.84797e-05	0.992308	-7.68877e-06	0.996276	0.0175208	0.0149478	0.00579502	0.575951	-0.000636557	0.948094	0.00399464	0.596167	0.00561048	0.137281	-0.00380482	0.333824	-0.0017921	0.705606	0.0103002	0.332455	-0.00277581	0.623288	-0.0132364	0.436093	0.00551623	0.435949	0.00375314	0.711702	0.010581	0.00821936	-0.00162783	0.885413	0.00301918	0.457219	-0.00285931	0.553727	-0.00732582	0.162509	-0.00155199	0.724875	-0.00135677	0.808714	0.0102512	0.186192	0.0131705	0.450689	0.00829516	0.63507	0.00392082	0.54678	-0.00586848	0.453731	-0.00135909	0.845519	-0.000344708	0.752684	-0.0039032	0.00837288	-8.43299e-06	0.998945	0.00145099	0.389966	0.000855768	0.853846	-0.00847099	0.1784	-0.0109152	0.0495056	-0.00108146	0.893898	0.00101863	0.810139	-0.0115803	0.0568972	-0.00147088	0.795007	0.00261652	0.673848	0.00389362	0.559367	-0.000134294	0.973175	0.00404969	0.297631	-0.00123649	0.466633	0.00150043	0.683673	0.00344807	0.238196	-0.00143732	0.847337	-0.00977891	0.364566	0.00287467	0.592995	0.00388678	0.262548	-0.00864962	0.220003	0.00186686	0.46589	5.87101e-05	0.969841	-0.000568039	0.876057	-0.00152018	0.647952	0.00381993	0.201465	-0.0050402	0.0894207	0.0206516	0.0781505	0.00300958	0.294715	0.00182963	0.533335	-0.00315446	0.424534	-0.000199802	0.928572	-0.000325206	0.945091	0.00130834	0.387282	-0.0140602	0.1171	-0.0216993	1.06958e-05	0.0106383	0.0346973	0.000149666	0.867893	-0.00313913	0.362207	-0.00613503	0.00960812	-0.0101305	0.0969897	0.0183859	0.208974	0.00446449	0.639326	0.00448802	0.613302	-0.00230616	0.620778	-0.00254311	0.767909	-0.00551834	0.183639	0.00793534	0.0922244	-0.0011659	0.664366	-0.00340455	0.142679	0.00662598	0.386873	0.000529093	0.938968	-0.00114458	0.413683	-0.00583565	0.505807	0.00983972	0.42117	0.00774619	0.0826517	-0.00991494	0.128755	0.0162904	0.010079	0.00248515	0.743368	0.00790636	0.300436	0.01186	7.90916e-05	0.00325766	0.171998	-0.0219055	0.00031876	-0.0174858	0.0569932	-0.0069458	0.443825	-0.00297813	0.730894	-0.00197488	0.669613	0.0110065	0.255471	-0.00292324	0.42158	-8.90338e-05	0.995471	-0.0134706	0.414142	0.00266587	0.713891	0.00136829	0.842791	-0.0195156	0.239246	0.0254375	0.20131	0.00722037	0.641408	0.00569715	0.625305	-0.01137	0.428982	0.00257922	0.82901	-0.00741095	0.198231	-0.00193711	0.817983	0.00255854	0.762475	0.00317941	0.910735	0.0188027	0.0919128	-0.0050107	0.655674	0.0191741	0.0834623	-0.0221278	0.160158	-0.0112858	0.473105	-0.00241292	0.864186	0.00443228	0.778192	-0.0289003	0.0662465	0.0222556	0.155279	-0.0089063	0.0887432	-0.0144133	0.0671621	-0.0042537	0.51182	-0.00417731	0.534599	-0.00178449	0.746763	0.00586079	0.403667	-0.0069789	0.0620918	0.0140654	0.251189	0.0228301	0.058453	-0.00476041	0.191704	-0.00450375	0.111272	-0.00376258	0.669674	0.002992	0.841791	-0.000546467	0.900048	0.00370435	0.360602	-0.00806765	0.154619	0.000979422	0.872325	-0.00896467	0.117707	-0.00254793	0.678607	-0.00186856	0.774186	0.0137763	0.0461449	0.00579585	0.287552	0.00972654	0.0607206	0.00432185	0.446722	0.00386116	0.417029	0.0104945	0.0394777	0.00869178	0.441462	0.00818572	0.130962	0.0187963	0.045608	0.00187722	0.765843	0.00407732	0.153897	-0.0015512	0.80081	0.00615666	0.453859	0.0221886	0.00638488	0.0149872	0.358447	-0.0189667	0.0186162	-0.00923492	0.183693	0.0035087	0.292476	-0.00898792	0.259494	0.0127791	0.135271	-0.0328433	0.164401	0.00239099	0.395727	0.00778409	0.000285581
rs9848380	0.0119788	0.147332	-0.00484758	0.256391	-0.00204703	0.672158	-0.000312015	0.903968	0.00308833	0.184607	0.00168424	0.468928	-0.00171605	0.450967	0.00832853	0.000281952	0.00384451	0.0882536	0.00108586	0.684785	0.00422566	0.172371	-0.00276536	0.378257	0.000980389	0.635033	0.00230374	0.320874	0.00112635	0.519889	-0.000204327	0.928504	-0.00487618	0.000321115	-0.00119066	0.470818	0.000320351	0.778324	2.52481e-05	0.982336	0.000297128	0.751813	-0.0067837	0.0238688	0.00160383	0.0569884	0.00571215	0.0188077	-0.0029955	0.231783	0.00339776	0.142164	0.00839422	0.000273744	0.00260984	0.255106	0.00172768	0.452992	0.00330736	0.117217	-0.00239488	0.183483	-0.00836488	0.000341834	-0.000810415	0.688684	0.0025326	0.184153	0.00193993	0.231547	-9.40511e-05	0.954256	-0.00020056	0.935969	-0.00425314	0.0546072	-0.00344975	0.134032	0.00183501	0.352848	-0.00248559	0.28329	0.00144643	0.531662	-0.00563971	2.14138e-05	0.00362506	0.112905	0.000128758	0.925382	-0.0071522	0.0355014	0.00737116	0.00687686	0.00358125	0.185484	-0.00307432	0.202988	-0.00101518	0.709159	-0.00201546	0.458479	0.00391651	0.00699225	-0.00484551	0.00581928	0.00547942	0.0381085	-0.000277381	0.893356	-0.00142185	0.536115	-0.00142035	0.219911	-0.000239416	0.833583	-0.0015316	0.148118	0.000135365	0.90605	-0.00159756	0.161473	-0.00372296	0.000180935	-0.00149638	0.192339	-0.00264441	0.00296831	0.000734916	0.52952	0.0022361	0.484849	-0.0036386	0.00016003	-0.00432946	0.0875765	0.00164742	0.142729	0.000188123	0.833265	0.000649661	0.536149	0.00210463	0.029548	-0.00157409	0.711468	0.00541223	0.00220182	0.00316097	0.0977997	0.000571726	0.832168	0.00200765	0.595505	0.00383148	0.000166004	0.000418779	0.653884	0.000265807	0.7412	0.0062308	0.0765029	0.00684892	0.175051	0.00928448	0.0513763	-0.00147747	0.688246	0.00106988	0.561161	-0.000354736	0.853458	-0.000187866	0.935727	0.000744297	0.886329	-0.000866066	0.754383	0.0140955	0.0905027	0.00485836	0.161562	0.00124309	0.802695	0.000156406	0.936103	0.0059467	0.281906	-0.0015236	0.441425	-0.00143256	0.544682	-0.0013659	0.594868	-0.000756346	0.726318	-0.000340895	0.901343	0.00562017	0.136904	0.0103507	0.222703	0.00937976	0.270472	0.00117525	0.710931	0.00471306	0.216963	-0.00225228	0.507635	-0.000595957	0.263757	-0.000957913	0.18415	-0.00513746	0.0982432	0.000524558	0.523452	-0.00290409	0.199442	-0.0047241	0.123499	-0.0031031	0.251686	0.00521259	0.186986	0.0019036	0.357061	0.00713881	0.0159935	-0.00100465	0.715695	-0.000457775	0.879892	0.00323023	0.32025	0.00199247	0.305892	6.9979e-05	0.970512	-0.000243997	0.768148	-0.00457414	0.0106813	-0.000115314	0.935836	-0.00476651	0.190155	0.0111803	0.0335726	-0.0032662	0.212614	-0.000868813	0.607151	0.000291325	0.932406	-0.000938411	0.451924	-0.000216502	0.774777	0.00228934	0.197	0.000282546	0.861707	0.00275344	0.0588045	-0.000119802	0.933932	-0.00202634	0.724191	0.000345581	0.805939	-0.000826595	0.565549	-0.00859843	8.88689e-06	-0.00102373	0.348138	0.00740654	0.0013567	-0.000744675	0.314975	0.000343329	0.937731	-0.00162347	0.501793	0.00273922	0.266956	0.000346296	0.432133	-0.00395841	0.0189908	-0.00161434	0.16405	-0.00137663	0.644123	-0.00467001	0.516461	-0.00701446	0.131404	-0.00223193	0.605208	0.00205192	0.367329	0.00183991	0.66179	-0.0042731	0.0355122	0.0037124	0.107657	-0.00160618	0.222263	-8.97358e-05	0.937126	-0.00160148	0.669375	0.000656277	0.846245	9.75725e-06	0.988648	9.47196e-05	0.982252	-0.002073	0.727258	0.002156	0.324531	-0.00596924	0.0617276	-0.000638393	0.83683	0.00912168	0.0144666	0.00913841	0.0148586	0.00342452	0.0199938	0.00100123	0.391258	-0.00130567	0.661622	0.00189311	0.676518	0.00468779	0.295232	-0.00183073	0.668645	-0.00161944	0.478593	0.00877527	0.0665069	-0.000798477	0.656944	0.00118941	0.878287	0.0148715	0.0708387	0.00713134	0.0492944	-0.00474493	0.168006	-0.0144297	0.0822612	0.0171086	0.0859836	-0.0116604	0.133096	0.00770001	0.185912	-0.016684	0.0201511	-0.000567556	0.924093	0.00462673	0.100561	0.00685906	0.0942773	-0.000765875	0.85265	0.0173338	0.211665	0.00361086	0.514772	0.00297428	0.594195	0.00412877	0.452967	-0.00898975	0.239915	-0.000252905	0.973568	-0.00112883	0.86911	-0.00359466	0.637916	-0.0102717	0.179051	0.0160992	0.0342825	-0.00305126	0.233338	-0.00595595	0.122449	-0.00176704	0.577344	-0.00515992	0.116995	0.00102195	0.705345	-0.00146069	0.670531	-0.000997447	0.585469	-0.000674409	0.909871	0.00026224	0.964422	0.000157333	0.929688	-0.0013429	0.332001	-0.00879666	0.0419225	-0.00169817	0.815244	0.00337779	0.112852	0.00399248	0.0441639	0.00703299	0.0112523	-0.000405528	0.892152	-0.00680219	0.0156373	-0.00502654	0.096066	0.00141807	0.656997	0.00245165	0.469646	0.000835655	0.754731	0.00199391	0.433365	0.0062947	0.0240724	0.000557005	0.811076	0.00369487	0.138697	0.000615918	0.911264	0.00382205	0.149548	0.0144677	0.00166799	0.00795118	0.0100063	0.00407162	0.00364711	-0.00260008	0.387872	0.00286762	0.476821	0.00382728	0.337559	0.00540847	0.497228	0.00485048	0.224472	-0.00715351	0.0354675	0.00206212	0.204166	0.00105143	0.789975	0.00244701	0.559971	0.00986775	0.393546	-0.000785757	0.573093	0.0021696	0.0377246
rs75165504	0.00271656	0.735183	0.00167582	0.684028	0.007802	0.0943769	0.0025709	0.303027	-0.004345	0.0533015	-0.0053183	0.0179098	-0.00601097	0.00622465	-0.00159294	0.471695	-0.00553098	0.0110475	-0.00339733	0.18824	-0.0104026	0.000501541	-0.0059206	0.050839	-0.00300595	0.131922	-0.00546182	0.0147549	-0.00107067	0.526211	-0.00318557	0.147085	0.00270789	0.038441	-0.000852089	0.592833	0.000704904	0.520945	-0.000428735	0.696853	-0.001196	0.187147	0.0104698	0.000303317	-0.00187725	0.0209864	-0.00387782	0.0984481	0.000318484	0.895243	-0.00231946	0.299212	-0.00805024	0.000299695	-0.00271949	0.219197	-0.00148994	0.502515	-0.00674241	0.000936087	-0.00134285	0.4397	0.00389761	0.0838059	-0.00611511	0.00173346	-0.00358817	0.0512363	-0.00428195	0.00621312	-0.000372259	0.814035	0.00331602	0.168698	0.00520109	0.014912	0.00249567	0.261444	-0.0018884	0.321845	0.00206043	0.356767	-0.00622583	0.00527939	0.0048321	0.000161711	0.000208297	0.92482	-0.0013449	0.310798	0.00953949	0.0036628	-0.00628641	0.0170979	-0.00445527	0.0883858	0.00423018	0.0699183	0.00275482	0.295034	-0.00440155	0.0939509	-0.00365171	0.0092189	0.00161039	0.342489	-0.00372107	0.144708	-0.000996778	0.617842	0.00228866	0.302142	-0.00142575	0.20215	-0.000566133	0.606707	0.00161259	0.114633	0.000438557	0.692	0.00116159	0.291494	0.00205933	0.0318848	0.000911777	0.410364	0.001261	0.142174	-0.00101671	0.367519	0.00382296	0.216114	0.00266427	0.00419743	0.000656846	0.788522	-0.00393448	0.000286719	-0.000635584	0.461287	-0.00131559	0.194384	-0.00215267	0.0210382	-0.000710529	0.862586	-0.00178289	0.295836	-0.00169481	0.356568	0.00049575	0.848629	0.00275265	0.44961	-0.00193538	0.0486155	-0.000770685	0.392445	1.94683e-05	0.979954	5.16572e-06	0.998783	-0.00814263	0.0947074	-0.00249554	0.587228	0.00264572	0.455266	0.00094127	0.596156	-0.000478603	0.796399	-0.00217222	0.332974	0.00423687	0.397591	0.000431094	0.87149	0.00670509	0.402962	-0.00311058	0.351829	-0.00159976	0.738316	6.60472e-05	0.972012	-0.00583151	0.273128	4.77986e-05	0.980029	-0.00183188	0.42103	6.37962e-05	0.979413	6.67646e-05	0.974413	0.000535772	0.839584	-0.00695588	0.0563871	-0.0205208	0.0130524	-0.00994727	0.229953	-0.00231388	0.44951	-0.00396278	0.282014	0.000994757	0.761757	-0.00077131	0.133935	0.00148118	0.0333257	0.00429969	0.151568	-0.00093562	0.238275	-0.000596901	0.784609	-0.000869057	0.769029	0.00561632	0.0315359	-0.00397187	0.297324	-0.00267498	0.180013	-0.00362386	0.204923	-0.00113901	0.668705	-0.00141749	0.627716	-0.00585028	0.0620984	-0.00189114	0.31374	0.000213453	0.906981	-0.00140765	0.0780154	0.0007586	0.660699	-0.000716117	0.604627	-0.000690985	0.843944	-0.00230556	0.6497	0.00168611	0.504856	-0.0010853	0.505672	0.00115495	0.727556	0.000372313	0.757107	-0.000271025	0.710456	-0.0028085	0.100915	-0.000529297	0.735196	-0.00266427	0.0580815	-0.00228258	0.101701	-0.00651118	0.239344	-0.0020323	0.134458	-0.00103636	0.455317	0.00425933	0.0226463	-0.000551334	0.600638	-0.0102039	4.80476e-06	-0.000555575	0.437353	-0.00551139	0.193782	0.00840689	0.000315716	-0.00677114	0.00447582	-5.26934e-05	0.901435	-0.000217656	0.893683	0.00229165	0.0406746	0.00512037	0.075677	-0.000858993	0.902215	0.00247612	0.581892	-0.00276942	0.50765	-0.00426603	0.0527997	-0.00439299	0.280176	0.000521253	0.790446	-0.00400307	0.0722514	0.000664343	0.600908	0.000118134	0.914489	0.00227166	0.53104	-0.00421405	0.197939	0.000102298	0.877163	-0.00276534	0.501644	0.00589681	0.30477	-0.00643646	0.00227252	0.00449747	0.144117	0.000967518	0.746007	0.000995692	0.781507	-0.00329027	0.36219	-0.00337871	0.0172112	-4.07831e-05	0.971089	0.00196123	0.49541	-0.00503896	0.251017	0.00317811	0.463504	-0.00427057	0.302058	-0.000495208	0.822708	-0.003139	0.497596	0.00357479	0.039819	-0.00624116	0.40512	-0.00542707	0.493907	-0.0067909	0.052022	0.00506686	0.126556	0.0234882	0.00329666	-0.0315233	0.00101625	0.0104563	0.161879	-0.00581544	0.299784	0.00564513	0.414285	-0.00100334	0.861188	-0.00135673	0.618029	-0.00311253	0.433002	-0.00270791	0.497617	-0.0350898	0.00841789	0.000447651	0.933643	-0.00341838	0.527906	-0.00190452	0.721151	0.00806072	0.274615	0.00814631	0.268228	-0.0149132	0.024005	-0.0179584	0.0147873	0.00716157	0.331237	-0.0134861	0.0658407	-0.000744163	0.762938	0.00565716	0.127499	-0.00343065	0.261667	-0.000199016	0.949982	-0.003483	0.18121	-0.00180447	0.585546	-0.00125136	0.477672	0.0120356	0.0362618	0.010986	0.0527725	-0.00235486	0.170753	-0.00255922	0.0550801	0.00612621	0.141813	0.0173167	0.0138407	-0.00183027	0.373408	-0.00428946	0.0250845	-0.00564578	0.0350835	0.000547429	0.849771	0.00292061	0.28268	0.00286488	0.326126	-0.00147931	0.631563	0.000987927	0.762987	0.00117651	0.648937	-0.00209113	0.39509	0.000941731	0.72619	-0.00467631	0.0376742	7.62315e-05	0.974793	-0.0078016	0.14378	-0.00143774	0.574892	-0.0108005	0.015071	0.000562549	0.850548	-0.0032062	0.0177167	0.00084445	0.771424	-0.00736513	0.0586877	0.00161573	0.675239	-0.000616279	0.936543	-0.00415981	0.281296	0.00953804	0.00366791	-0.00188452	0.229088	0.00636998	0.0951395	0.000261637	0.948498	0.011489	0.303304	0.000692802	0.607556	-0.00519569	2.4589e-07
rs1454096	0.0120247	0.145807	-0.00486768	0.254429	-0.00205491	0.670973	-0.000307651	0.905305	0.00308706	0.184787	0.00170434	0.463639	-0.00173046	0.447176	0.00832947	0.000281502	0.00383888	0.0887207	0.0010695	0.689285	0.00422103	0.172841	-0.00276692	0.377986	0.000969479	0.638803	0.00227924	0.326048	0.00113451	0.51687	-0.000220186	0.922971	-0.00488128	0.000316495	-0.00119399	0.469577	0.000313036	0.783258	2.48286e-05	0.98263	0.000298304	0.750863	-0.0067669	0.0242187	0.00160142	0.0573618	0.00572694	0.0185027	-0.00298867	0.232848	0.00339071	0.142993	0.00839046	0.00027548	0.00260256	0.256433	0.00173108	0.452105	0.00331563	0.116303	-0.00237917	0.186375	-0.00836848	0.000339819	-0.000816827	0.686352	0.00252872	0.184825	0.00194916	0.229333	-7.77109e-05	0.962197	-0.00020984	0.933013	-0.0042584	0.0543084	-0.00345067	0.133928	0.00182654	0.355072	-0.00248859	0.282708	0.00145543	0.529113	-0.00564038	2.13651e-05	0.00361696	0.113711	0.000121842	0.929379	-0.00715831	0.0353445	0.00736902	0.00689312	0.00358329	0.185233	-0.00307662	0.202651	-0.00101555	0.70906	-0.00201522	0.458532	0.00392612	0.00685506	-0.00484084	0.00586676	0.00546651	0.0385632	-0.000284289	0.890717	-0.00140702	0.540373	-0.00142032	0.219921	-0.000232153	0.838561	-0.00152724	0.149275	0.000122292	0.915088	-0.00160284	0.16009	-0.0037228	0.000181053	-0.0015013	0.190879	-0.0026418	0.0029968	0.000732604	0.530816	0.00220078	0.491778	-0.00363752	0.000160748	-0.00433079	0.0874784	0.00164905	0.142334	0.000188534	0.832905	0.000655413	0.532545	0.00210377	0.0296146	-0.00158253	0.709989	0.00541067	0.0022083	0.00316097	0.0977997	0.000571726	0.832168	0.00200765	0.595505	0.0038306	0.000166583	0.00041813	0.654384	0.000265807	0.7412	0.0062308	0.0765029	0.00685183	0.174868	0.00927465	0.0516231	-0.00147747	0.688246	0.00106788	0.561892	-0.000357366	0.852384	-0.000187866	0.935727	0.000744297	0.886329	-0.000866066	0.754383	0.0140955	0.0905027	0.00485836	0.161562	0.00124309	0.802695	0.00015348	0.937296	0.0059467	0.281906	-0.0015273	0.440318	-0.00143256	0.544682	-0.0013659	0.594868	-0.000756346	0.726318	-0.000340895	0.901343	0.00561259	0.137434	0.0103507	0.222703	0.00937976	0.270472	0.00117076	0.711984	0.00470812	0.217445	-0.00225598	0.506937	-0.00059617	0.263586	-0.00095821	0.184013	-0.00514184	0.0979559	0.000524076	0.523833	-0.00290621	0.199114	-0.00472692	0.123275	-0.00309956	0.252226	0.00521932	0.186417	0.00190206	0.357449	0.00714123	0.0159577	-0.00100721	0.715002	-0.000460911	0.879075	0.00322624	0.320848	0.0019897	0.306564	6.76232e-05	0.971504	-0.00024472	0.76748	-0.00457695	0.0106332	-0.000117062	0.934865	-0.0047696	0.189867	0.0111836	0.0335194	-0.00326779	0.212391	-0.00086924	0.606974	0.0002944	0.931694	-0.000939747	0.451279	-0.000217061	0.774212	0.00228802	0.197258	0.000280026	0.862928	0.0027518	0.058955	-0.000120938	0.933307	-0.00202634	0.724191	0.000343621	0.807018	-0.000828283	0.564755	-0.00860036	8.84558e-06	-0.00102324	0.348366	0.00739988	0.00137032	-0.000744366	0.315176	0.000340464	0.93825	-0.00162389	0.501682	0.00268145	0.277174	0.000346861	0.431383	-0.00395183	0.0191903	-0.00160754	0.165833	-0.00137024	0.645662	-0.00467001	0.516461	-0.00701701	0.131264	-0.00222563	0.606226	0.00204947	0.367902	0.00185691	0.658861	-0.00426576	0.035829	0.0037141	0.107495	-0.00159937	0.22423	-8.91747e-05	0.937519	-0.00159151	0.671316	0.000639337	0.850168	6.73876e-06	0.992159	5.03465e-05	0.990566	-0.00208763	0.725413	0.00216919	0.32157	-0.00593156	0.0633861	-0.000652777	0.833206	0.00911847	0.0145012	0.00913812	0.014862	0.00343639	0.0195668	0.000991258	0.39599	-0.00130528	0.661719	0.00192292	0.671727	0.0047246	0.291467	-0.00182081	0.67034	-0.00160627	0.482188	0.00880166	0.0656995	-0.000806044	0.653911	0.00124377	0.87277	0.0148715	0.0708387	0.00713134	0.0492944	-0.00474493	0.168006	-0.0144297	0.0822612	0.0171086	0.0859836	-0.0116604	0.133096	0.00770001	0.185912	-0.016684	0.0201511	-0.000567556	0.924093	0.00461446	0.101463	0.00686383	0.0940521	-0.000743933	0.856827	0.0173338	0.211665	0.00374626	0.499121	0.0029756	0.59402	0.00410356	0.455717	-0.00899	0.23993	-0.000373142	0.961013	-0.00147834	0.829146	-0.00370688	0.62748	-0.0102612	0.179524	0.016128	0.0339729	-0.00305852	0.232235	-0.00595595	0.122449	-0.00177194	0.576293	-0.00515394	0.117426	0.00102999	0.70314	-0.0014435	0.674188	-0.000987493	0.589223	-0.000674409	0.909871	0.00026224	0.964422	0.000164628	0.926438	-0.00133852	0.33359	-0.00879666	0.0419225	-0.00169817	0.815244	0.0033713	0.113546	0.00397584	0.0450547	0.00703354	0.0112458	-0.000418374	0.888758	-0.00679978	0.0156741	-0.00502631	0.0960806	0.00142371	0.655719	0.00244693	0.470501	0.00084146	0.753082	0.00197774	0.437104	0.0062981	0.023996	0.000564019	0.808742	0.00372018	0.136012	0.000590482	0.914914	0.00382521	0.149212	0.014452	0.00168743	0.00797034	0.00982806	0.00407604	0.00361044	-0.00259203	0.389342	0.00285564	0.478665	0.00383316	0.336816	0.00536804	0.500471	0.00487209	0.22242	-0.00715961	0.0353107	0.00205891	0.20487	0.00107864	0.784676	0.00244701	0.559971	0.00990449	0.391786	-0.00078016	0.575833	0.00216752	0.0379061
rs1454095	0.00435098	0.626626	-0.00445937	0.333132	-0.00130392	0.80268	-0.000216938	0.938095	0.00136761	0.586542	-0.000679373	0.786877	0.000424789	0.862847	0.00921869	0.000198269	0.00270447	0.266902	-5.54015e-05	0.984704	-0.00036658	0.912725	-0.00478977	0.157887	-0.00100847	0.651367	-0.000326882	0.896252	0.000341977	0.856455	0.00156536	0.524647	-0.0032826	0.0249419	0.00042906	0.809869	0.000565097	0.645697	-0.00143195	0.245008	-0.0010949	0.280627	0.000865925	0.789476	0.000851879	0.349292	0.00443214	0.0915495	-0.00484457	0.07351	0.00294903	0.238204	0.0079708	0.00137827	0.00105239	0.670908	0.000839395	0.735696	0.00255351	0.262839	-0.003038	0.11823	-0.00954139	0.000155562	-0.00229527	0.293474	0.00178016	0.387449	0.00189357	0.279621	-0.000631012	0.72162	0.000201041	0.940564	-0.00486039	0.0420094	-0.00252009	0.310867	0.00353263	0.0977338	-0.00345472	0.167374	0.00220202	0.378013	-0.00593911	3.4259e-05	0.00275019	0.265519	-2.01985e-05	0.989147	-0.00542911	0.139506	0.00613281	0.037465	0.00398402	0.17293	-0.00444107	0.0888113	-0.00159738	0.587087	0.000117236	0.96817	0.00453254	0.00385096	-0.00541824	0.0043037	0.00667913	0.0192984	-0.00193141	0.387491	-0.00107229	0.665768	-0.00255878	0.0407565	-0.000738764	0.548331	-0.00161858	0.1571	-0.000789125	0.524105	-0.00213816	0.0827923	-0.00363616	0.000709373	-0.00140964	0.255542	-0.00298235	0.00192132	8.76951e-06	0.994457	0.00114661	0.740022	-0.00369264	0.000389689	-0.00561428	0.0402806	-0.00103114	0.395676	0.000161369	0.867238	-1.75405e-05	0.987663	0.00222441	0.0331459	0.000255984	0.955575	0.00446679	0.019252	-0.000748367	0.716788	-0.00372104	0.201766	-0.000496236	0.903334	0.00326399	0.00298432	-9.93432e-05	0.921515	0.000403511	0.642618	0.00155071	0.683263	0.00540714	0.321375	0.0108565	0.0348664	-0.00311081	0.433437	-0.000468899	0.81352	0.00123063	0.553029	0.00074767	0.766113	-0.000782792	0.889199	-0.000413571	0.889868	0.0194042	0.0308001	0.00357822	0.339426	0.000634853	0.905847	-0.00216916	0.303066	0.00718677	0.22815	-0.00229197	0.283411	-0.000931934	0.714878	0.00166697	0.54742	-0.000422815	0.856117	-0.00107195	0.717913	0.00392474	0.335936	0.00977638	0.286699	0.00617641	0.502125	0.000204863	0.95228	0.00732936	0.0753204	-0.0019901	0.587663	-0.000656659	0.254057	0.000169401	0.827787	-0.00532934	0.112069	-0.000155807	0.860639	-0.00359398	0.141259	-0.00387569	0.241746	-0.00127185	0.663392	0.00625276	0.142561	0.00226688	0.309741	0.0108819	0.000669041	-0.000501349	0.866308	-0.000366265	0.910834	0.00310258	0.376554	0.00291034	0.165937	-0.000306873	0.880645	9.52874e-05	0.915087	-0.00539412	0.00528224	-0.000689656	0.65579	-0.00530171	0.177053	0.0147317	0.00948473	-0.00456517	0.106595	-0.00257782	0.157616	0.00169869	0.646865	-0.0010616	0.430557	-0.000323221	0.692347	0.00233806	0.222304	0.000749914	0.668433	0.00247796	0.115206	0.000769666	0.621797	-0.00788922	0.202268	-0.000187907	0.901575	-0.00111495	0.473032	-0.00838906	6.00519e-05	-0.000953439	0.41851	0.00908022	0.000276553	-0.00118802	0.137773	0.00462992	0.329425	0.0039559	0.129718	5.10472e-05	0.984717	0.000230122	0.628836	-0.00330283	0.0699792	-0.000172354	0.890595	0.000106931	0.973447	-0.0111608	0.150633	-0.0103227	0.0393625	-0.00465299	0.317397	0.00223483	0.362421	0.00304334	0.501894	-0.00324703	0.139113	0.0030633	0.219076	-0.0012691	0.371918	0.000839262	0.494852	-0.00373405	0.357012	0.00107106	0.769703	0.000469107	0.526473	0.00111184	0.808872	-0.00617035	0.336218	0.000410728	0.862221	-0.00473233	0.170012	-0.00490421	0.142718	0.00972033	0.0157728	0.00907774	0.0249879	0.000967318	0.542699	0.000177857	0.887792	0.0048498	0.131865	0.00631991	0.197526	0.00698822	0.148824	-0.000714149	0.877264	-0.00180731	0.464507	0.00658895	0.202652	9.7782e-06	0.995987	-0.00207375	0.805892	0.0220095	0.0132728	0.00699969	0.0739121	-0.00519082	0.162487	-0.0106278	0.235889	0.0120697	0.261858	-0.0148822	0.0758383	0.0102585	0.102548	-0.0157231	0.04255	-0.00266934	0.678146	0.00724842	0.0172951	0.00838034	0.0583091	-0.00332009	0.455825	0.0227844	0.128262	-0.000430983	0.942619	0.00459295	0.446317	-0.00102563	0.862967	-0.00643004	0.435046	0.00251565	0.759574	-0.00247927	0.73679	-0.00545844	0.506982	-0.0091223	0.267819	0.0110606	0.176937	-0.00127622	0.64409	-0.00221775	0.594201	-0.000604891	0.859675	-0.00452942	0.202306	0.00116025	0.690753	-0.00168907	0.648484	0.00077781	0.69344	-0.00370656	0.563017	-0.00418954	0.507898	0.00159785	0.406351	0.000144298	0.923054	-0.00797212	0.0876234	-0.00335456	0.667998	0.00430338	0.0614566	0.00323547	0.131055	0.00961314	0.00133769	-0.000493334	0.87876	-0.00543055	0.0743423	-0.00554701	0.089472	0.00214775	0.534038	-0.00112716	0.758506	-0.000402069	0.889439	-0.001314	0.63298	0.00622878	0.0388321	0.000158585	0.949766	0.00166502	0.536676	-0.00158285	0.790885	0.00178759	0.532518	0.011113	0.0253713	0.00833744	0.0124365	0.00281954	0.0623492	-0.00165705	0.610409	0.00266737	0.540244	-0.00272659	0.527198	0.00343746	0.689971	0.0106341	0.0137275	-0.00543034	0.139416	0.00140328	0.423445	0.00307156	0.471477	0.000377562	0.933602	0.0183043	0.142819	-0.00106778	0.47902	0.000170708	0.879625
rs6548991	-0.000967642	0.95434	0.00180468	0.834745	0.00894541	0.361537	0.0066747	0.203461	-0.0025731	0.58606	0.0054999	0.244484	0.00839418	0.0692031	-0.0116002	0.0126895	-0.00517987	0.257891	0.00252387	0.642131	-0.00312055	0.619544	0.0175011	0.00602716	8.52962e-05	0.983768	0.0111084	0.018358	-0.00310658	0.381774	-0.00277935	0.547589	0.00740393	0.00710119	-0.00110291	0.742004	-0.00323422	0.161434	-0.000716741	0.756761	0.000803608	0.673352	0.00127998	0.833756	-0.00120891	0.479893	-0.00606158	0.219687	0.00831363	0.102573	-0.00133821	0.775629	-0.0112567	0.0161869	-0.00695564	0.134982	0.00417621	0.371372	0.00427949	0.317723	0.00282318	0.43976	0.00581183	0.22013	0.00229571	0.575939	0.00135102	0.726963	-0.00126334	0.701021	0.00620155	0.062324	-0.0104755	0.0386714	-0.00125744	0.779492	-0.00514424	0.27087	0.000812916	0.839255	0.00267153	0.569821	-0.00266851	0.569594	0.00680037	0.0115531	0.00467668	0.313585	0.00792209	0.00451588	0.00643439	0.35124	0.0105074	0.0587842	0.00201299	0.715018	-0.00690266	0.160887	0.00751425	0.175813	0.00470992	0.395481	0.00141292	0.631256	0.00139495	0.695871	0.00263751	0.623065	-0.00565307	0.177699	0.003933	0.399024	0.00656566	0.00520695	0.00315236	0.172782	0.0051256	0.0171401	-0.00244602	0.293382	-0.00186278	0.421356	0.00130502	0.517852	0.00218566	0.347968	0.00370199	0.0404172	-0.00102518	0.66561	0.00476628	0.462039	0.00229762	0.240042	0.00873682	0.0898271	0.00145759	0.522767	-6.21904e-05	0.972632	0.00143358	0.501335	-0.000980374	0.618707	-0.00226122	0.794129	-0.00378712	0.292934	0.000327807	0.932991	-0.00673542	0.221542	-0.023064	0.00282912	-0.00134563	0.514336	0.000149102	0.937528	-0.00201144	0.220968	-0.00586674	0.414173	-0.0131124	0.202342	-0.0164401	0.0902313	-0.00291112	0.696566	0.000756668	0.840352	0.00441641	0.259074	-0.000678201	0.885399	0.00880638	0.402045	0.00769488	0.167555	-0.0113805	0.497845	-0.0134427	0.0549507	-0.00424504	0.671935	0.00593119	0.13561	0.000965515	0.931117	0.00919096	0.0225756	0.00346528	0.466998	0.00116705	0.82151	-0.00691653	0.112807	0.000134696	0.980578	-6.32483e-05	0.993442	0.00964577	0.577874	0.00851217	0.623433	0.00519882	0.420993	-0.00967768	0.213295	-0.00258286	0.709265	-0.000154613	0.886836	-0.000273071	0.852609	0.00938854	0.138138	0.00417955	0.0125711	0.00813739	0.0775102	0.00115629	0.853135	-0.00717226	0.193375	-0.00513666	0.523149	0.00267396	0.525341	-0.00613259	0.309305	0.00265826	0.636207	-0.000232683	0.969928	0.00311662	0.637775	0.00197324	0.618553	0.000664576	0.8633	-0.000195586	0.907682	0.0025922	0.477644	0.00613715	0.0347487	0.0119428	0.107093	-0.0230753	0.0311977	0.000892381	0.867228	0.00480413	0.162618	-0.00101453	0.884667	0.00612	0.0160208	-0.00207837	0.177474	0.00189236	0.600553	0.00339255	0.304383	-0.000519582	0.86104	0.00260007	0.377376	0.00994518	0.389891	0.00558969	0.0501734	0.00368417	0.207137	0.00660926	0.0923866	0.00563238	0.0109643	0.00423661	0.366533	0.00424235	0.00477778	-0.00933415	0.2952	-0.0085166	0.082741	0.0166306	0.000904451	0.000485953	0.58689	0.00274454	0.422865	0.0016849	0.474124	-0.00788488	0.194079	-0.0152259	0.297414	0.00101308	0.91471	0.00808508	0.358994	0.00406663	0.380134	-0.00388869	0.649499	0.00299383	0.467911	0.00497496	0.288073	0.0066364	0.0129488	-0.00174533	0.449802	0.00425446	0.575897	-0.00744982	0.277579	-0.00268109	0.054058	0.00660697	0.446134	0.00608939	0.61462	0.00242015	0.584511	-0.00653545	0.313385	-0.00972461	0.122327	-0.0146316	0.0534899	-0.0135074	0.0762661	0.00133826	0.654414	-0.00445796	0.0600537	0.000443383	0.941831	-0.00810142	0.381295	-0.00568088	0.534138	-0.00933015	0.284882	-0.0101519	0.0294092	-0.0199412	0.0409219	0.000291156	0.936605	-0.00291171	0.853989	-0.0264906	0.108799	0.00532551	0.464552	-0.00028149	0.967502	0.00400999	0.809382	0.00385505	0.847031	0.00676502	0.663777	0.00578436	0.620615	0.0180834	0.209497	0.00494228	0.679519	-0.0153185	0.0075284	0.00711839	0.393645	-0.00236937	0.77769	0.00177859	0.949323	0.0191253	0.0906627	-0.0130616	0.251072	0.00849632	0.448309	-0.0195143	0.203511	0.00168262	0.912418	0.00666203	0.627503	-0.00692873	0.650679	0.0227238	0.138329	-0.00631658	0.678724	0.00819861	0.112409	-0.00490417	0.528447	-0.002456	0.701005	0.011384	0.0864525	0.000334811	0.951014	0.00533835	0.440765	0.00353519	0.33723	0.0012719	0.91537	8.62259e-06	0.999418	0.00156364	0.663359	0.00545257	0.0507733	0.00151085	0.862842	0.00148277	0.919251	-0.0119426	0.00573981	-0.00527563	0.190167	-0.00361476	0.522276	0.011946	0.0498328	0.0114815	0.0452289	0.00288441	0.639129	0.00341019	0.600428	-0.00174345	0.800648	-0.00145662	0.78912	0.000310157	0.952276	-0.0150688	0.0075833	0.00456083	0.335024	8.29321e-05	0.986985	0.00631403	0.573982	0.010786	0.0456822	0.0155104	0.0969613	-0.00670864	0.284666	0.0040813	0.151031	0.00430598	0.481069	0.00347728	0.671549	0.00853467	0.29333	-0.0118591	0.466569	-0.0126182	0.119841	0.00644281	0.350605	-0.000920286	0.780809	-0.005415	0.499605	0.00100406	0.905926	-0.0332183	0.156993	0.00248163	0.380909	0.00108269	0.60898
rs7649801	0.02589	0.126219	-0.00219842	0.802091	-0.00342153	0.73049	-0.00481307	0.362089	0.0115234	0.0152563	0.0124314	0.00875672	-0.00772218	0.0966327	0.00335257	0.474161	0.00509512	0.268565	0.00477084	0.382554	0.0154394	0.0146617	0.00853242	0.181949	0.00631432	0.133461	0.00952303	0.0445237	0.0020149	0.572896	-0.00971897	0.0365256	-0.00827919	0.00278044	-0.00502623	0.136015	0.000474027	0.838266	0.00477793	0.0402163	0.00661472	0.000565336	-0.0291672	2.05556e-06	0.00344601	0.045565	0.00610266	0.219967	0.00578526	0.258669	0.00513745	0.277015	0.00750158	0.111184	0.00865201	0.0646405	0.00456479	0.331389	0.00626432	0.146191	0.0018088	0.62276	-0.00123199	0.796166	0.00555285	0.17878	0.00593015	0.127792	0.00157901	0.633453	0.00362583	0.278736	-0.00407364	0.424219	-0.00035947	0.936585	-0.00713083	0.129299	-0.00330669	0.412311	0.00263758	0.57713	-0.00350845	0.457545	-0.0029693	0.273247	0.00486477	0.297441	0.00127029	0.650879	-0.0092797	0.181585	0.00716947	0.197486	0.000821431	0.881644	0.000751717	0.878722	0.0039272	0.479339	-0.0103645	0.0615929	0.000394451	0.89428	-0.000636079	0.859212	0.000961036	0.858897	0.00638634	0.130701	-0.00150528	0.748373	0.00353267	0.135211	0.00273622	0.239416	-0.000167277	0.938336	0.00260614	0.265504	0.00091498	0.694424	-0.00236427	0.244223	-0.00155548	0.506828	-0.00089532	0.622536	0.00207249	0.385504	0.0012557	0.847787	-0.00120964	0.539209	0.00232806	0.652387	0.0097912	1.99773e-05	8.71972e-05	0.96189	0.00255963	0.232437	0.000614034	0.757009	-0.0050458	0.563377	0.00698434	0.0542663	0.0116928	0.00276699	0.0119578	0.0303446	0.0123307	0.111168	0.00503057	0.0153995	-1.83465e-05	0.992364	-7.43423e-06	0.996399	0.0175235	0.0149322	0.0057871	0.576473	-0.000636375	0.948108	0.00399464	0.596167	0.00561043	0.137285	-0.00380341	0.334003	-0.00177775	0.707855	0.0103009	0.33242	-0.00277566	0.623307	-0.0131981	0.437424	0.00552963	0.434835	0.00374194	0.712524	0.0105739	0.00826227	-0.00162743	0.885441	0.0030192	0.457217	-0.00284684	0.555458	-0.00732584	0.162508	-0.00156607	0.722481	-0.00135158	0.809431	0.010236	0.186846	0.0131044	0.452965	0.00825321	0.636782	0.00392751	0.546097	-0.00585376	0.454864	-0.00135175	0.846343	-0.000344671	0.75271	-0.00390315	0.00837367	-1.22517e-06	0.999847	0.00145107	0.389939	0.000855918	0.85382	-0.00846386	0.178766	-0.0109152	0.0495037	-0.00108092	0.893951	0.00101874	0.810119	-0.0115851	0.0567943	-0.00147087	0.795008	0.00262371	0.673003	0.00390086	0.558636	-0.00013442	0.97315	0.00404962	0.29764	-0.00122913	0.469291	0.00150787	0.68219	0.00346629	0.235734	-0.00142252	0.848889	-0.00977846	0.364588	0.00287504	0.592946	0.0038869	0.262535	-0.00864722	0.220131	0.00185957	0.467633	5.87098e-05	0.969841	-0.000567935	0.876079	-0.00152052	0.64788	0.00381285	0.202301	-0.00504022	0.0894191	0.0206369	0.0783635	0.00302588	0.292116	0.00185097	0.52858	-0.00311035	0.431049	-0.000181128	0.935234	-0.000332574	0.943849	0.00131567	0.384636	-0.0140323	0.117835	-0.0217113	1.0578e-05	0.0106566	0.0343896	0.000151149	0.866598	-0.00313647	0.362622	-0.00614782	0.00945975	-0.0101341	0.0968728	0.0183862	0.208966	0.00445932	0.639714	0.00448307	0.613694	-0.00230979	0.620228	-0.00254627	0.76763	-0.00550407	0.184783	0.00790465	0.0934958	-0.00122311	0.648984	-0.00340455	0.142678	0.00663765	0.386037	0.000515885	0.940489	-0.00116394	0.405837	-0.00583785	0.505647	0.00981949	0.422126	0.00774889	0.0825443	-0.00992136	0.12852	0.0162083	0.0104652	0.00259361	0.7326	0.0080243	0.293307	0.0118529	7.99186e-05	0.00328137	0.168913	-0.0219451	0.000310957	-0.0174836	0.0570242	-0.00694986	0.443559	-0.00297751	0.730948	-0.00196094	0.671808	0.011015	0.255106	-0.00292437	0.421401	-6.11227e-05	0.996891	-0.0134706	0.414142	0.00266587	0.713891	0.00136829	0.842791	-0.0195156	0.239246	0.0254375	0.20131	0.00722037	0.641408	0.00569715	0.625305	-0.01137	0.428982	0.00257922	0.82901	-0.00741124	0.198213	-0.00202109	0.810243	0.00245361	0.771944	0.00317941	0.910735	0.0188336	0.0913965	-0.00502695	0.654645	0.0193008	0.0814573	-0.0221989	0.15886	-0.0111572	0.478205	-0.00262835	0.852208	0.00438533	0.780502	-0.0288165	0.0670637	0.0223246	0.154044	-0.00886682	0.0901737	-0.0144532	0.0664171	-0.00421103	0.516073	-0.00421543	0.530886	-0.00171206	0.756715	0.0058461	0.404857	-0.00699473	0.0615075	0.0141517	0.248321	0.0228966	0.0577372	-0.00479012	0.188956	-0.00449159	0.112249	-0.00376205	0.669718	0.00308098	0.837165	-0.000558877	0.897792	0.00376006	0.353433	-0.00807492	0.154251	0.00102441	0.866516	-0.00898587	0.116847	-0.00262036	0.670009	-0.00188984	0.771688	0.0138073	0.0456601	0.00579243	0.287843	0.00972586	0.0607426	0.00432159	0.446761	0.00387122	0.415824	0.0105015	0.0393503	0.00869185	0.441467	0.00815533	0.132408	0.0187059	0.0466626	0.00179019	0.77641	0.00409318	0.152309	-0.00159874	0.794843	0.00623684	0.448012	0.0222454	0.00625237	0.0149329	0.360188	-0.0189651	0.0186262	-0.00928066	0.181539	0.00350833	0.292528	-0.00899239	0.259257	0.0127569	0.13595	-0.0327909	0.165083	0.00239361	0.395209	0.00779545	0.000279887
rs9990028	0.0103876	0.212408	-0.0044155	0.304794	-0.00169359	0.728185	-0.00139597	0.592221	0.00387735	0.0983613	0.0021908	0.349885	-0.00166097	0.469094	0.00879511	0.000141794	0.00354469	0.11887	0.00122574	0.649347	0.00321712	0.302594	-0.0023251	0.462311	0.000702088	0.735914	0.0020133	0.389352	0.000848292	0.630584	-0.000781813	0.733371	-0.00499382	0.000256268	-0.000989483	0.552067	0.000560072	0.625283	-0.000154513	0.893053	0.000688006	0.467464	-0.00634364	0.0360605	0.00154276	0.069264	0.0053466	0.0291281	-0.00268266	0.288008	0.00367926	0.114773	0.00905275	9.85352e-05	0.00314093	0.17414	0.00174895	0.450979	0.00367779	0.0838971	-0.00211204	0.244451	-0.00849055	0.000309726	-0.000352742	0.862624	0.00311792	0.104718	0.00214074	0.190191	0.000362252	0.826469	-0.000681735	0.786426	-0.00455633	0.0410437	-0.00377535	0.103714	0.0022859	0.250798	-0.0023871	0.306558	0.000924083	0.691735	-0.00582877	1.31226e-05	0.0038304	0.0964947	0.00040783	0.768489	-0.00692693	0.0433217	0.00708163	0.00998957	0.00357343	0.189938	-0.00373691	0.124708	-0.00045095	0.86943	-0.00245762	0.36978	0.00414157	0.0046502	-0.00507975	0.00411975	0.00619698	0.0199652	-0.000178007	0.931973	-0.00136604	0.555312	-0.00135017	0.247248	5.83196e-05	0.959497	-0.00146034	0.171225	-8.22983e-05	0.943239	-0.00168809	0.14208	-0.00375942	0.000175696	-0.00160144	0.166199	-0.00288244	0.00131195	0.000504626	0.668375	0.00194914	0.545717	-0.00358467	0.00022409	-0.0044153	0.0838322	0.00145291	0.199619	0.000145899	0.871306	0.000549158	0.603816	0.00212371	0.0292999	-0.00113511	0.791212	0.00555806	0.00180454	0.00222155	0.247979	-0.000129309	0.962044	0.0026983	0.478691	0.00407537	7.05458e-05	6.11756e-05	0.948166	0.000343029	0.672168	0.00591729	0.094872	0.0060703	0.232873	0.00925939	0.0537862	-0.00189817	0.609253	0.00105573	0.569216	-2.81364e-05	0.988399	0.000178281	0.939467	0.00199008	0.704433	-0.0011565	0.67842	0.0138566	0.098657	0.00458061	0.190234	0.00165697	0.740999	0.000503417	0.797863	0.0055973	0.31486	-0.00131263	0.510372	-0.00151644	0.524525	-0.000613362	0.812667	-0.000700661	0.747568	-0.00111164	0.688306	0.00592103	0.119863	0.0111562	0.191734	0.00817383	0.340192	0.00112644	0.724401	0.00504705	0.189432	-0.00239618	0.484223	-0.000678855	0.20641	-0.000895265	0.217964	-0.00463944	0.13833	0.00031816	0.700909	-0.00283136	0.214336	-0.00540014	0.0805378	-0.00373664	0.170684	0.00518223	0.192887	0.00214446	0.303134	0.00700246	0.0190078	-0.00105914	0.703122	0.000167648	0.956198	0.0036303	0.267552	0.00231408	0.23789	0.00066607	0.726908	-0.000184601	0.8248	-0.004234	0.0190132	8.75443e-05	0.951643	-0.00526354	0.151011	0.0103139	0.0516783	-0.0033275	0.207551	-0.00129517	0.446822	-0.00033018	0.923986	-0.000591823	0.637742	-0.000219071	0.773834	0.00202034	0.258454	0.000324001	0.842838	0.00319657	0.0294536	-0.000456585	0.753841	-0.00170974	0.767575	0.000449509	0.751193	-0.000554939	0.701872	-0.00837543	1.75383e-05	-0.000881239	0.422926	0.00786744	0.000733573	-0.000682547	0.360786	0.000641755	0.884787	-0.00176997	0.467469	0.002571	0.301191	0.000261898	0.555515	-0.00374545	0.027639	-0.00160303	0.170336	-0.00215959	0.47174	-0.00512182	0.479641	-0.00797509	0.0884882	-0.00356354	0.412394	0.00137279	0.549238	0.0020598	0.626707	-0.00406426	0.0472299	0.0045007	0.0529521	-0.0015245	0.250344	-0.000112153	0.922057	-0.00151788	0.687956	0.00129891	0.703309	0.000126882	0.854333	-0.000348873	0.93519	-0.0031641	0.59725	0.00220452	0.317884	-0.0067133	0.0370956	-2.53046e-05	0.993538	0.00903454	0.0162614	0.0101121	0.00749239	0.00367656	0.0132058	0.00100838	0.391617	-0.00101338	0.736009	0.000962611	0.833219	0.00433752	0.336366	-0.00139782	0.74568	-0.00186043	0.419132	0.00896631	0.0628093	-0.000749686	0.678976	-0.00186053	0.812458	0.0148723	0.0728904	0.00704538	0.0537975	-0.00447973	0.196257	-0.0142722	0.0879583	0.0168455	0.0932794	-0.0113043	0.148247	0.0102261	0.0810821	-0.0160359	0.026604	-0.0012689	0.832504	0.00528359	0.0628545	0.00687521	0.096125	-0.00188684	0.649839	0.0203697	0.145902	0.00390135	0.484539	0.00309515	0.58189	0.00396069	0.474608	-0.010147	0.188241	-0.000205262	0.97872	-0.00240595	0.72755	-0.00391691	0.61101	-0.014877	0.0535416	0.0158407	0.0388353	-0.00330566	0.200194	-0.00576371	0.138201	-0.00161665	0.612974	-0.00512411	0.122499	0.000695617	0.798457	-0.000191866	0.955786	-0.00105522	0.56699	-0.000284593	0.962185	0.00212753	0.719608	0.00019075	0.915472	-0.000967576	0.487991	-0.00819574	0.0600059	-0.00183483	0.802286	0.00381352	0.0757075	0.00381924	0.0561002	0.00658128	0.0185999	-0.000145627	0.96147	-0.00708843	0.0124403	-0.00551101	0.0702355	0.00125196	0.697292	0.00229127	0.502535	0.000770465	0.775034	0.0012708	0.620283	0.00668042	0.0175322	0.00110862	0.63687	0.00410868	0.102232	0.000512226	0.926722	0.00362702	0.174789	0.0140634	0.00242625	0.00777002	0.0125216	0.00355571	0.0117626	-0.00170465	0.574291	0.00400821	0.323747	0.00294462	0.46405	0.00611161	0.446497	0.00410157	0.307946	-0.00692822	0.0432821	0.00213469	0.192013	0.000404256	0.919033	0.00325704	0.441369	0.00904527	0.437721	-0.000309507	0.825681	0.00203502	0.0531559
rs1901987	0.02589	0.126219	-0.00219842	0.802091	-0.00342153	0.73049	-0.00481307	0.362089	0.0115234	0.0152563	0.0124314	0.00875672	-0.00772218	0.0966327	0.00335257	0.474161	0.00509512	0.268565	0.00477084	0.382554	0.0154394	0.0146617	0.00853242	0.181949	0.00631432	0.133461	0.00952303	0.0445237	0.0020149	0.572896	-0.00971897	0.0365256	-0.00827919	0.00278044	-0.00502623	0.136015	0.000474027	0.838266	0.00477793	0.0402163	0.00661472	0.000565336	-0.0291672	2.05556e-06	0.00344601	0.045565	0.00610266	0.219967	0.00578526	0.258669	0.00513745	0.277015	0.00750158	0.111184	0.00865201	0.0646405	0.00456479	0.331389	0.00626432	0.146191	0.0018088	0.62276	-0.00123199	0.796166	0.00555285	0.17878	0.00593015	0.127792	0.00157901	0.633453	0.00362583	0.278736	-0.00407364	0.424219	-0.00035947	0.936585	-0.00713083	0.129299	-0.00330669	0.412311	0.00263758	0.57713	-0.00350845	0.457545	-0.0029693	0.273247	0.00486477	0.297441	0.00127029	0.650879	-0.0092797	0.181585	0.00716947	0.197486	0.000821431	0.881644	0.000751717	0.878722	0.0039272	0.479339	-0.0103645	0.0615929	0.000394451	0.89428	-0.000636079	0.859212	0.000961036	0.858897	0.00638634	0.130701	-0.00150528	0.748373	0.00353267	0.135211	0.00273622	0.239416	-0.000167277	0.938336	0.00260614	0.265504	0.00091498	0.694424	-0.00236427	0.244223	-0.00155548	0.506828	-0.00089532	0.622536	0.00207249	0.385504	0.0012557	0.847787	-0.00120964	0.539209	0.00232806	0.652387	0.0097912	1.99773e-05	8.71972e-05	0.96189	0.00255963	0.232437	0.000614034	0.757009	-0.0050458	0.563377	0.00698434	0.0542663	0.0116928	0.00276699	0.0119578	0.0303446	0.0123307	0.111168	0.00503057	0.0153995	-1.83465e-05	0.992364	-7.43423e-06	0.996399	0.0175235	0.0149322	0.0057871	0.576473	-0.000636375	0.948108	0.00399464	0.596167	0.00561043	0.137285	-0.00380341	0.334003	-0.00177775	0.707855	0.0103009	0.33242	-0.00277566	0.623307	-0.0131981	0.437424	0.00552963	0.434835	0.00374194	0.712524	0.0105739	0.00826227	-0.00162743	0.885441	0.0030192	0.457217	-0.00284684	0.555458	-0.00732584	0.162508	-0.00156607	0.722481	-0.00135158	0.809431	0.010236	0.186846	0.0131044	0.452965	0.00825321	0.636782	0.00392751	0.546097	-0.00585376	0.454864	-0.00135175	0.846343	-0.000344671	0.75271	-0.00390315	0.00837367	-1.22517e-06	0.999847	0.00145107	0.389939	0.000855918	0.85382	-0.00846386	0.178766	-0.0109152	0.0495037	-0.00108092	0.893951	0.00101874	0.810119	-0.0115851	0.0567943	-0.00147087	0.795008	0.00262371	0.673003	0.00390086	0.558636	-0.00013442	0.97315	0.00404962	0.29764	-0.00122913	0.469291	0.00150787	0.68219	0.00346629	0.235734	-0.00142252	0.848889	-0.00977846	0.364588	0.00287504	0.592946	0.0038869	0.262535	-0.00864722	0.220131	0.00185957	0.467633	5.87098e-05	0.969841	-0.000567935	0.876079	-0.00152052	0.64788	0.00381285	0.202301	-0.00504022	0.0894191	0.0206369	0.0783635	0.00302588	0.292116	0.00185097	0.52858	-0.00311035	0.431049	-0.000181128	0.935234	-0.000332574	0.943849	0.00131567	0.384636	-0.0140323	0.117835	-0.0217113	1.0578e-05	0.0106566	0.0343896	0.000151149	0.866598	-0.00313647	0.362622	-0.00614782	0.00945975	-0.0101341	0.0968728	0.0183862	0.208966	0.00445932	0.639714	0.00448307	0.613694	-0.00230979	0.620228	-0.00254627	0.76763	-0.00550407	0.184783	0.00790465	0.0934958	-0.00122311	0.648984	-0.00340455	0.142678	0.00663765	0.386037	0.000515885	0.940489	-0.00116394	0.405837	-0.00583785	0.505647	0.00981949	0.422126	0.00774889	0.0825443	-0.00992136	0.12852	0.0162083	0.0104652	0.00259361	0.7326	0.0080243	0.293307	0.0118529	7.99186e-05	0.00328137	0.168913	-0.0219451	0.000310957	-0.0174836	0.0570242	-0.00694986	0.443559	-0.00297751	0.730948	-0.00196094	0.671808	0.011015	0.255106	-0.00292437	0.421401	-6.11227e-05	0.996891	-0.0134706	0.414142	0.00266587	0.713891	0.00136829	0.842791	-0.0195156	0.239246	0.0254375	0.20131	0.00722037	0.641408	0.00569715	0.625305	-0.01137	0.428982	0.00257922	0.82901	-0.00741124	0.198213	-0.00202109	0.810243	0.00245361	0.771944	0.00317941	0.910735	0.0188336	0.0913965	-0.00502695	0.654645	0.0193008	0.0814573	-0.0221989	0.15886	-0.0111572	0.478205	-0.00262835	0.852208	0.00438533	0.780502	-0.0288165	0.0670637	0.0223246	0.154044	-0.00886682	0.0901737	-0.0144532	0.0664171	-0.00421103	0.516073	-0.00421543	0.530886	-0.00171206	0.756715	0.0058461	0.404857	-0.00699473	0.0615075	0.0141517	0.248321	0.0228966	0.0577372	-0.00479012	0.188956	-0.00449159	0.112249	-0.00376205	0.669718	0.00308098	0.837165	-0.000558877	0.897792	0.00376006	0.353433	-0.00807492	0.154251	0.00102441	0.866516	-0.00898587	0.116847	-0.00262036	0.670009	-0.00188984	0.771688	0.0138073	0.0456601	0.00579243	0.287843	0.00972586	0.0607426	0.00432159	0.446761	0.00387122	0.415824	0.0105015	0.0393503	0.00869185	0.441467	0.00815533	0.132408	0.0187059	0.0466626	0.00179019	0.77641	0.00409318	0.152309	-0.00159874	0.794843	0.00623684	0.448012	0.0222454	0.00625237	0.0149329	0.360188	-0.0189651	0.0186262	-0.00928066	0.181539	0.00350833	0.292528	-0.00899239	0.259257	0.0127569	0.13595	-0.0327909	0.165083	0.00239361	0.395209	0.00779545	0.000279887
rs1584860	0.0121027	0.143329	-0.00496503	0.245172	-0.00187399	0.698524	-0.000311365	0.904187	0.00321007	0.16798	0.00176773	0.447272	-0.0018179	0.424656	0.00832205	0.000285907	0.00385515	0.0874457	0.000920118	0.730919	0.00428224	0.166783	-0.00270692	0.388511	0.000997211	0.629308	0.00230386	0.320952	0.00120891	0.489856	-0.000317207	0.889238	-0.0049228	0.000282009	-0.00117116	0.478205	0.000352135	0.757043	9.88252e-05	0.930957	0.000278947	0.766592	-0.00676476	0.024296	0.00158138	0.0606094	0.00575682	0.0179251	-0.00301013	0.229619	0.00338887	0.143295	0.00819286	0.000383915	0.00252307	0.271347	0.00180898	0.432109	0.00325755	0.122919	-0.00241129	0.180593	-0.00829428	0.000384704	-0.000818146	0.685935	0.00242747	0.203133	0.00190153	0.241015	-6.47605e-05	0.9685	-0.000244965	0.921851	-0.00417611	0.0591895	-0.00339159	0.140802	0.00181914	0.357127	-0.00248496	0.283513	0.00156023	0.499971	-0.00562643	2.24818e-05	0.00361298	0.114188	0.000168203	0.902644	-0.00717216	0.0350301	0.00752959	0.00577731	0.00360573	0.182604	-0.00306	0.205212	-0.001161	0.669778	-0.00199418	0.463347	0.00397228	0.00624002	-0.00493926	0.00494592	0.00554303	0.0359619	-0.0003175	0.87807	-0.00146768	0.523146	-0.00144564	0.211902	-0.000219587	0.84722	-0.00154168	0.145559	0.000133704	0.907218	-0.00160202	0.160397	-0.00369299	0.000204611	-0.00145024	0.206508	-0.0026819	0.00259174	0.000720548	0.537694	0.00208093	0.515738	-0.00361371	0.000177986	-0.00431006	0.0890789	0.00166904	0.137644	0.000160903	0.857138	0.000711844	0.497946	0.00208359	0.0312511	-0.00165258	0.697835	0.00531584	0.00264379	0.00314714	0.0993163	0.000516417	0.848214	0.00214583	0.570479	0.00377445	0.00020809	0.000429152	0.645961	0.000261234	0.745526	0.006252	0.0755412	0.00689437	0.1723	0.00915705	0.0547116	-0.00138312	0.707263	0.00110885	0.547073	-0.000305571	0.873609	-0.000306364	0.895405	0.000668284	0.897898	-0.000733275	0.791145	0.0143526	0.0848638	0.00500168	0.149664	0.00135291	0.785731	0.000137708	0.94374	0.00557346	0.313351	-0.00155711	0.431546	-0.00138302	0.558793	-0.00153472	0.55027	-0.000813373	0.706691	-0.000324455	0.906101	0.00575581	0.127763	0.00992926	0.242204	0.0090942	0.285422	0.00100748	0.750763	0.00469184	0.21914	-0.00221258	0.515238	-0.000588547	0.269845	-0.000907509	0.208417	-0.00505455	0.103866	0.00057125	0.487259	-0.00283884	0.209827	-0.00459445	0.134224	-0.00303027	0.26309	0.00509072	0.197602	0.00194681	0.346358	0.007148	0.0158812	-0.000969594	0.725264	-0.000394339	0.896457	0.0032342	0.31976	0.00199715	0.304862	0.000155935	0.934365	-0.000248537	0.764011	-0.00456715	0.0108191	-0.000122769	0.931712	-0.00460617	0.205593	0.0114521	0.0295321	-0.00308301	0.239497	-0.000724734	0.668077	0.000383095	0.911211	-0.000916969	0.462422	-0.000218796	0.772505	0.00231248	0.192609	0.000208907	0.897538	0.0027735	0.0570396	-0.000132404	0.927017	-0.00184785	0.747688	0.000370064	0.792538	-0.00088156	0.540076	-0.00873484	6.41889e-06	-0.000958993	0.379568	0.00738953	0.00139513	-0.000783402	0.290572	0.000299331	0.945709	-0.00171729	0.477494	0.00267376	0.278645	0.000327349	0.457841	-0.00395893	0.0190003	-0.00166083	0.152331	-0.00125128	0.674644	-0.00478006	0.506684	-0.00694538	0.135328	-0.00208243	0.629674	0.00205177	0.367465	0.00210453	0.616896	-0.00427025	0.0356739	0.00377554	0.101876	-0.00160771	0.221923	-0.000148639	0.896071	-0.00189128	0.614161	0.000718425	0.831937	-2.60191e-05	0.96974	0.000301022	0.943649	-0.00217552	0.71439	0.00205953	0.346796	-0.00592667	0.0636506	-0.000481062	0.87669	0.00889575	0.017108	0.00909648	0.0153462	0.00349987	0.0174412	0.000959011	0.411621	-0.00137819	0.644161	0.00191392	0.673205	0.00445933	0.319469	-0.00176975	0.679099	-0.00168518	0.460987	0.00902319	0.0592153	-0.00076646	0.669915	0.00125889	0.871273	0.0147346	0.0734893	0.00717486	0.0479367	-0.00479069	0.163964	-0.0140373	0.0909586	0.0166249	0.095248	-0.0115327	0.13742	0.00754202	0.195128	-0.0168693	0.0188143	-0.000894803	0.8806	0.00444278	0.114918	0.00664217	0.105259	-0.000689112	0.867312	0.0174498	0.208699	0.00389516	0.482296	0.00275571	0.621618	0.0038998	0.478463	-0.00909343	0.234646	0.000306672	0.967959	-0.00152517	0.823851	-0.00383995	0.615239	-0.0101585	0.183993	0.0160641	0.0347181	-0.00306471	0.231366	-0.00595142	0.122813	-0.00169849	0.592261	-0.00512148	0.119813	0.00100921	0.708895	-0.00152833	0.656287	-0.00102439	0.575445	-0.000432462	0.942147	0.000274246	0.962803	0.000139049	0.937852	-0.00136618	0.323768	-0.0090635	0.0361138	-0.00173657	0.81119	0.00338622	0.112033	0.00396917	0.0454618	0.00703685	0.0112262	-0.000373555	0.90063	-0.00667901	0.0176448	-0.00491709	0.103597	0.0013115	0.681362	0.0024307	0.473544	0.000808956	0.762376	0.00195768	0.441865	0.00622022	0.0258259	0.000756097	0.745629	0.00376689	0.131247	0.000739962	0.893513	0.00378358	0.153781	0.0145479	0.0015749	0.00800936	0.00948965	0.00409483	0.00346543	-0.00269923	0.370135	0.00253553	0.529403	0.00389761	0.328847	0.00578309	0.468067	0.00480729	0.228676	-0.00717346	0.0349965	0.00213513	0.188697	0.000937757	0.812257	0.00258742	0.537745	0.0101172	0.381799	-0.000827384	0.553013	0.00214911	0.0396207
rs1584859	-0.0126874	0.11666	0.00529073	0.205585	0.000353475	0.940481	-0.000186961	0.941212	-4.68413e-05	0.983622	0.00121959	0.592842	0.00994433	8.34939e-06	-0.00502389	0.0254348	-0.00141375	0.522577	0.00264038	0.314053	0.00315508	0.298769	0.00374333	0.223909	-0.000552232	0.785114	0.00594355	0.00898997	0.000239904	0.888802	0.00233637	0.295085	0.0042097	0.00153345	0.00318672	0.0489649	-0.00054706	0.62374	0.00183926	0.0999111	0.000676009	0.46295	-0.000831435	0.777635	0.000139277	0.866112	-0.000446925	0.851284	0.00134777	0.583291	-0.000314681	0.889712	0.000305121	0.892673	-0.00353509	0.115864	0.00101152	0.654006	0.00294345	0.154991	0.00388881	0.0275869	0.00532823	0.019962	0.00745737	0.000169366	0.00264331	0.157388	0.00347062	0.0290143	0.00234716	0.144234	0.0010277	0.674533	0.000434872	0.841157	0.00100798	0.655172	0.00196373	0.310473	-0.00124685	0.582972	0.00407144	0.0724976	0.00158675	0.222599	-0.00654706	0.00349859	0.000269823	0.84132	0.00205725	0.537289	-0.00263167	0.326101	0.00175924	0.508073	-0.0031915	0.178626	-0.00224813	0.400622	0.00609721	0.022457	5.02267e-05	0.971889	0.0027223	0.114141	0.000927243	0.720675	0.000313644	0.877099	-0.000740163	0.742495	0.00274262	0.0157019	0.000767402	0.492019	0.00056299	0.58765	-0.00151777	0.177005	0.000374417	0.737857	0.00101303	0.29867	0.00036034	0.748799	0.00133858	0.125085	0.000840725	0.463157	3.31254e-05	0.991565	0.00073443	0.437127	0.0036039	0.147147	0.00191168	0.0827539	-0.000141599	0.871579	0.000255119	0.804305	0.000558449	0.556337	-0.00425763	0.308105	-0.00391379	0.0241153	-0.00143665	0.444086	-0.00241598	0.362372	-0.00442157	0.234407	-0.00128222	0.198498	-0.000221178	0.809387	-0.000376255	0.634431	-0.00586503	0.0899647	-0.000694022	0.888673	-0.011487	0.0140587	0.000694835	0.847724	-0.000672304	0.710021	0.00114072	0.54547	0.00366499	0.108032	-0.00303281	0.551793	0.00267761	0.322809	-0.00919504	0.259112	0.000473697	0.889152	-0.00110557	0.820334	0.000877369	0.646924	0.0030611	0.571862	0.000968431	0.618195	0.00280795	0.224992	0.00242507	0.334454	0.0037668	0.0746299	8.22462e-05	0.975624	0.00172041	0.642768	0.00348003	0.678413	-0.00347011	0.6803	0.00389599	0.210811	2.39001e-05	0.994912	5.60228e-05	0.98661	0.000722361	0.167757	-0.000763002	0.281344	0.0042804	0.160638	-0.000212417	0.792425	0.00425368	0.0555979	0.00503225	0.0946671	-0.00276933	0.297324	0.00179079	0.644205	0.00139514	0.49189	-0.000433667	0.88146	0.00478935	0.076977	0.00481026	0.10579	0.00483439	0.129737	0.000482303	0.800689	-0.000406467	0.826957	0.00103593	0.20253	0.00344827	0.0499576	0.00162813	0.246397	0.00649505	0.0690247	-0.00903606	0.0801662	-0.000361371	0.888294	0.000832623	0.615776	0.000714921	0.832149	0.00166709	0.173494	0.000482173	0.516289	0.00156589	0.368656	-0.000279108	0.860839	0.000647347	0.650892	0.00280779	0.0478788	0.0131524	0.0194171	0.00170499	0.216368	0.00277077	0.0494664	0.0044218	0.0198064	0.00147625	0.167512	0.00575971	0.0110524	0.00152346	0.0359951	0.00318824	0.459318	-0.00439246	0.0637314	0.0050277	0.0376561	-0.000425526	0.324504	0.00372821	0.0242068	0.00147135	0.195727	-0.00301122	0.303216	0.0060229	0.395763	0.00199198	0.662304	0.00552023	0.193116	0.00182953	0.412912	0.00045527	0.912136	0.00335855	0.0918567	0.000254401	0.910457	0.00225587	0.0803416	0.00032789	0.768736	-0.000989273	0.787961	-3.64903e-05	0.991227	0.000235364	0.726253	0.0024559	0.555788	-0.003885	0.504378	0.00304706	0.153516	0.0010961	0.726312	-0.00204824	0.500182	-0.0100145	0.00604161	-0.00597989	0.1031	-0.00127668	0.37624	-0.000430552	0.706769	-0.00053051	0.856345	0.0028799	0.519243	-0.00820667	0.0628188	0.0072867	0.0835452	0.00121136	0.590451	-0.006658	0.157355	-0.00320073	0.0704301	0.00520479	0.494887	-0.00723086	0.369518	0.00174369	0.623169	-0.000891373	0.791222	-0.0129786	0.109967	0.0112442	0.24869	-0.00371412	0.624705	0.000759089	0.893948	0.00227335	0.746144	0.00254042	0.662818	-0.00387863	0.160754	-0.00254022	0.528892	0.0056478	0.163959	0.0290044	0.0335355	-0.00779737	0.151676	-0.00443454	0.418253	0.000595249	0.912193	-0.00111997	0.880961	-0.00511336	0.493025	0.00789373	0.238442	0.0160913	0.0310737	-0.00172711	0.817208	-0.00712569	0.337719	0.00383437	0.125624	-0.00195458	0.603339	0.00412888	0.183022	0.0066726	0.0381516	0.0031523	0.233119	0.00121576	0.717306	0.00241383	0.176997	-0.00806241	0.164609	-0.00891722	0.119618	0.0026943	0.122393	0.00340895	0.0117939	-0.00127539	0.763135	-0.0125855	0.0749702	-0.00184363	0.377454	-0.00128886	0.507577	-0.000847525	0.755522	0.0011119	0.70504	0.0021175	0.443632	0.00219764	0.458711	0.0015527	0.620863	-0.00372704	0.262991	-0.00295117	0.261221	-0.0006162	0.805231	-0.00496588	0.0691782	0.0027516	0.228486	-0.00388538	0.112666	0.000470904	0.930774	-0.0037754	0.146805	-0.00710612	0.115282	-0.00647365	0.0327128	-3.07033e-05	0.982161	0.000983879	0.738917	0.00206412	0.601435	-0.00167049	0.669407	-0.00204914	0.792607	-0.000110887	0.977473	0.00206024	0.536694	0.000296355	0.852527	-0.0090596	0.0195953	-0.00521921	0.203963	-0.0231922	0.0407704	0.000702542	0.607824	0.00291674	0.00431525
rs1377787	0.02589	0.126219	-0.00220909	0.801151	-0.00334405	0.736364	-0.00482598	0.360803	0.0115511	0.0150128	0.0124857	0.00846696	-0.0077184	0.0967964	0.00333877	0.475982	0.00513164	0.265149	0.00475108	0.384528	0.0154674	0.0144831	0.00861004	0.178006	0.00634073	0.131844	0.00950134	0.0450112	0.00203032	0.569963	-0.00973934	0.0361345	-0.00828363	0.00276589	-0.00502867	0.135825	0.000496974	0.830553	0.00477619	0.0402891	0.00661445	0.000565635	-0.0290992	2.17104e-06	0.00344643	0.0455386	0.00610177	0.220033	0.0057846	0.258723	0.00515031	0.275814	0.00748618	0.111919	0.00866759	0.0641604	0.00454835	0.333133	0.00624212	0.147626	0.00180696	0.623113	-0.00123222	0.796129	0.00553031	0.18055	0.00594847	0.126619	0.00157567	0.634172	0.00362378	0.279009	-0.00408838	0.422545	-0.000431988	0.923828	-0.00714832	0.128363	-0.00330744	0.412205	0.00261129	0.580932	-0.00349253	0.459588	-0.00296905	0.273288	0.00485274	0.298638	0.00125086	0.655874	-0.00924299	0.183318	0.00717589	0.197086	0.000809215	0.883392	0.000738845	0.880783	0.00388285	0.484316	-0.0103643	0.0615965	0.000396552	0.89372	-0.000636665	0.859084	0.000947424	0.860873	0.00639873	0.12996	-0.0015268	0.744901	0.0035148	0.137199	0.00271827	0.242513	-0.000187471	0.93091	0.00258624	0.269172	0.000894581	0.700904	-0.00236223	0.24463	-0.00157496	0.501523	-0.000892879	0.623486	0.00207403	0.385151	0.00127778	0.845145	-0.00120715	0.540045	0.00228884	0.657867	0.00977244	2.07212e-05	8.72986e-05	0.961845	0.00255965	0.232434	0.000619001	0.755113	-0.00510048	0.559169	0.00699782	0.0538098	0.0117058	0.00273831	0.0119803	0.0300422	0.0123617	0.110291	0.00501084	0.015807	-1.35718e-05	0.994351	-6.51992e-06	0.996842	0.0175461	0.0148082	0.00571709	0.581105	-0.000540951	0.955882	0.00399464	0.596167	0.00562655	0.136171	-0.00378508	0.336353	-0.00177775	0.707855	0.0103009	0.33242	-0.00277566	0.623307	-0.0131981	0.437424	0.00552963	0.434835	0.00374194	0.712524	0.0105971	0.00812408	-0.00162743	0.885441	0.00304891	0.452814	-0.00284684	0.555458	-0.00732584	0.162508	-0.00156607	0.722481	-0.00135158	0.809431	0.0102814	0.184912	0.0131044	0.452965	0.00825321	0.636782	0.0039583	0.542966	-0.00587617	0.453152	-0.00137563	0.843668	-0.000343373	0.753617	-0.00390141	0.00840459	2.966e-05	0.99629	0.00145367	0.389103	0.000871176	0.851249	-0.00844744	0.179622	-0.0108947	0.0499394	-0.00106893	0.895124	0.00102562	0.808866	-0.0115987	0.0565095	-0.00145319	0.797423	0.00264501	0.670513	0.0039268	0.556035	-0.000112606	0.977507	0.0040691	0.295336	-0.00122556	0.470593	0.00152688	0.678416	0.0034675	0.235571	-0.00140362	0.850877	-0.00977829	0.364611	0.00288311	0.59192	0.00388788	0.262427	-0.00866275	0.219317	0.00186898	0.465395	6.26176e-05	0.967836	-0.000557086	0.878431	-0.00150176	0.651944	0.00382644	0.20071	-0.00503366	0.0898463	0.0206369	0.0783635	0.00302703	0.291933	0.00185204	0.52834	-0.00310924	0.431214	-0.000181846	0.934977	-0.00034908	0.941068	0.00131561	0.384659	-0.0141302	0.115296	-0.0218006	9.72811e-06	0.0106634	0.0342747	0.000151693	0.866121	-0.00315913	0.359167	-0.00618866	0.00899575	-0.010096	0.0981447	0.0181053	0.21605	0.00443939	0.641223	0.00462001	0.60292	-0.00229115	0.623066	-0.00255889	0.766519	-0.00548063	0.18666	0.00790595	0.093442	-0.00122467	0.648565	-0.00340524	0.142589	0.00671624	0.380438	0.000578066	0.933332	-0.00118423	0.397702	-0.00582398	0.506649	0.00977706	0.424123	0.00774889	0.0825443	-0.00991592	0.12873	0.0162054	0.010479	0.00259361	0.7326	0.0080243	0.293307	0.0118557	7.95988e-05	0.00328212	0.168815	-0.0219496	0.000310088	-0.017563	0.0559145	-0.00687447	0.448536	-0.00308077	0.722007	-0.00200626	0.664691	0.0110148	0.255133	-0.00293908	0.419085	0.000130393	0.993368	-0.0134706	0.414142	0.00266587	0.713891	0.00136829	0.842791	-0.0195156	0.239246	0.0254375	0.20131	0.00722037	0.641408	0.00569715	0.625305	-0.01137	0.428982	0.00257922	0.82901	-0.00737142	0.200628	-0.00208274	0.804573	0.00238863	0.777827	0.00317941	0.910735	0.0188782	0.0906332	-0.00503973	0.653825	0.0192892	0.0816411	-0.0217682	0.167058	-0.0106741	0.497423	-0.00263923	0.851589	0.00485536	0.757653	-0.0288663	0.0665663	0.0223014	0.15443	-0.00890989	0.0886215	-0.0144782	0.0659587	-0.00426207	0.510999	-0.00430741	0.52196	-0.00175397	0.750953	0.00580844	0.40789	-0.00699208	0.0616061	0.0141517	0.248321	0.0228966	0.0577372	-0.00478685	0.189258	-0.00448839	0.112505	-0.00375379	0.670411	0.00308098	0.837165	-0.000565403	0.896605	0.00374275	0.355653	-0.00805401	0.155317	0.00108203	0.859085	-0.00894906	0.118353	-0.00261421	0.670738	-0.00187192	0.773795	0.0137231	0.0469963	0.00571645	0.294213	0.00962065	0.063585	0.00417852	0.461951	0.00387674	0.41516	0.01042	0.0409042	0.00857945	0.447395	0.00806532	0.136737	0.0186866	0.046889	0.0017515	0.781121	0.00409886	0.151741	-0.00161268	0.793094	0.00622729	0.448708	0.0222376	0.00627049	0.0149329	0.360188	-0.0190164	0.0183131	-0.00924395	0.183272	0.00352937	0.289655	-0.0089377	0.262179	0.0127611	0.135835	-0.0327542	0.165556	0.00240489	0.392996	0.00779424	0.000280447
rs1377786	0.0120517	0.144891	-0.00489658	0.25162	-0.00201195	0.677461	-0.000325473	0.899846	0.00312706	0.179154	0.00172599	0.457973	-0.00170985	0.452598	0.00832184	0.000285093	0.00388418	0.0850156	0.00104609	0.695739	0.00420395	0.17458	-0.00274834	0.38119	0.00100904	0.625171	0.00231406	0.318704	0.00113265	0.517552	-0.000219609	0.923171	-0.00487407	0.000322971	-0.00119105	0.470663	0.000313644	0.782844	1.54217e-05	0.98921	0.000292624	0.75545	-0.00679147	0.023706	0.0015963	0.058159	0.00572087	0.0186253	-0.00296449	0.236642	0.00337902	0.14437	0.00840574	0.000268422	0.00257855	0.260839	0.00170398	0.459209	0.00333032	0.11469	-0.00237795	0.186594	-0.00834171	0.000354973	-0.000846536	0.675578	0.00255091	0.180994	0.00195917	0.226944	-6.43437e-05	0.968695	-0.000213795	0.931753	-0.00423382	0.0557113	-0.00344498	0.134565	0.00184595	0.349976	-0.00252517	0.275685	0.00147694	0.523036	-0.00565154	2.05715e-05	0.00358244	0.117195	0.000102665	0.940471	-0.00717881	0.0348198	0.00738292	0.00678718	0.00358734	0.184729	-0.00308285	0.20173	-0.000987476	0.716748	-0.00204011	0.452992	0.00393512	0.00672712	-0.00485159	0.00575715	0.00546217	0.0387145	-0.00030183	0.884018	-0.00140091	0.54213	-0.00141872	0.220432	-0.000245186	0.82963	-0.00152322	0.150343	0.000113837	0.920937	-0.00159177	0.162989	-0.00372252	0.000181216	-0.00151887	0.185733	-0.00264274	0.00298602	0.000708237	0.544565	0.00219727	0.492464	-0.00365094	0.000151972	-0.0043522	0.0859182	0.00164883	0.14238	0.000177009	0.84298	0.000650252	0.535772	0.00210354	0.0296344	-0.00156956	0.712264	0.00543259	0.00211885	0.00318064	0.0957317	0.000611591	0.820659	0.00213204	0.572915	0.00383066	0.000166504	0.000428316	0.646535	0.000294711	0.714234	0.00625751	0.0752513	0.00685323	0.174785	0.00930248	0.0509284	-0.00145177	0.693396	0.00108246	0.556566	-0.000367347	0.848312	-0.000178371	0.93897	0.000715009	0.890775	-0.000838512	0.76196	0.0142493	0.0870434	0.00487711	0.159955	0.00118936	0.811059	0.000142141	0.941921	0.00592676	0.283528	-0.00150303	0.447621	-0.00146381	0.535945	-0.00138842	0.58881	-0.000763825	0.723725	-0.000410636	0.881297	0.00560812	0.137752	0.0103207	0.224055	0.00935953	0.271515	0.00116698	0.712877	0.00470778	0.217483	-0.00226825	0.504634	-0.000598158	0.262002	-0.000961703	0.182425	-0.00516124	0.0967002	0.000518354	0.52838	-0.00290046	0.20001	-0.00470072	0.125372	-0.00308166	0.254982	0.00517139	0.190499	0.00188676	0.361335	0.00716241	0.015649	-0.00102347	0.710611	-0.000452851	0.881176	0.00318786	0.326643	0.00198894	0.306755	5.59794e-05	0.976409	-0.000240153	0.771701	-0.0045768	0.0106365	-0.000124439	0.930769	-0.0047543	0.191296	0.0111939	0.0333586	-0.00322691	0.218172	-0.000846888	0.616256	0.000328	0.923922	-0.000943205	0.449621	-0.000203983	0.787481	0.00226485	0.201839	0.000307994	0.849396	0.00273691	0.0603417	-0.000120879	0.93334	-0.00199498	0.728291	0.000328745	0.815215	-0.000837945	0.560218	-0.00857498	9.39812e-06	-0.00103398	0.343326	0.00738577	0.00139941	-0.000742728	0.316235	0.000382978	0.930556	-0.00165648	0.493128	0.00263253	0.286025	0.000343806	0.435442	-0.00394514	0.0193932	-0.00162563	0.161115	-0.00135589	0.649127	-0.00467159	0.516325	-0.00705429	0.129233	-0.00223504	0.604709	0.00206141	0.365125	0.00193761	0.645039	-0.00424052	0.0369359	0.00371267	0.107626	-0.00160553	0.222443	-0.000103328	0.927629	-0.00163872	0.662165	0.000663131	0.844663	3.63957e-06	0.995765	4.26967e-05	0.991999	-0.00209352	0.724668	0.00218169	0.318792	-0.00596483	0.0619081	-0.000673119	0.828082	0.00903893	0.0153775	0.00910147	0.0152645	0.00345468	0.0189221	0.00100155	0.391085	-0.00135292	0.650162	0.00200337	0.658823	0.00466661	0.297395	-0.00182127	0.670241	-0.00161551	0.479642	0.00874501	0.0674361	-0.000786662	0.661687	0.00118336	0.878897	0.0148469	0.0713078	0.00716139	0.0483464	-0.00476465	0.166248	-0.0142423	0.0863204	0.0170014	0.0879685	-0.0116109	0.134753	0.00769316	0.186306	-0.0167409	0.0197308	-0.000671545	0.910239	0.00462824	0.100444	0.006862	0.094131	-0.00077424	0.851057	0.0173338	0.211665	0.00379851	0.493136	0.00289073	0.60457	0.00414192	0.451496	-0.00898723	0.240075	-0.000372406	0.961089	-0.00148087	0.828857	-0.00370862	0.627319	-0.0102608	0.179538	0.0161277	0.0339762	-0.00306913	0.230611	-0.00597414	0.121298	-0.00175296	0.580381	-0.00516642	0.116535	0.00103023	0.70307	-0.00146768	0.669049	-0.000972331	0.594948	-0.000632856	0.915404	0.00024907	0.966207	0.000153766	0.931278	-0.00133742	0.33398	-0.00880744	0.0416671	-0.00170428	0.814593	0.0033479	0.116068	0.00397701	0.0449883	0.0070434	0.0111311	-0.000398203	0.894087	-0.00681454	0.0154475	-0.00506649	0.0934454	0.00149914	0.63874	0.0024665	0.466949	0.000822711	0.758405	0.00205152	0.420186	0.00629146	0.0241452	0.000527203	0.821005	0.00371243	0.136826	0.000536129	0.922719	0.0038427	0.147354	0.0144259	0.00172016	0.0079593	0.00992918	0.00405763	0.00376479	-0.0026534	0.378206	0.00275356	0.494522	0.00387841	0.331138	0.00545537	0.493511	0.00492496	0.217419	-0.00718012	0.0347865	0.00205759	0.205166	0.00106485	0.787351	0.00251992	0.548328	0.0100045	0.387017	-0.000787987	0.571996	0.00215616	0.038925
rs62255558	0.00478229	0.593123	-0.00453019	0.325767	-0.0015497	0.766601	-7.71712e-05	0.97797	0.00137382	0.585034	-0.000829407	0.74147	0.000383178	0.876228	0.00925559	0.000188282	0.00271527	0.265233	-0.000178956	0.950643	-0.000490088	0.883562	-0.00465749	0.169892	-0.000818445	0.713962	-0.000128745	0.959061	0.000394387	0.834833	0.00168934	0.49254	-0.00328805	0.0247738	0.000425561	0.811481	0.000616619	0.616084	-0.00143126	0.245471	-0.00108304	0.286113	0.000901669	0.781103	0.000828172	0.363092	0.0045611	0.082637	-0.00478316	0.0773743	0.00296112	0.236517	0.00793526	0.00145596	0.001205	0.626771	0.000762433	0.759258	0.00249251	0.274647	-0.00298373	0.125135	-0.00953971	0.000157158	-0.00248703	0.255232	0.00177049	0.39027	0.00189811	0.278709	-0.000740756	0.675909	0.000298797	0.911807	-0.00482223	0.0437501	-0.00263784	0.289039	0.00361083	0.090692	-0.00330476	0.1868	0.00208482	0.404151	-0.00587451	4.20303e-05	0.00284893	0.248975	-2.38437e-05	0.987195	-0.00559933	0.127707	0.00622571	0.0347644	0.00400747	0.170635	-0.00443492	0.089421	-0.00160683	0.585078	0.000239407	0.93509	0.00449202	0.0041993	-0.00547827	0.00391268	0.00670317	0.0189182	-0.00190922	0.393209	-0.0010459	0.673666	-0.00252479	0.0436121	-0.000701982	0.568611	-0.001558	0.173432	-0.000760071	0.539701	-0.0021332	0.0836601	-0.00358981	0.000834495	-0.00134734	0.277386	-0.0029475	0.0021813	4.23684e-05	0.973239	0.0013283	0.700816	-0.00364332	0.000469058	-0.00552489	0.0436757	-0.00106418	0.380951	0.000163038	0.865945	2.02515e-05	0.985763	0.00223472	0.0324413	0.000597922	0.896537	0.00451675	0.0180094	-0.000723315	0.726033	-0.00363815	0.212261	-0.000500564	0.902552	0.00335715	0.00226913	-6.45852e-05	0.948957	0.000417434	0.631388	0.00150831	0.691642	0.00562844	0.302249	0.0114438	0.026241	-0.00334016	0.400563	-0.000668802	0.736679	0.00119319	0.565389	0.000840308	0.738284	-0.000859	0.878562	-0.000380926	0.898568	0.0194738	0.0302975	0.00372141	0.320728	0.000720415	0.893288	-0.00224113	0.287585	0.00742315	0.213476	-0.00231554	0.278757	-0.0010142	0.691118	0.00167466	0.545797	-0.000417825	0.857871	-0.000936271	0.752506	0.00407148	0.318463	0.0102364	0.264824	0.00613909	0.504881	5.53102e-05	0.987117	0.00696325	0.091279	-0.00186431	0.611688	-0.00064192	0.265149	0.000120081	0.87752	-0.00544201	0.104886	-0.00011475	0.897181	-0.00342261	0.161466	-0.00387691	0.241871	-0.00143919	0.622567	0.00619272	0.14667	0.00202048	0.365556	0.010957	0.00061832	-0.000538351	0.856626	-0.00045925	0.888394	0.00288998	0.410398	0.00290602	0.166803	-0.000360741	0.859972	7.95519e-05	0.92911	-0.00549212	0.0045357	-0.000611696	0.692727	-0.00518072	0.187398	0.0145422	0.010488	-0.00464726	0.100641	-0.00248754	0.172919	0.00185828	0.616458	-0.00107744	0.423983	-0.000298106	0.715323	0.0022207	0.246663	0.000755349	0.666357	0.00252966	0.10802	0.000789962	0.612837	-0.00812065	0.189607	-0.000147449	0.922729	-0.00105391	0.497822	-0.00840127	5.90851e-05	-0.00093175	0.429404	0.00903908	0.000296827	-0.00115924	0.147764	0.00474719	0.31756	0.00400132	0.125552	1.70526e-05	0.994897	0.000218314	0.646708	-0.00336733	0.0648181	-0.000207631	0.868453	-3.74855e-05	0.990695	-0.0115064	0.138573	-0.00984606	0.0495179	-0.00436816	0.348243	0.00215532	0.380024	0.00289524	0.52317	-0.00326074	0.137647	0.00295945	0.235331	-0.00136866	0.33582	0.000884289	0.47217	-0.00358776	0.37637	0.000881084	0.809762	0.000477782	0.519063	0.00120942	0.792552	-0.00623609	0.331302	0.000457187	0.846903	-0.00474982	0.168664	-0.00505932	0.130719	0.00982147	0.0147796	0.00940809	0.0202481	0.00106472	0.503071	0.000196406	0.876247	0.00489567	0.128457	0.00651472	0.184249	0.00720553	0.136768	-0.000794269	0.863677	-0.0019723	0.424944	0.00657561	0.203766	-8.00472e-05	0.967172	-0.00165344	0.844715	0.0221981	0.0125743	0.00680082	0.0827378	-0.00510305	0.170045	-0.010133	0.258825	0.0114371	0.288099	-0.0140963	0.0929206	0.00970761	0.122656	-0.0160519	0.0385589	-0.00320443	0.618631	0.00704809	0.0207103	0.0082262	0.0632173	-0.00341307	0.443522	0.0229342	0.126145	-0.0007026	0.906633	0.00531855	0.378058	-0.00116518	0.844616	-0.00590279	0.473891	0.00266351	0.746059	-0.00228397	0.756979	-0.00599549	0.466368	-0.0093311	0.257298	0.0113747	0.165204	-0.00147606	0.593337	-0.00244585	0.557032	-0.000589592	0.863269	-0.00459452	0.196152	0.00115042	0.693416	-0.00174462	0.637944	0.000783506	0.691486	-0.00358049	0.576616	-0.00390871	0.537001	0.00159201	0.40834	0.000212845	0.886779	-0.00778401	0.0955951	-0.00352362	0.652538	0.00434588	0.0590607	0.00325614	0.128802	0.00961536	0.00134093	-0.000734676	0.820361	-0.00539896	0.0761542	-0.00568474	0.0819125	0.00232332	0.50131	-0.00127767	0.727565	-0.000458424	0.87411	-0.00123753	0.653015	0.00636856	0.0347455	6.92918e-05	0.97805	0.00171206	0.525432	-0.00173807	0.771034	0.00181019	0.527554	0.0109531	0.0276344	0.00817391	0.0143176	0.00277221	0.067007	-0.00174483	0.591813	0.00284684	0.513563	-0.00270274	0.531038	0.0031508	0.714841	0.0107984	0.0123812	-0.00560055	0.127624	0.00148241	0.398054	0.00337261	0.429392	0.000463392	0.918613	0.0183803	0.141362	-0.00107554	0.476049	0.000181745	0.871967
rs79815572	0.00257128	0.74894	0.00197898	0.631013	0.00786473	0.0919545	0.00241436	0.333704	-0.00430287	0.0558011	-0.00525359	0.0194248	-0.00604473	0.0059698	-0.00151625	0.493556	-0.00545887	0.0121916	-0.0034337	0.183817	-0.0103733	0.000524221	-0.005924	0.0508492	-0.00297394	0.136327	-0.00547378	0.0145965	-0.000992332	0.55715	-0.00315662	0.151027	0.00266661	0.0416152	-0.000828171	0.603471	0.000663981	0.545663	-0.000440612	0.689063	-0.00119028	0.189527	0.0104524	0.000313037	-0.0019082	0.0190335	-0.00404836	0.0846922	0.000423331	0.861146	-0.0024759	0.268083	-0.00808372	0.000285134	-0.00273331	0.21714	-0.00142356	0.521991	-0.0067172	0.000985158	-0.00154636	0.37386	0.00388911	0.0846684	-0.00611355	0.00174927	-0.00358642	0.0514884	-0.0042313	0.00688519	-0.000364737	0.817832	0.00326181	0.176022	0.0053448	0.0124098	0.00238966	0.282534	-0.00187067	0.326699	0.00210217	0.347395	-0.00629378	0.00482889	0.00487705	0.000141687	0.000225092	0.918826	-0.00129053	0.331051	0.00936617	0.00435364	-0.00640959	0.0151082	-0.00450317	0.0852148	0.0044508	0.0566812	0.00289612	0.271266	-0.00435211	0.0979141	-0.00368307	0.00867903	0.00165834	0.328597	-0.00363831	0.154105	-0.00102556	0.607948	0.00225293	0.310043	-0.00141132	0.207027	-0.000550902	0.616632	0.00162191	0.11277	0.000406147	0.713883	0.0011588	0.292941	0.00203795	0.0338129	0.000908775	0.412179	0.00121882	0.156247	-0.000937051	0.406528	0.00386289	0.211634	0.00265575	0.00434352	0.000665897	0.785801	-0.00389765	0.000329499	-0.000616968	0.474777	-0.00134596	0.184541	-0.0022087	0.0179883	-0.000645203	0.875191	-0.00178394	0.295868	-0.00155724	0.397332	0.000199346	0.938873	0.00257961	0.478974	-0.0019594	0.0460173	-0.000821676	0.362201	2.81981e-05	0.970992	-0.00041981	0.901436	-0.00817133	0.0937647	-0.00260325	0.571445	0.00272198	0.442556	0.000886774	0.617822	-0.0003999	0.829418	-0.00231161	0.303251	0.00394633	0.431111	0.000275683	0.917666	0.00692071	0.388362	-0.00329436	0.324483	-0.00193029	0.687095	-0.000161812	0.931546	-0.00552783	0.299227	-0.000109806	0.954172	-0.00201578	0.3763	3.38845e-05	0.989073	-7.88678e-06	0.996979	0.000492641	0.852448	-0.00668068	0.0670496	-0.0196027	0.0178294	-0.00995774	0.229877	-0.00236908	0.439064	-0.00405953	0.270745	0.00103627	0.752294	-0.000747742	0.146498	0.00150186	0.0310513	0.00427163	0.154528	-0.000979441	0.217302	-0.000804426	0.712799	-0.000971658	0.742839	0.00555873	0.0334368	-0.00357641	0.348343	-0.00262909	0.187886	-0.00342628	0.231007	-0.00103405	0.697835	-0.00149826	0.608483	-0.00587171	0.0613177	-0.00201521	0.283365	0.000127591	0.944353	-0.00148114	0.0638729	0.00064779	0.707979	-0.000697123	0.614447	-0.000418918	0.905065	-0.00201877	0.691059	0.00180103	0.476557	-0.000969192	0.552515	0.00121853	0.713386	0.000264316	0.826319	-0.000266432	0.715325	-0.00278599	0.103904	-0.000562385	0.719499	-0.00262731	0.0618215	-0.00226124	0.10517	-0.00672138	0.224867	-0.00188704	0.164844	-0.000967841	0.485921	0.00422064	0.0239873	-0.000523817	0.619146	-0.0101885	5.03131e-06	-0.000549405	0.442735	-0.00516761	0.223343	0.00832083	0.00036638	-0.00667006	0.00513188	-5.59323e-05	0.895469	-0.000308587	0.849806	0.00231881	0.0384652	0.0053838	0.0619533	-0.0012274	0.860767	0.00268111	0.551257	-0.00283909	0.497282	-0.00405655	0.0657123	-0.00417251	0.30529	0.000567839	0.772345	-0.00387649	0.0819188	0.000611506	0.630371	9.67181e-05	0.929987	0.0024509	0.499403	-0.00419648	0.200086	6.46618e-05	0.922216	-0.00267998	0.515189	0.00594398	0.301203	-0.00635681	0.00259042	0.00442131	0.151279	0.000993125	0.739674	0.000913119	0.79933	-0.00329404	0.361897	-0.00332969	0.0189653	5.55937e-05	0.960621	0.00201217	0.484542	-0.0050914	0.246427	0.00319155	0.461922	-0.00407754	0.32475	-0.000379943	0.863592	-0.00312239	0.500127	0.00354411	0.0416756	-0.00565422	0.450952	-0.00495046	0.532821	-0.00694239	0.0471136	0.00510885	0.123634	0.0232082	0.00370609	-0.0316731	0.000966576	0.0104207	0.163531	-0.00612408	0.275117	0.00522924	0.449746	-0.00113928	0.842692	-0.00150202	0.581104	-0.00280707	0.479727	-0.00255066	0.523135	-0.0355952	0.00757043	0.000719255	0.89364	-0.00344918	0.524444	-0.00191863	0.719327	0.00826589	0.262938	0.00877605	0.233318	-0.0148625	0.024595	-0.0180821	0.014185	0.007241	0.32626	-0.0133884	0.0680267	-0.000903661	0.714327	0.00544062	0.142954	-0.00339397	0.267096	-2.58437e-05	0.993505	-0.00355457	0.172668	-0.00171526	0.604443	-0.00131341	0.456378	0.0120455	0.0361885	0.0109529	0.0536095	-0.00241625	0.160123	-0.00255514	0.0556159	0.0061494	0.140556	0.0170017	0.0157177	-0.0018609	0.36575	-0.00434922	0.0232109	-0.00560712	0.0364606	0.000827556	0.774746	0.00293305	0.280915	0.00308905	0.289973	-0.00168343	0.585495	0.000959256	0.769795	0.00122451	0.635824	-0.00187864	0.445123	0.000981721	0.715202	-0.00455086	0.0432337	5.23018e-06	0.998271	-0.00744499	0.163255	-0.00136211	0.595379	-0.010405	0.0192682	0.000635915	0.831424	-0.00314067	0.0202525	0.000614866	0.832573	-0.00762464	0.0504691	0.00183545	0.634317	-0.00019109	0.980312	-0.00404125	0.295537	0.00936471	0.00435962	-0.00183932	0.240757	0.00632373	0.0977801	0.000555558	0.890973	0.0119402	0.284993	0.000713399	0.597154	-0.00518503	2.6436e-07
rs9809986	0.02589	0.126219	-0.0023152	0.791827	-0.00334129	0.73659	-0.0047103	0.372437	0.0115796	0.0147678	0.012523	0.00827364	-0.00774392	0.0957025	0.00341376	0.466137	0.00512379	0.265887	0.00493643	0.366264	0.015533	0.014073	0.0086735	0.174821	0.00631244	0.133569	0.00946361	0.0458729	0.0020942	0.557894	-0.00964704	0.0379403	-0.00831587	0.00266253	-0.00500584	0.137616	0.000536044	0.817463	0.0047517	0.0413272	0.00661384	0.000566398	-0.0291677	2.05545e-06	0.00343952	0.0459769	0.0060943	0.220606	0.00584791	0.25355	0.00505723	0.284592	0.00750342	0.111101	0.00876468	0.0612381	0.0044186	0.347115	0.00634374	0.141151	0.00194333	0.597135	-0.0012916	0.786541	0.00558416	0.176349	0.00597076	0.125209	0.00157254	0.63485	0.00360202	0.281913	-0.00402365	0.429938	-0.000423566	0.925309	-0.00717166	0.127126	-0.00337286	0.403027	0.00263129	0.578044	-0.00356267	0.450629	-0.00301059	0.266639	0.00491462	0.292525	0.0012754	0.649575	-0.00933677	0.17892	0.00721843	0.194447	0.000818592	0.882051	0.000770209	0.875763	0.00387661	0.485022	-0.0103877	0.0610159	0.000384203	0.897015	-0.000597723	0.867623	0.000904986	0.867044	0.00632119	0.13469	-0.00148389	0.751834	0.00347835	0.141326	0.00274874	0.23728	-0.000189024	0.930337	0.00253284	0.279191	0.000839817	0.718412	-0.00239217	0.23871	-0.00163387	0.485661	-0.000901321	0.620212	0.00202691	0.396051	0.00141304	0.829001	-0.00123901	0.52941	0.0022977	0.656621	0.00977921	2.04552e-05	0.000102955	0.95501	0.00258797	0.227295	0.00048475	0.807039	-0.00496726	0.569495	0.00700207	0.0536744	0.0116872	0.00277858	0.0119416	0.0305621	0.0122781	0.112684	0.00502163	0.0155846	-1.63622e-05	0.99319	-7.40401e-06	0.996414	0.0174914	0.0151125	0.00591051	0.568397	-0.000412929	0.966318	0.00399464	0.596167	0.00549604	0.145535	-0.00391734	0.319813	-0.00180223	0.70406	0.010228	0.335969	-0.00290831	0.606886	-0.013362	0.431809	0.00556585	0.431936	0.00373387	0.71315	0.010488	0.00880549	-0.00156836	0.889592	0.00298708	0.462049	-0.002985	0.536483	-0.00748345	0.153707	-0.00159761	0.717167	-0.00150547	0.788273	0.0102522	0.18618	0.0130743	0.454004	0.00824724	0.637026	0.0039057	0.548357	-0.00592398	0.449504	-0.00161987	0.816377	-0.000345073	0.752447	-0.0039047	0.00835246	3.35269e-05	0.995806	0.00137837	0.414156	0.000769427	0.868459	-0.00848024	0.177956	-0.0109126	0.0495753	-0.00116421	0.885841	0.00100787	0.81212	-0.0115899	0.0567087	-0.00148887	0.79257	0.00261169	0.674437	0.00386491	0.562293	-0.000233271	0.953426	0.00395643	0.308931	-0.0012288	0.469443	0.00156017	0.671823	0.00344642	0.238418	-0.00132137	0.859529	-0.0100441	0.351742	0.00286591	0.594147	0.00387123	0.264496	-0.00864665	0.220195	0.00186661	0.465981	6.60127e-05	0.966095	-0.000674292	0.85313	-0.00151305	0.649517	0.0038312	0.200181	-0.00504267	0.0892953	0.0198488	0.0904944	0.00301642	0.293635	0.00179167	0.541875	-0.0032071	0.416865	-0.0002549	0.908954	-0.000403663	0.931875	0.001311	0.386333	-0.0144555	0.107166	-0.0218315	9.46103e-06	0.0106542	0.0344364	0.000151888	0.865956	-0.00319611	0.353576	-0.0061056	0.00996281	-0.0102047	0.0946347	0.0181053	0.21605	0.00462833	0.62715	0.00447929	0.614078	-0.00222666	0.632937	-0.00250288	0.771523	-0.005487	0.186155	0.0078915	0.0940502	-0.00122707	0.64793	-0.00340785	0.142304	0.00675865	0.377461	0.000518387	0.940205	-0.00118574	0.397107	-0.00592094	0.499581	0.00971906	0.426857	0.00774953	0.0825192	-0.009887	0.129843	0.016307	0.010004	0.00248682	0.743208	0.00789584	0.301092	0.0118385	8.15092e-05	0.00321274	0.177995	-0.0219487	0.000310344	-0.0175792	0.0556724	-0.00688809	0.447605	-0.00316112	0.71505	-0.00211334	0.647963	0.0108791	0.260998	-0.00291895	0.422245	0.000451961	0.977016	-0.0134837	0.413688	0.00267037	0.71343	0.00136318	0.843372	-0.0195271	0.23897	0.0254086	0.201822	0.0071596	0.644217	0.00571911	0.623974	-0.0113657	0.429155	0.00260356	0.827422	-0.00724121	0.20872	-0.0020126	0.811025	0.00269182	0.750506	0.00317941	0.910735	0.018864	0.0908753	-0.00490858	0.662268	0.0191284	0.0842158	-0.0219098	0.164356	-0.010945	0.486615	-0.00263497	0.851841	0.00492256	0.75443	-0.0287865	0.0673489	0.0223309	0.153927	-0.00893554	0.0877007	-0.0144483	0.0665099	-0.00429519	0.507712	-0.00425776	0.526759	-0.0018089	0.74342	0.00576901	0.41107	-0.00691647	0.0644651	0.0140933	0.250249	0.0228602	0.0581211	-0.00478739	0.189208	-0.00444612	0.115922	-0.00376579	0.6694	0.00308098	0.837165	-0.000583907	0.893243	0.00367781	0.364068	-0.00806584	0.15473	0.00109737	0.857106	-0.00901382	0.115708	-0.00262012	0.670033	-0.00190777	0.76958	0.0136483	0.048207	0.00569311	0.296182	0.00967356	0.0621381	0.00407422	0.473207	0.00385937	0.417259	0.0104158	0.0409886	0.00850034	0.451582	0.00812389	0.133911	0.0187311	0.0463711	0.00171754	0.785254	0.00415719	0.146005	-0.00159158	0.795744	0.00610935	0.457355	0.022263	0.00621241	0.0149329	0.360188	-0.0190358	0.0181883	-0.00933773	0.178875	0.0035151	0.291631	-0.0089433	0.261854	0.0128705	0.132489	-0.0330263	0.162076	0.00239596	0.394745	0.00778573	0.000284926
rs1454094	0.00437024	0.625236	-0.00461542	0.31659	-0.00146897	0.778363	5.24295e-05	0.985029	0.00136759	0.586651	-0.000916382	0.715417	0.000472109	0.847785	0.00922892	0.000195835	0.00261979	0.282292	-0.000139781	0.96143	-0.000559162	0.867263	-0.00471724	0.164382	-0.00101329	0.649892	-0.000140547	0.955301	0.000246082	0.896463	0.0019194	0.435441	-0.0032213	0.0278186	0.00036513	0.837813	0.000552296	0.653288	-0.00143431	0.244359	-0.00110616	0.275842	0.000965035	0.766101	0.000864827	0.342131	0.00459022	0.0806288	-0.00481041	0.0756279	0.00296801	0.235321	0.00797511	0.00137408	0.00131416	0.595801	0.000718981	0.772539	0.00246356	0.280152	-0.00291003	0.134645	-0.00954648	0.000154939	-0.00239558	0.273015	0.00177165	0.38985	0.00178132	0.309246	-0.000758099	0.668697	0.000219533	0.935127	-0.00482421	0.0436157	-0.00280548	0.259376	0.00364128	0.0879311	-0.003212	0.199372	0.00211009	0.398372	-0.00583327	4.7378e-05	0.00294445	0.233353	-3.32141e-05	0.98216	-0.00554576	0.131305	0.00625545	0.033865	0.00403481	0.167634	-0.00437444	0.0937993	-0.00162772	0.58012	0.00028431	0.922932	0.00447171	0.00436713	-0.00543367	0.00420651	0.00665355	0.0197943	-0.00194124	0.385216	-0.00103873	0.675705	-0.00253862	0.0424251	-0.000660977	0.591325	-0.00148356	0.194795	-0.000756333	0.541608	-0.00212415	0.0849113	-0.00350214	0.0011133	-0.00132449	0.285516	-0.00291427	0.00244196	0.000126372	0.920283	0.0012555	0.716424	-0.00356567	0.000616926	-0.00533182	0.0515201	-0.00107626	0.37546	0.000181106	0.851219	2.84921e-05	0.979966	0.00220599	0.0346696	0.000481154	0.916632	0.0043823	0.0216856	-0.000844082	0.682498	-0.00364591	0.211129	-0.000739599	0.856391	0.00336442	0.00221477	-5.80808e-05	0.954076	0.000402259	0.643727	0.00138757	0.715109	0.00525303	0.335469	0.0113869	0.0269445	-0.0031936	0.421307	-0.000541409	0.785384	0.00122726	0.554174	0.000997907	0.691383	-0.000307101	0.956418	-0.000457099	0.878382	0.0196334	0.0289022	0.00404287	0.280503	0.0010327	0.84745	-0.00204199	0.332402	0.00724459	0.224516	-0.00220865	0.301377	-0.000929072	0.715756	0.0016806	0.54421	-0.000326576	0.888632	-0.000838858	0.777444	0.0042399	0.298684	0.0108862	0.235429	0.00641323	0.48582	2.31005e-05	0.994617	0.00700343	0.0893121	-0.00185099	0.614115	-0.00066503	0.248158	0.000127555	0.869915	-0.00543572	0.105165	-0.000131503	0.882231	-0.00352176	0.149518	-0.00371213	0.262296	-0.00139856	0.632302	0.00606268	0.155193	0.00206433	0.355073	0.0110016	0.000584707	-0.000358269	0.904263	-0.000247668	0.939651	0.00312992	0.37247	0.00296103	0.158778	-0.00025169	0.902009	6.92149e-05	0.938279	-0.00552044	0.00431775	-0.000533322	0.730393	-0.00557171	0.156099	0.0149451	0.00851089	-0.00482752	0.0880001	-0.00253494	0.164726	0.00217944	0.556767	-0.00115362	0.391796	-0.000303818	0.710015	0.00228806	0.232456	0.000709223	0.6855	0.00248073	0.114881	0.000786965	0.614058	-0.00784498	0.204897	-0.000140168	0.926518	-0.000998566	0.520577	-0.00831142	7.05701e-05	-0.000913382	0.438454	0.00907838	0.000278405	-0.00118636	0.13843	0.00481455	0.310628	0.00394486	0.130897	3.66428e-05	0.989032	0.000222809	0.639874	-0.00342497	0.0603069	-0.000138383	0.912084	5.26448e-05	0.986929	-0.011271	0.146694	-0.0102251	0.0413185	-0.00448362	0.335541	0.00230806	0.34706	0.00298548	0.510179	-0.00334806	0.127329	0.00309979	0.213766	-0.00135449	0.340737	0.000901975	0.463257	-0.00354813	0.381562	0.000819037	0.822893	0.000443223	0.549648	0.00131567	0.774758	-0.00638167	0.320055	0.000442504	0.851731	-0.00493532	0.152551	-0.00503461	0.132518	0.00993241	0.0136631	0.00942472	0.0199913	0.0010522	0.507998	0.000172675	0.891074	0.00500764	0.119848	0.00676759	0.167708	0.0072233	0.135721	-0.000653274	0.887675	-0.0019709	0.425178	0.00686535	0.184444	-0.000159954	0.934445	-0.00141697	0.866661	0.0217979	0.0142457	0.00691454	0.0776786	-0.00515076	0.166017	-0.00979174	0.275121	0.0110421	0.304987	-0.0140806	0.0932305	0.00974936	0.120993	-0.0161922	0.0368617	-0.00307892	0.632384	0.00715741	0.0188044	0.0082506	0.0623619	-0.0034674	0.436166	0.0226723	0.130411	-0.00099429	0.868136	0.00522637	0.386246	-0.0011621	0.844978	-0.00577953	0.483172	0.00214414	0.794329	-0.00240721	0.744313	-0.00571642	0.48737	-0.00936001	0.255825	0.0109213	0.182708	-0.00144159	0.601943	-0.00220149	0.597003	-0.000611867	0.858137	-0.00476653	0.179862	0.0010621	0.71585	-0.00178114	0.630875	0.000818905	0.678265	-0.00369364	0.564518	-0.00425993	0.500942	0.00152708	0.427666	0.000181954	0.90311	-0.00780303	0.0947339	-0.00374756	0.632039	0.0043051	0.0614205	0.00333729	0.119457	0.00974162	0.0011546	-0.000431365	0.893902	-0.00551605	0.0699187	-0.00590879	0.070484	0.00245998	0.476351	-0.00119006	0.745504	-0.000335311	0.907714	-0.00126276	0.646325	0.00638123	0.0343455	7.73181e-05	0.975502	0.00172971	0.52107	-0.00169724	0.776222	0.0016343	0.568352	0.0114241	0.0215825	0.00821353	0.0138351	0.00279975	0.0642782	-0.00157418	0.628471	0.00298032	0.493904	-0.00288831	0.503103	0.00308501	0.720453	0.0108669	0.0118211	-0.00554698	0.131219	0.00144307	0.410527	0.00346968	0.416136	0.000625854	0.890218	0.0190339	0.127662	-0.00111251	0.460916	0.000175013	0.876642
rs12489137	0.0257973	0.127613	-0.0019684	0.822492	-0.00326835	0.742203	-0.00479508	0.364064	0.0116654	0.0140811	0.0125276	0.00827348	-0.0079312	0.0880565	0.00336441	0.472769	0.00513787	0.264747	0.00509717	0.35102	0.0153588	0.0152217	0.00858326	0.179525	0.00596877	0.15619	0.00955833	0.0438179	0.00192116	0.59102	-0.00955082	0.039975	-0.00823835	0.00292847	-0.00497756	0.139996	0.000540797	0.815928	0.00476992	0.0406216	0.00659691	0.000587877	-0.0289325	2.50299e-06	0.00329984	0.0556394	0.00597881	0.229635	0.00598855	0.242476	0.00520398	0.271024	0.00748547	0.112084	0.00893313	0.0565138	0.00452054	0.336276	0.00621178	0.149755	0.00161233	0.661135	-0.00128585	0.787543	0.00543127	0.188649	0.00585515	0.132829	0.00153646	0.642758	0.00348975	0.297358	-0.004008	0.431905	-0.000407597	0.928143	-0.00688607	0.143121	-0.00342012	0.396639	0.00280257	0.553688	-0.003445	0.465883	-0.00305359	0.260044	0.00497618	0.286698	0.00129511	0.64465	-0.00957837	0.168089	0.0074446	0.180933	0.000719944	0.896202	0.000747746	0.879384	0.00398478	0.473023	-0.0105266	0.0576948	0.000415469	0.888709	-0.000664911	0.852954	0.000999305	0.853408	0.00649999	0.124137	-0.00157386	0.737421	0.00349167	0.139953	0.00268173	0.24908	-0.000220596	0.918773	0.00251673	0.282435	0.000829496	0.721824	-0.0023831	0.240664	-0.00150061	0.522092	-0.000874338	0.63084	0.00212388	0.37402	0.00159263	0.807719	-0.00121012	0.539201	0.0022609	0.661905	0.00972332	2.29554e-05	2.52529e-05	0.988963	0.00257098	0.230552	0.000646649	0.744613	-0.0048671	0.577355	0.00707506	0.0512786	0.0116162	0.00295278	0.0119149	0.0309612	0.012422	0.108584	0.00499954	0.0160858	9.22279e-06	0.996162	-3.4901e-06	0.99831	0.0172486	0.0165938	0.00586609	0.571391	-0.000240935	0.980346	0.00430259	0.568304	0.00547379	0.147254	-0.00369776	0.347801	-0.0019066	0.687805	0.0101884	0.337852	-0.00270677	0.632039	-0.0140514	0.408466	0.00546347	0.440462	0.00366644	0.718126	0.0104176	0.00928528	-0.00142428	0.899681	0.00307301	0.449368	-0.00296804	0.538828	-0.00740043	0.158352	-0.00164803	0.708648	-0.00158313	0.777635	0.0102933	0.18452	0.0132284	0.448819	0.00768936	0.660058	0.00378419	0.560955	-0.00611765	0.434923	-0.00151405	0.828217	-0.000335929	0.758852	-0.00388766	0.00865496	-4.01543e-06	0.999498	0.00152681	0.365814	0.000870125	0.851464	-0.00854522	0.17475	-0.01084	0.0511614	-0.000815622	0.9199	0.000808594	0.848797	-0.0115465	0.0576962	-0.00134244	0.812612	0.00280713	0.651699	0.00400258	0.548543	-9.76763e-05	0.980493	0.00412699	0.288646	-0.00120556	0.477984	0.00156502	0.670933	0.00346769	0.235724	-0.00154267	0.836346	-0.0095523	0.375927	0.00257953	0.631593	0.00379154	0.274561	-0.00883972	0.210167	0.00184732	0.470699	-5.36445e-05	0.97245	-0.000586889	0.872015	-0.00160363	0.630136	0.00355809	0.234248	-0.00512048	0.0845253	0.0203986	0.0819395	0.00294187	0.3059	0.00175971	0.549258	-0.00327692	0.406969	-8.73699e-05	0.968744	-0.000326189	0.944946	0.00133519	0.377804	-0.0142617	0.112072	-0.0217989	9.81629e-06	0.0108092	0.0319475	0.000148642	0.868834	-0.00312863	0.364005	-0.0061879	0.00903012	-0.00996527	0.102637	0.0180576	0.217305	0.00453875	0.633837	0.00435492	0.623912	-0.00226927	0.626449	-0.00246287	0.775079	-0.00553908	0.18217	0.0076525	0.104561	-0.00126154	0.638857	-0.00344973	0.137543	0.00692505	0.365926	0.000393902	0.954554	-0.00118815	0.396319	-0.00571916	0.514434	0.00954255	0.435437	0.00762098	0.087861	-0.0101392	0.120521	0.016122	0.0109215	0.00264406	0.727744	0.00803385	0.292981	0.0118146	8.49452e-05	0.00339192	0.155211	-0.0219381	0.000314134	-0.0178286	0.0524183	-0.00657514	0.468745	-0.00321708	0.710383	-0.00195439	0.67299	0.010974	0.25711	-0.00297628	0.41345	0.00047126	0.976035	-0.013497	0.413331	0.00245836	0.735346	0.00147726	0.830492	-0.0192208	0.246527	0.0247358	0.21413	0.0072046	0.642214	0.00557464	0.632837	-0.0113468	0.430026	0.00253568	0.831889	-0.00718757	0.212288	-0.00171787	0.838327	0.00252979	0.76513	0.00355447	0.900289	0.0183836	0.0996254	-0.00563826	0.616098	0.0190849	0.0851283	-0.0214351	0.173926	-0.0100814	0.521878	-0.00255486	0.856373	0.0045302	0.773567	-0.0286669	0.0686461	0.0225603	0.149965	-0.00876775	0.0939255	-0.0143447	0.06859	-0.00422136	0.515171	-0.00431522	0.521331	-0.00178086	0.747339	0.00557365	0.427243	-0.00689399	0.0654201	0.0140418	0.2521	0.0222241	0.0655435	-0.00478961	0.189152	-0.00451226	0.110715	-0.00373551	0.671959	0.00279466	0.852153	-0.000432894	0.920775	0.00379193	0.34955	-0.00786632	0.165315	0.00112298	0.853853	-0.00908066	0.11314	-0.00253187	0.680617	-0.00205897	0.751949	0.0136069	0.0489604	0.00563837	0.301002	0.00991104	0.0560689	0.00438534	0.44029	0.00388409	0.414446	0.0104002	0.0413574	0.00838282	0.458048	0.00795708	0.142242	0.0186729	0.0471366	0.00173163	0.783622	0.00414195	0.147636	-0.00154196	0.802049	0.0061609	0.453713	0.0223702	0.00598415	0.0150656	0.355976	-0.0192551	0.0169478	-0.00957934	0.168046	0.00349973	0.29385	-0.00866404	0.277267	0.01293	0.130767	-0.0313282	0.184922	0.00244968	0.384454	0.0076612	0.000357687
rs1454093	0.011791	0.153778	-0.00493966	0.247437	-0.00176681	0.714901	-0.00024102	0.925742	0.0031707	0.173143	0.00170189	0.464251	-0.00163456	0.472729	0.00834989	0.000271721	0.0038126	0.0909066	0.00107449	0.6879	0.0041757	0.177475	-0.002826	0.367857	0.000849618	0.680797	0.00224936	0.332403	0.00104687	0.549747	-5.85216e-05	0.979496	-0.00484537	0.000350081	-0.00125179	0.448322	0.000262248	0.817736	-1.36662e-06	0.999044	0.000256065	0.785192	-0.00673806	0.024819	0.00162898	0.053187	0.00573536	0.0183242	-0.00295817	0.23761	0.00341077	0.14062	0.00844343	0.000251719	0.00267816	0.242849	0.00161044	0.48421	0.00326745	0.121685	-0.00230215	0.201013	-0.00833732	0.00035734	-0.00079003	0.696104	0.00259707	0.173209	0.00188469	0.24508	-5.35852e-05	0.973927	-0.000356565	0.886422	-0.0042725	0.0535016	-0.00352021	0.126245	0.00182636	0.355093	-0.00241868	0.296424	0.00149579	0.517728	-0.00560461	2.40627e-05	0.00370476	0.105187	0.000101137	0.941353	-0.00711413	0.036482	0.00745016	0.00629864	0.00364013	0.17834	-0.00300457	0.21341	-0.0010341	0.703984	-0.00198772	0.464668	0.00388557	0.00745408	-0.00481024	0.00618422	0.0053644	0.0423276	-0.000408995	0.843297	-0.001387	0.54613	-0.00143767	0.214308	-0.000234001	0.837284	-0.00145592	0.169184	0.000115236	0.919966	-0.00158638	0.164404	-0.00364564	0.000245739	-0.00148343	0.196194	-0.00260387	0.00343828	0.000768486	0.510868	0.00205479	0.520908	-0.00359605	0.000190696	-0.00418078	0.0989912	0.00163877	0.144816	0.000197764	0.824844	0.00066706	0.525267	0.00210068	0.0298484	-0.00153976	0.717483	0.00534393	0.00250252	0.00308552	0.106072	0.000586799	0.827811	0.00195776	0.604678	0.00383225	0.000165393	0.000447897	0.631535	0.000282374	0.7257	0.00617456	0.0791963	0.00651037	0.197343	0.00946822	0.0469324	-0.00141065	0.701652	0.00117584	0.523002	-0.000355803	0.853009	-7.75574e-05	0.973439	0.00107268	0.83676	-0.000855241	0.757347	0.0142618	0.0867418	0.00509257	0.142258	0.00144616	0.771283	0.000341476	0.861051	0.00575499	0.297684	-0.00137952	0.48579	-0.00139917	0.554073	-0.00137164	0.593296	-0.000698649	0.74642	-0.000400928	0.884074	0.00584768	0.121698	0.0109851	0.195561	0.00978842	0.250077	0.00108522	0.732179	0.00474407	0.213937	-0.00220444	0.516677	-0.00061285	0.250441	-0.000960575	0.182918	-0.00512342	0.099153	0.000518518	0.52823	-0.00295779	0.191241	-0.00450484	0.141883	-0.00300085	0.267632	0.00507407	0.198958	0.00192943	0.350554	0.00723979	0.0145566	-0.000881974	0.749154	-0.000296004	0.922162	0.00332692	0.305961	0.00205068	0.291959	0.000139373	0.941308	-0.000238968	0.772784	-0.00457041	0.0107422	-2.87405e-05	0.983991	-0.00500743	0.1687	0.0114589	0.0293905	-0.00332603	0.204339	-0.000868118	0.607426	0.000597441	0.861906	-0.00101599	0.415399	-0.000199004	0.792539	0.00234452	0.186405	0.000283976	0.861009	0.00274232	0.0598241	-0.000107908	0.940476	-0.00173839	0.76209	0.000350959	0.802973	-0.000795123	0.580425	-0.00850795	1.10209e-05	-0.00103197	0.344244	0.0073588	0.00145639	-0.000758631	0.305965	0.000361581	0.934425	-0.00177521	0.462665	0.00270406	0.273132	0.000355242	0.420321	-0.00404497	0.0165237	-0.00157474	0.174618	-0.00135428	0.649521	-0.00458651	0.523954	-0.00725756	0.118555	-0.00239953	0.578411	0.00217709	0.338845	0.0020246	0.630264	-0.00431279	0.0338281	0.00387262	0.0932833	-0.00156733	0.233625	-8.12836e-05	0.943036	-0.00165884	0.65827	0.000510703	0.880056	-6.31555e-06	0.992651	0.000177019	0.96684	-0.00216333	0.715892	0.00219367	0.316142	-0.00611895	0.0554596	-0.000727042	0.814543	0.00910999	0.0145864	0.00912965	0.0149484	0.00344265	0.0193339	0.00098697	0.397997	-0.00135169	0.650438	0.00229589	0.612814	0.00461621	0.302589	-0.00174674	0.682955	-0.0015832	0.488427	0.00888706	0.0630704	-0.000820946	0.64789	0.00140414	0.856519	0.014612	0.0759598	0.00718875	0.04754	-0.00474266	0.168297	-0.0137892	0.0968736	0.0163564	0.100773	-0.0113647	0.143306	0.00757185	0.193436	-0.0167905	0.0193945	-0.000725621	0.903065	0.00469504	0.0956289	0.00693104	0.0908464	-0.000760558	0.85365	0.0171187	0.217372	0.00345898	0.532553	0.00286222	0.608113	0.00424799	0.439961	-0.00877322	0.251427	-0.000817882	0.914668	-0.00154835	0.821178	-0.00353385	0.643613	-0.010397	0.17381	0.015775	0.0380701	-0.00308282	0.228507	-0.00583702	0.130032	-0.00182051	0.565852	-0.00534844	0.10419	0.000891481	0.741501	-0.0015487	0.651931	-0.000989036	0.588608	-0.000667825	0.910739	-4.70625e-05	0.993612	4.98396e-05	0.9777	-0.00136561	0.323862	-0.00881658	0.0414443	-0.00186749	0.797214	0.00328358	0.123228	0.00400193	0.0436523	0.00706868	0.0108424	-0.000155236	0.958604	-0.00688857	0.0143558	-0.0051825	0.0861524	0.00155557	0.626131	0.0025065	0.45972	0.000965805	0.718024	0.0020523	0.419971	0.0063188	0.0235301	0.000466297	0.841385	0.00375432	0.132432	0.000605296	0.912784	0.00376519	0.155663	0.0148773	0.0012253	0.00803099	0.00927983	0.00408294	0.00355206	-0.00245185	0.41547	0.00294831	0.464476	0.00378603	0.342751	0.00539656	0.49817	0.00506511	0.204597	-0.00711543	0.0364473	0.00206383	0.203774	0.00113157	0.774369	0.00268871	0.521838	0.0104202	0.367576	-0.000842202	0.545821	0.0021553	0.038997
rs17501983	0.00387496	0.664752	-0.00458647	0.319434	-0.00110533	0.83221	-1.03862e-05	0.997033	0.00138728	0.581116	-0.000697403	0.781331	0.000474794	0.846868	0.00919722	0.00020477	0.00260797	0.284278	-3.76845e-05	0.989594	-0.000429483	0.897811	-0.00481155	0.155941	-0.0011889	0.594177	-0.000367982	0.88328	0.00023586	0.900702	0.00178392	0.468367	-0.00327499	0.0252599	0.00035583	0.841826	0.000495706	0.686691	-0.00145605	0.237092	-0.00111694	0.270993	0.000922152	0.776125	0.000865901	0.341344	0.00445337	0.0899591	-0.00482372	0.0747051	0.0029931	0.231197	0.00803638	0.00125566	0.00120742	0.625861	0.000759449	0.760025	0.00247017	0.278672	-0.00297453	0.126063	-0.00954321	0.000154792	-0.00223024	0.307299	0.00180313	0.381291	0.00180645	0.302273	-0.000615519	0.728145	4.13937e-05	0.98775	-0.00490126	0.0402861	-0.00261618	0.292712	0.00357775	0.0934794	-0.00339834	0.174355	0.00221971	0.374128	-0.00587592	4.13828e-05	0.00289243	0.241523	-4.84663e-05	0.973959	-0.00535202	0.145158	0.00618218	0.0359329	0.00404115	0.166792	-0.00437832	0.093371	-0.00166991	0.570175	0.000142909	0.9612	0.00446598	0.0044002	-0.00536157	0.00472104	0.00656328	0.0214789	-0.00206079	0.356431	-0.00103757	0.675922	-0.00260221	0.0374319	-0.000706396	0.565939	-0.00154441	0.176939	-0.00078	0.528862	-0.00213984	0.0825123	-0.00357852	0.000860142	-0.00134669	0.277326	-0.0029467	0.00217368	8.41755e-05	0.94683	0.00105383	0.760348	-0.0036302	0.000487618	-0.0054472	0.0465826	-0.00103904	0.391996	0.000164801	0.864423	-1.40081e-05	0.990146	0.00221405	0.0339345	0.000224116	0.961093	0.00435054	0.0225967	-0.000852489	0.679362	-0.00375399	0.197685	-0.000750052	0.854313	0.00325745	0.00303891	-0.00010204	0.919375	0.000389684	0.653967	0.00141165	0.710247	0.00512693	0.346988	0.0109386	0.0334801	-0.00301237	0.44799	-0.000370363	0.852161	0.0012928	0.533042	0.000889066	0.723454	-0.00036685	0.947925	-0.000452768	0.879473	0.0191591	0.0329242	0.00380232	0.309891	0.000988056	0.853905	-0.00195091	0.354209	0.00685575	0.250163	-0.00216214	0.31147	-0.000848473	0.739364	0.00163485	0.555047	-0.000327126	0.888399	-0.00100107	0.73576	0.00417061	0.306439	0.0104863	0.252895	0.0065149	0.478768	0.000141053	0.967126	0.00736281	0.0739367	-0.00190016	0.604575	-0.000674465	0.241305	0.000166608	0.830547	-0.00528428	0.115057	-0.000159214	0.857594	-0.00366341	0.13365	-0.00369405	0.264419	-0.00118637	0.684691	0.0061188	0.151227	0.00232925	0.296513	0.0109362	0.00062696	-0.000374114	0.900007	-0.000183036	0.955361	0.0032383	0.355933	0.00294571	0.160762	-0.000248177	0.903328	0.000106847	0.904811	-0.00543388	0.00494685	-0.000638609	0.679758	-0.00559637	0.154095	0.0150333	0.00810252	-0.00474743	0.0932548	-0.00259772	0.154345	0.00203397	0.583239	-0.00114609	0.394685	-0.000317208	0.697725	0.00240303	0.209622	0.000709877	0.685096	0.0024431	0.120329	0.00078274	0.615813	-0.00761386	0.218335	-0.000217605	0.886104	-0.00109465	0.481077	-0.00832598	6.80659e-05	-0.000937651	0.426197	0.00908306	0.00027481	-0.00120664	0.131658	0.00469382	0.322725	0.00386871	0.13834	0.000160042	0.952104	0.000240387	0.613564	-0.00343568	0.0594046	-0.000115005	0.926861	0.000120547	0.970064	-0.0110108	0.156076	-0.0105511	0.0351801	-0.00475036	0.307336	0.00237517	0.333012	0.00306786	0.49839	-0.00333477	0.128692	0.00322104	0.196207	-0.0012482	0.37978	0.000852375	0.488078	-0.00371633	0.359236	0.000932571	0.798769	0.000462728	0.532056	0.00119398	0.795036	-0.00620691	0.333328	0.000410683	0.862216	-0.0048511	0.15949	-0.0049245	0.141016	0.00985226	0.0143929	0.0091779	0.0234086	0.000959355	0.545962	0.000149022	0.905877	0.00490381	0.127559	0.00657286	0.180124	0.00709812	0.142489	-0.000590957	0.898296	-0.00180935	0.463949	0.00690603	0.181704	-2.9515e-05	0.987886	-0.00185761	0.825743	0.0218333	0.0140332	0.00706121	0.0714233	-0.00519184	0.162425	-0.0100277	0.263424	0.0111648	0.299347	-0.0144982	0.0837276	0.0101179	0.107361	-0.0158789	0.0405505	-0.00274388	0.669698	0.00728168	0.0167823	0.00847185	0.0555705	-0.00337586	0.448211	0.022523	0.13258	-0.00084173	0.888186	0.00460029	0.445516	-0.00109852	0.853311	-0.00632998	0.442239	0.00204867	0.803188	-0.00259672	0.724824	-0.00526747	0.521971	-0.00911405	0.268265	0.0108368	0.185873	-0.00127318	0.644845	-0.00210559	0.612919	-0.000755447	0.825238	-0.00486954	0.170409	0.00100659	0.729958	-0.00174843	0.636972	0.000747728	0.704692	-0.00380016	0.55312	-0.00450757	0.476144	0.00149643	0.436753	6.78561e-05	0.963769	-0.00798306	0.0871535	-0.00354086	0.650763	0.00420312	0.0677187	0.00328949	0.124691	0.00968858	0.00122352	-0.000235788	0.941868	-0.0055223	0.0695181	-0.00568337	0.081805	0.00219184	0.52559	-0.00108752	0.7667	-0.000256851	0.929222	-0.0013443	0.625089	0.00627936	0.037254	6.95327e-05	0.97796	0.00170771	0.526218	-0.00153078	0.797585	0.00168119	0.557129	0.0116055	0.0195384	0.00841358	0.011649	0.00286642	0.0580859	-0.00142437	0.661379	0.0028557	0.511962	-0.00283794	0.510398	0.00342444	0.691015	0.010768	0.0125763	-0.00535325	0.145065	0.00140913	0.421416	0.00329701	0.439523	0.000555536	0.902423	0.0191547	0.125109	-0.00111608	0.45929	0.0001734	0.877723
rs9870349	0.0119635	0.147759	-0.00486998	0.254055	-0.00220839	0.647895	-0.000257907	0.920537	0.00306799	0.187373	0.00175111	0.45132	-0.00174235	0.443926	0.00842958	0.000236465	0.00390058	0.0836187	0.000888072	0.739818	0.00399288	0.197105	-0.00298359	0.341618	0.000896976	0.663982	0.00204289	0.378571	0.00126598	0.46937	-0.000345709	0.879295	-0.00487142	0.000324116	-0.00123111	0.455744	0.00025578	0.822113	7.60459e-05	0.946817	0.000246477	0.792999	-0.00658855	0.0281636	0.00159772	0.0578543	0.00574263	0.0181457	-0.00326168	0.192749	0.0034406	0.137082	0.00859374	0.000194078	0.00283629	0.216029	0.00186997	0.416514	0.00350652	0.0966345	-0.00220506	0.220557	-0.00842047	0.000310672	-0.000767488	0.704291	0.00252848	0.184732	0.00183562	0.257466	-3.10082e-05	0.984907	-0.000558265	0.823002	-0.00426239	0.0540091	-0.00348362	0.130138	0.00164413	0.405021	-0.00234685	0.310882	0.00134044	0.562041	-0.00549031	3.49881e-05	0.00382591	0.0942088	2.99833e-05	0.982595	-0.00730378	0.0317295	0.00767565	0.00487504	0.00367442	0.174182	-0.00277877	0.249727	-0.000928004	0.733066	-0.00217783	0.422953	0.0038972	0.00725877	-0.00480902	0.00618472	0.00521335	0.048424	-0.000449808	0.827847	-0.00146982	0.522328	-0.00151154	0.191572	-0.000278432	0.806903	-0.00149382	0.15825	0.000114375	0.920542	-0.0017266	0.130109	-0.00363827	0.00025205	-0.00150385	0.189994	-0.00259128	0.00358942	0.000745638	0.52341	0.0019361	0.545206	-0.00361363	0.000176688	-0.00425261	0.0932389	0.00152943	0.173468	0.000279151	0.754677	0.000680153	0.517061	0.00208935	0.0307139	-0.00153257	0.718717	0.00522296	0.00312558	0.00300054	0.115949	0.00044633	0.868562	0.00171814	0.649509	0.00385287	0.000151899	0.000371199	0.690989	0.000240182	0.765317	0.00623332	0.0763048	0.00622289	0.217783	0.00912611	0.055451	-0.00147852	0.687995	0.00127149	0.489697	-0.000306177	0.873296	-4.25383e-06	0.998543	0.00114355	0.826125	-0.000775025	0.779462	0.0141058	0.090216	0.00507898	0.143288	0.00159055	0.749156	0.000356839	0.854843	0.00606806	0.27212	-0.00152094	0.442129	-0.00132714	0.574618	-0.00126373	0.622651	-0.00061537	0.775783	-0.000293068	0.915112	0.00569625	0.131589	0.0108211	0.202115	0.00973469	0.252454	0.00115068	0.716652	0.00434736	0.25467	-0.00213162	0.530551	-0.000644761	0.226544	-0.000902064	0.21098	-0.00528837	0.0886884	0.000516093	0.530089	-0.00304283	0.17872	-0.0046908	0.126089	-0.00301773	0.264866	0.00530514	0.179189	0.00201461	0.329619	0.00734368	0.0131856	-0.000758051	0.783412	-0.000177578	0.953248	0.00349567	0.281997	0.00207335	0.286575	0.000207641	0.91264	-0.000173034	0.834372	-0.0045307	0.0114304	-3.01199e-06	0.998322	-0.0050867	0.161986	0.0110285	0.0360128	-0.00330039	0.207771	-0.000974499	0.56407	0.000391614	0.909205	-0.000960235	0.44138	-0.000161675	0.830769	0.00236439	0.182625	0.000417353	0.796893	0.00280229	0.0544083	-0.000119904	0.933863	-0.00125219	0.82735	0.00034406	0.806722	-0.000770363	0.592185	-0.00875319	6.07024e-06	-0.00100331	0.357692	0.00717213	0.00191405	-0.000723078	0.329069	0.000282792	0.948678	-0.00182072	0.45116	0.00285673	0.24686	0.000353938	0.421917	-0.00428037	0.011172	-0.00157179	0.175319	-0.00127047	0.669839	-0.00423687	0.555978	-0.00735084	0.113836	-0.00223036	0.605428	0.00216916	0.340533	0.00175258	0.676863	-0.00427044	0.0355712	0.00403668	0.0801423	-0.00148363	0.259428	-7.78133e-05	0.945449	-0.00156866	0.675674	0.000593213	0.860823	-8.47983e-06	0.990131	0.000421439	0.921135	-0.00190173	0.748934	0.00227342	0.298812	-0.00592069	0.0637957	-0.000614033	0.842925	0.00911235	0.0145381	0.00927762	0.0133742	0.00335929	0.022436	0.000931148	0.425114	-0.00128045	0.667671	0.00194758	0.667597	0.00472755	0.290879	-0.00164269	0.700794	-0.00162847	0.47592	0.00908352	0.0573734	-0.000849658	0.63632	0.0015604	0.840722	0.0145973	0.0762563	0.00691698	0.0565816	-0.00452568	0.188626	-0.0143307	0.0844476	0.0171257	0.0857325	-0.011818	0.128004	0.00750964	0.19712	-0.0167245	0.0198762	-0.000691497	0.907603	0.00447537	0.112096	0.00726395	0.0762886	-0.000603035	0.883687	0.0169591	0.221498	0.00353808	0.523163	0.00329202	0.555289	0.00394392	0.473322	-0.00880299	0.249736	-0.000728574	0.923942	-0.00184344	0.78781	-0.00392023	0.60772	-0.00994397	0.193246	0.0163801	0.0312361	-0.00304491	0.234204	-0.00598326	0.120657	-0.00201455	0.52512	-0.00553081	0.0928485	0.000887172	0.742664	-0.00157006	0.6474	-0.000906595	0.619996	-0.00107813	0.856383	4.7339e-05	0.993573	7.64186e-05	0.965807	-0.00124476	0.368445	-0.00859444	0.0468176	-0.00176685	0.807866	0.00313593	0.140908	0.00395218	0.0462799	0.00675731	0.0148483	-0.00017427	0.953525	-0.00703135	0.0124393	-0.00509962	0.0912365	0.00150926	0.636383	0.00268624	0.42809	0.00103826	0.697821	0.00223497	0.379716	0.00618586	0.0265644	0.000577615	0.804169	0.00381704	0.126004	0.000833222	0.880126	0.00365472	0.168064	0.0150794	0.00104678	0.00810294	0.00865426	0.00420206	0.00268925	-0.00217807	0.469341	0.00301254	0.454667	0.00391122	0.326884	0.00505194	0.525918	0.00481824	0.227402	-0.00730509	0.0316986	0.00203865	0.209268	0.00110707	0.779058	0.00263189	0.530617	0.0101492	0.380057	-0.00085804	0.538195	0.00213852	0.040501
rs67817107	-0.0069751	0.660105	-0.00746285	0.363958	-0.0243409	0.00893906	-0.00772373	0.118968	0.00598318	0.180431	0.00955796	0.0321759	-0.00882365	0.0431091	-0.00414133	0.34593	0.0130407	0.00255186	0.000332631	0.94826	0.0134713	0.0232392	0.0176864	0.00324671	0.00961283	0.0150404	-0.00916721	0.0392765	-0.000510037	0.879115	0.0036319	0.405617	-0.00851852	0.00103793	-0.00262804	0.406129	-0.000894859	0.680946	-0.0052963	0.01535	0.000538438	0.764843	-0.0145128	0.0116602	0.000964216	0.550382	-0.00208787	0.654237	0.00447481	0.351372	-0.00134637	0.761425	-0.000321395	0.942045	0.0146327	0.000869305	-0.003729	0.397905	0.00307255	0.447612	-0.000488609	0.887365	-0.00523795	0.241833	-0.0024994	0.518994	-0.00597411	0.102103	-0.00331929	0.285363	-0.00778156	0.0132819	-0.0161259	0.000749677	-0.00506374	0.232667	-0.00308906	0.483813	-0.0061361	0.104911	0.00671684	0.130148	0.00367726	0.406599	-0.00492093	0.0529558	0.011682	0.00768819	0.00305535	0.246142	-0.0194999	0.00277013	0.00960539	0.0652235	-0.00240676	0.641419	0.00691423	0.133983	0.0017288	0.739633	0.0022973	0.65833	-0.000944416	0.733679	0.00239453	0.477091	-0.00850067	0.0929088	0.00613332	0.121822	-0.000996447	0.82098	0.00118238	0.594296	0.000242244	0.91169	-0.00264454	0.19236	0.00341874	0.119954	8.32417e-05	0.969643	0.00119637	0.530127	0.000101937	0.963017	-0.000973563	0.568414	-0.00174671	0.435584	-0.0235932	0.000121468	4.17283e-05	0.981991	-0.0014097	0.771937	0.00264195	0.219959	0.00292878	0.0872379	0.00157643	0.433415	-0.00175023	0.349	0.0221373	0.00702292	0.00216136	0.526697	-6.23434e-05	0.986417	0.00442483	0.392501	-0.002452	0.735295	-0.00135142	0.488201	0.00281075	0.119237	0.00056903	0.712355	-0.00289575	0.667812	0.00745119	0.445026	0.0183978	0.0454663	-0.00638686	0.366896	-0.00646468	0.0688254	-0.00216894	0.558364	-0.00491771	0.274381	-0.00671428	0.503492	-0.00744831	0.163813	-0.0398936	0.013076	-0.00905378	0.176613	0.00758133	0.430143	-0.00420122	0.26499	-0.00909962	0.393867	0.000630918	0.868881	0.00178712	0.695538	-0.00528342	0.286373	-0.0119414	0.00425731	0.00036595	0.945015	0.000313529	0.965725	0.0297177	0.0709731	0.0176478	0.28593	-0.00968918	0.11373	0.00170047	0.817566	0.00236797	0.718276	0.00204927	0.046744	0.000937201	0.501466	-0.0143784	0.0166114	0.00310278	0.0506568	-0.00108207	0.804562	0.00115065	0.845966	-0.00214291	0.681881	-0.00822948	0.280554	-0.0013888	0.727906	-0.00911687	0.11095	-0.011419	0.0321006	-0.0102643	0.0793843	-0.00759715	0.226211	-0.00172507	0.646196	0.000370529	0.919275	0.00225663	0.158074	-0.000456896	0.894841	-0.00288321	0.294162	-0.00506054	0.471424	0.00503956	0.619695	0.00764309	0.130935	0.00356229	0.275287	-0.00960666	0.147469	-0.00450998	0.0612332	-0.000198733	0.891832	-0.00245969	0.472873	0.0015947	0.610648	-0.00177387	0.528516	-0.00104746	0.707467	-0.0159675	0.14799	0.000703348	0.794296	-0.00331314	0.229763	-0.00140142	0.70574	1.15111e-05	0.995606	-0.00708707	0.109544	-0.00116017	0.41385	0.0036357	0.666016	-0.0107538	0.0202718	-0.00193158	0.683284	0.000394354	0.640677	0.00153368	0.635208	-0.00863729	0.000101856	-0.00498558	0.386859	-0.00119128	0.931579	0.00917013	0.307597	-0.00297222	0.721931	0.00268687	0.541716	0.00557235	0.493104	-0.000258411	0.94709	0.000833851	0.850384	-0.00496905	0.0487369	-0.00138362	0.525248	0.00167029	0.816009	0.0159859	0.0136399	-0.000939962	0.474348	0.00400698	0.624316	0.0015113	0.894781	0.00487861	0.245598	-0.000215365	0.971961	0.00665963	0.2626	0.00219216	0.758591	0.00249367	0.728139	0.00673577	0.0169333	-0.00209266	0.350021	-0.00115862	0.840151	0.00294221	0.732745	0.00444549	0.601224	-0.00174653	0.829672	0.0023205	0.593106	0.00522133	0.565229	0.00150415	0.659714	0.00359334	0.807116	-0.00697562	0.657163	-0.00796137	0.25057	0.00222166	0.735433	0.00630993	0.690671	0.0157537	0.408058	0.0196018	0.186419	-0.00755681	0.496406	0.0293411	0.0323581	-0.00424701	0.708805	0.00343424	0.523819	-0.00263207	0.738276	-0.00774546	0.328295	-0.0239724	0.361549	0.0130257	0.217971	0.0169896	0.110594	-0.00588225	0.575057	0.00524976	0.719794	-0.0119633	0.412729	0.0311228	0.0176035	0.0246261	0.0921081	0.012796	0.38187	0.0181235	0.213349	-0.00182514	0.709043	0.00688135	0.349993	0.00371777	0.539571	-0.00639861	0.309037	-0.00318257	0.537926	0.0108837	0.0972261	-0.00060447	0.862706	-0.0108626	0.338821	-0.00967808	0.388405	-0.00155844	0.647523	0.00210796	0.425617	0.0107797	0.192289	-0.0129936	0.349768	0.0029426	0.47097	0.00653307	0.0857003	-0.00144007	0.786497	-0.00516137	0.367981	0.00552178	0.306064	-6.29104e-05	0.99132	-0.00656583	0.284132	0.00169405	0.794286	0.00328308	0.521849	0.00189058	0.698285	-0.00888648	0.0956056	0.00613836	0.169259	0.00192061	0.687962	0.0249713	0.018438	0.00700753	0.167773	0.0186486	0.0346158	-0.00600826	0.309504	-0.00163817	0.541614	0.00255989	0.657353	0.00891831	0.248434	-0.013817	0.0708616	-0.0139445	0.361504	-0.00123508	0.87085	-0.0195009	0.00276873	-0.00103929	0.740336	0.00681992	0.363883	0.0124794	0.119915	0.00529322	0.811232	-0.00306556	0.249064	0.00117995	0.556676
rs17501997	0.00407978	0.64799	-0.00448334	0.330195	-0.00156504	0.764073	-6.57352e-05	0.981213	0.00137033	0.585544	-0.000614146	0.806787	0.000416405	0.865439	0.00931931	0.000167025	0.00277177	0.25487	-0.000241745	0.933287	-0.000627253	0.851142	-0.00505589	0.135774	-0.00111647	0.616648	-0.000550812	0.825972	0.000505596	0.789	0.00145319	0.554504	-0.00329872	0.0241469	0.000395257	0.824481	0.000484343	0.693357	-0.00138447	0.260696	-0.00111881	0.269944	0.00106798	0.741766	0.000836647	0.357648	0.00446278	0.0891105	-0.00510837	0.0589635	0.00303084	0.225125	0.00819298	0.00100002	0.0012726	0.607147	0.00100835	0.684914	0.00269645	0.236747	-0.00281258	0.147822	-0.00959435	0.000141515	-0.00221368	0.310653	0.00177013	0.38982	0.00176776	0.312493	-0.000577691	0.74412	-0.000152185	0.954961	-0.00484875	0.0423666	-0.00266839	0.282936	0.00334801	0.116316	-0.00328489	0.188954	0.00211389	0.397088	-0.00576389	5.73296e-05	0.00296247	0.230074	-0.000118895	0.936142	-0.00561944	0.125908	0.00641419	0.029437	0.00408328	0.162187	-0.00411967	0.114197	-0.00152323	0.60432	-1.20037e-05	0.996738	0.00446763	0.00436182	-0.00535707	0.00473367	0.00643651	0.0240548	-0.00206538	0.355105	-0.00114262	0.645089	-0.00266843	0.0327523	-0.00077637	0.527888	-0.0015946	0.163061	-0.000776332	0.530591	-0.00230015	0.0618555	-0.00357108	0.000876206	-0.00139453	0.260367	-0.00293651	0.00224018	3.5141e-05	0.977778	0.00083132	0.809768	-0.00366393	0.00042881	-0.00551312	0.0438813	-0.00115983	0.33907	0.000251145	0.794601	3.46879e-05	0.975588	0.00219993	0.0350071	0.000277947	0.95174	0.00428085	0.0247893	-0.000947781	0.645663	-0.00390011	0.180548	-0.000898476	0.825811	0.00326471	0.0029594	-0.000181237	0.85726	0.000372117	0.66844	0.00147357	0.697989	0.00470569	0.387827	0.0107112	0.037261	-0.00306998	0.439188	-0.000294839	0.882005	0.00127671	0.537951	0.00100184	0.689989	-0.000284785	0.95955	-0.000303846	0.918919	0.0194168	0.0305902	0.00384677	0.304118	0.00105106	0.844658	-0.00199364	0.34355	0.00737357	0.216009	-0.00234652	0.27179	-0.0008211	0.747407	0.00174456	0.528686	-0.000226115	0.922711	-0.00105622	0.72171	0.0039982	0.32665	0.0104053	0.256295	0.00663407	0.470462	0.000197889	0.953872	0.00703124	0.0877664	-0.0017549	0.632319	-0.000715835	0.213449	0.000210873	0.786416	-0.005464	0.103061	-0.000147288	0.868101	-0.00373873	0.125681	-0.00383164	0.246824	-0.00120961	0.67872	0.00626619	0.141442	0.00242011	0.277855	0.0110217	0.000564837	-0.00021568	0.942226	-9.76335e-05	0.976169	0.00330442	0.345981	0.0029489	0.160121	-0.000173387	0.932345	0.000173543	0.845928	-0.00541847	0.00505037	-0.000586972	0.704233	-0.0055562	0.156886	0.0145016	0.0106097	-0.0046554	0.0996253	-0.00271083	0.137004	0.0018099	0.625239	-0.00109633	0.415324	-0.000267238	0.743398	0.0024543	0.199861	0.00089299	0.609804	0.00253479	0.106872	0.00075373	0.628802	-0.00698216	0.258818	-0.000212345	0.888782	-0.00103035	0.507002	-0.00852518	4.49696e-05	-0.000908261	0.440601	0.00884929	0.000390861	-0.00115825	0.147647	0.00461706	0.330443	0.0037311	0.152707	0.000245542	0.926539	0.000232432	0.625172	-0.00361844	0.0469774	-0.000138563	0.911888	0.00011226	0.97211	-0.0107961	0.164126	-0.0106575	0.0333083	-0.00453675	0.329429	0.00239987	0.327823	0.00302443	0.504327	-0.00324899	0.138616	0.00347602	0.162873	-0.00112559	0.428105	0.000852328	0.487887	-0.00366037	0.366283	0.00106862	0.770075	0.000441577	0.550761	0.00153766	0.737801	-0.00611598	0.340148	0.000529547	0.82287	-0.00472765	0.170148	-0.00480069	0.151062	0.00978317	0.015037	0.00928353	0.0217871	0.000875249	0.581507	0.000110387	0.930168	0.00483601	0.132707	0.00627964	0.200037	0.00716737	0.138353	-0.00044484	0.923301	-0.0018801	0.446347	0.00701194	0.17479	-3.56969e-05	0.985339	-0.00166741	0.843247	0.0220439	0.0131005	0.00683222	0.0809922	-0.00501062	0.177433	-0.0104349	0.244331	0.011958	0.266127	-0.0148418	0.0765334	0.0101696	0.105444	-0.0159284	0.0398562	-0.00277428	0.666143	0.00701206	0.0212193	0.00867889	0.0497347	-0.00328799	0.459867	0.0223512	0.135361	-0.000720152	0.904211	0.00509042	0.398352	-0.00120215	0.839583	-0.00620018	0.451427	0.00207319	0.800784	-0.00285651	0.698437	-0.00565758	0.491404	-0.00876855	0.286591	0.0111657	0.172658	-0.00128783	0.640874	-0.00221114	0.595043	-0.000787814	0.817788	-0.00492321	0.165529	0.00104781	0.719221	-0.00171753	0.642767	0.000890954	0.651402	-0.00418246	0.513751	-0.00442188	0.484312	0.00148647	0.439571	0.000192984	0.897158	-0.00765748	0.100659	-0.00348626	0.655601	0.00404981	0.0782142	0.0032323	0.131179	0.00928038	0.00194414	-0.000214293	0.947137	-0.00566853	0.0623367	-0.00555155	0.0890054	0.00220962	0.522047	-0.000884153	0.80931	-0.000208471	0.942503	-0.00108312	0.693667	0.00612225	0.0421423	0.000129044	0.959088	0.00171997	0.52304	-0.00134373	0.821783	0.00164268	0.566	0.0117375	0.0181341	0.00842486	0.0114971	0.00298792	0.0481086	-0.00114772	0.723999	0.00281813	0.517288	-0.00271621	0.528467	0.00298713	0.728637	0.0106208	0.0137803	-0.00562067	0.125825	0.00136944	0.434408	0.00325304	0.445356	0.000640877	0.88747	0.0185512	0.137252	-0.00111277	0.46038	0.000134863	0.904705
rs7615566	0.0246532	0.149209	-0.00161684	0.855285	-0.00120428	0.904516	-0.00345663	0.517021	0.0113829	0.0176712	0.012153	0.0111888	-0.00840087	0.0735682	0.00342544	0.469099	0.00459642	0.323092	0.00376812	0.494807	0.0147496	0.020991	0.00878148	0.173926	0.00605668	0.154237	0.00831552	0.082435	0.00244832	0.497662	-0.00943503	0.0444925	-0.00846012	0.00248081	-0.00455231	0.181334	0.000493207	0.833473	0.00502581	0.0326566	0.00672819	0.000517384	-0.0309251	6.26906e-07	0.00328388	0.0592985	0.00756301	0.132396	0.00554115	0.284259	0.00548504	0.250623	0.00770065	0.105525	0.00911263	0.0540331	0.00490988	0.301033	0.00699899	0.108014	0.00198141	0.593707	-0.00175495	0.715661	0.0061056	0.143333	0.0057099	0.146617	0.00135628	0.685124	0.00321283	0.342043	-0.00383811	0.456065	-0.000677301	0.882025	-0.00723038	0.127866	-0.00349667	0.390771	0.00109326	0.819031	-0.00338924	0.477435	-0.00288642	0.291758	0.00472956	0.315931	0.00186346	0.511062	-0.00947519	0.176916	0.00880796	0.117098	0.00151718	0.785486	0.000581392	0.907008	0.00285094	0.611252	-0.0113503	0.0427437	0.000998712	0.739257	-0.000438431	0.903677	0.00135588	0.803911	0.00642596	0.132257	-0.00139638	0.768311	0.00367188	0.124254	0.00313751	0.181751	2.43701e-05	0.991097	0.00239104	0.311848	0.00145019	0.537609	-0.0019665	0.337685	-0.00174625	0.460706	-0.00112533	0.540211	0.00212976	0.377351	0.00143151	0.828593	-0.00112626	0.571448	0.00295423	0.57137	0.0101094	1.30443e-05	0.000399719	0.828338	0.0028241	0.19214	0.000688124	0.731493	-0.00383583	0.663757	0.00725329	0.047909	0.0116345	0.00315515	0.0120867	0.0299876	0.0145205	0.0629054	0.00467914	0.0256857	-6.54216e-05	0.973057	4.71861e-05	0.977342	0.0189687	0.00899027	0.0082048	0.433216	0.00146626	0.88202	0.0055879	0.462159	0.00554142	0.146507	-0.00365101	0.358638	-0.00182614	0.7035	0.00830814	0.439448	-0.00331317	0.562079	-0.00999973	0.560555	0.00465508	0.515434	0.00358038	0.727265	0.0099686	0.0137307	-0.00202859	0.859011	0.00286398	0.485221	-0.00280092	0.566097	-0.00664448	0.210167	-0.000674888	0.879721	-0.00166082	0.769474	0.0109591	0.161952	0.013976	0.428087	0.00746918	0.672106	0.00411913	0.530979	-0.00705074	0.372984	-0.00186833	0.790924	-0.000579381	0.600178	-0.00397658	0.00784806	-0.000527654	0.934747	0.000907541	0.594594	-0.000453047	0.923102	-0.00879443	0.1668	-0.011477	0.0409624	0.000734255	0.92859	0.00062316	0.884338	-0.00924102	0.132627	-0.00191894	0.737285	0.0013701	0.827349	0.00245802	0.71531	0.000329503	0.934925	0.00381429	0.331686	-0.00142587	0.406079	0.00183422	0.622107	0.00375547	0.203485	-0.00419778	0.577915	-0.00715013	0.511725	0.0016885	0.756032	0.00313097	0.371773	-0.00803663	0.259419	0.00201386	0.436297	0.000149949	0.923866	-0.000396642	0.914174	-0.00143741	0.669162	0.00341622	0.258253	-0.00495147	0.0986919	0.019701	0.0962097	0.00377266	0.193546	0.00229236	0.439802	-0.00287774	0.470806	-0.000260608	0.907855	-0.00161639	0.734696	0.00156874	0.304812	-0.0138897	0.125441	-0.0222302	8.00936e-06	0.0104043	0.0409303	0.000264949	0.77067	-0.00303558	0.383086	-0.00619227	0.00966899	-0.0112758	0.0673853	0.0143219	0.331906	0.00329856	0.731707	0.00580865	0.516895	-0.00262074	0.577728	-0.00367452	0.672865	-0.0054802	0.191165	0.00761082	0.109883	-0.000991749	0.714842	-0.00383835	0.101532	0.00570249	0.46074	0.00116064	0.867848	-0.00144075	0.308408	-0.00542706	0.540174	0.00610896	0.621027	0.00828	0.0666266	-0.0107742	0.102429	0.0164052	0.0103551	0.00278123	0.716929	0.0085981	0.265157	0.0121001	6.77123e-05	0.00338981	0.159693	-0.0226269	0.000233911	-0.0186542	0.0440681	-0.00734741	0.421941	-0.00496039	0.57002	-0.0019559	0.675183	0.0111452	0.253599	-0.00215927	0.556114	0.00171776	0.913846	-0.0128345	0.440669	0.00238494	0.745149	0.00143034	0.837222	-0.0198081	0.236678	0.0248447	0.216314	0.00991585	0.526265	0.00520647	0.658317	-0.00679804	0.639338	0.00407701	0.735135	-0.00943996	0.104808	-4.90588e-05	0.995394	0.00380377	0.656334	-0.00217494	0.939448	0.0195491	0.0827606	-0.00464639	0.682278	0.0187097	0.0945013	-0.0209656	0.18815	-0.00568145	0.72097	-0.00359229	0.801182	0.00742181	0.64087	-0.0276505	0.0822485	0.0217942	0.168758	-0.00909077	0.0857197	-0.0133922	0.0924243	-0.00442719	0.499475	-0.00418336	0.538488	-0.00210062	0.70693	0.00594221	0.402315	-0.00673579	0.0749318	0.0145975	0.2391	0.0202752	0.0964132	-0.00486693	0.186822	-0.00500706	0.0798951	-0.00516727	0.562261	0.00229381	0.879778	0.000492991	0.910681	0.0039252	0.337545	-0.00719319	0.208855	0.00134955	0.826467	-0.0099115	0.0868246	-0.00423211	0.495631	-0.000580028	0.929749	0.0134431	0.0540507	0.00500352	0.363368	0.00875624	0.0946046	0.00376902	0.511261	0.00429554	0.371447	0.0112019	0.0295357	0.00720272	0.5278	0.00820874	0.13376	0.0193017	0.0421688	0.00181469	0.775686	0.00450064	0.11922	-0.00213838	0.730618	0.00782132	0.346429	0.0231552	0.00485836	0.0176509	0.284003	-0.0192219	0.0180591	-0.00947616	0.176871	0.00385747	0.252073	-0.00933563	0.245631	0.013791	0.110846	-0.0354965	0.136845	0.00227772	0.422717	0.00783071	0.000306154
rs9820146	0.0120873	0.14949	-0.00462939	0.285616	-0.00196455	0.689069	-0.000333665	0.898844	0.00306568	0.194445	0.00166053	0.481727	-0.00213674	0.355083	0.00894271	0.000122182	0.00330127	0.149234	-0.000122566	0.963994	0.00338621	0.281262	-0.00242246	0.446888	0.000536385	0.798029	0.00192287	0.414284	0.00088239	0.619389	0.000104455	0.963951	-0.00491109	0.000356836	-0.00115232	0.491667	0.000222078	0.847533	5.25906e-05	0.963758	0.000305536	0.748652	-0.00688296	0.023904	0.00146751	0.086152	0.00535501	0.0300027	-0.00343762	0.176354	0.00386817	0.0996685	0.00884051	0.000159274	0.00275152	0.237132	0.00254315	0.276404	0.00351019	0.10139	-0.00176312	0.33463	-0.00853136	0.000319596	-0.000323182	0.874915	0.00253892	0.189582	0.00164997	0.316048	9.58333e-06	0.995405	-0.000115806	0.963544	-0.00418442	0.0624428	-0.00330105	0.157743	0.00142475	0.477235	-0.00290285	0.216965	0.0019919	0.396056	-0.00546096	5.02707e-05	0.00350326	0.131177	0.000355484	0.798902	-0.00767541	0.0262019	0.00818079	0.00312213	0.00425109	0.121493	-0.00290991	0.235113	9.43412e-05	0.972755	-0.00194846	0.480087	0.00392988	0.00766758	-0.00534807	0.00271058	0.00513608	0.0554343	-4.13728e-05	0.98428	-0.00191459	0.411728	-0.00148276	0.207004	-0.000164471	0.886909	-0.00177322	0.0989723	6.07653e-05	0.958371	-0.00155163	0.180268	-0.00377264	0.000185275	-0.00152064	0.19177	-0.00275221	0.00231529	0.000625487	0.598041	0.00310766	0.338831	-0.00345952	0.000405462	-0.00430658	0.0940764	0.00146722	0.198379	0.000260599	0.773854	0.000815257	0.444308	0.00219537	0.0252835	-0.00223706	0.604482	0.00531695	0.00303736	0.00305887	0.114464	0.000350206	0.898235	0.00202379	0.598041	0.00388406	0.000169047	0.000406213	0.668228	0.00031624	0.698669	0.00596519	0.0947677	0.00650371	0.204436	0.00819831	0.0900429	-0.0020192	0.588736	0.00125364	0.502213	2.32447e-05	0.990484	-0.000340908	0.88536	0.00182343	0.730162	-0.00116001	0.679829	0.0133677	0.113776	0.00530159	0.132413	0.00277295	0.582982	-0.000252802	0.898395	0.00382473	0.495367	-0.00159243	0.427871	-0.000823424	0.73159	-0.00146936	0.573065	-0.000368495	0.866594	-0.000504501	0.856557	0.00531076	0.166043	0.00885398	0.303679	0.00837609	0.331783	0.00143874	0.654799	0.00367489	0.342798	-0.0027871	0.419106	-0.000493497	0.361818	-0.00110518	0.131074	-0.00605531	0.0548102	0.000470124	0.573088	-0.00363028	0.113966	-0.00471774	0.129578	-0.0034745	0.205953	0.00705541	0.0784001	0.00131281	0.531416	0.0073366	0.014693	-0.00144929	0.604631	-0.000835668	0.785752	0.00217345	0.509883	0.00176667	0.370965	6.86269e-05	0.971503	-0.000374893	0.655355	-0.00482712	0.00793855	-0.000137586	0.924599	-0.00604415	0.101619	0.0101747	0.0566558	-0.00352072	0.185517	-0.00148693	0.385895	-0.000212233	0.951445	-0.000927922	0.46358	-0.000162862	0.832024	0.00241131	0.180551	0.000298325	0.856174	0.00294822	0.0461662	-0.000410168	0.77973	-0.00252668	0.664654	0.000551595	0.699209	-0.000727248	0.618386	-0.00841489	1.83542e-05	-0.00095246	0.38976	0.00746379	0.00146797	-0.000620834	0.40915	0.000409328	0.926885	-0.00209662	0.392754	0.00261953	0.295558	0.000369604	0.408793	-0.00428954	0.0122568	-0.00155002	0.188012	-0.00122123	0.686219	-0.00425287	0.560264	-0.00826786	0.0795788	-0.00213609	0.625736	0.00195115	0.39803	0.000210723	0.960604	-0.00445198	0.0309076	0.0046333	0.0478849	-0.000879381	0.510283	0.000191449	0.86828	-0.00229268	0.546991	0.00139938	0.683717	2.30704e-05	0.973557	0.000553178	0.898156	-0.00405176	0.50185	0.00299712	0.177435	-0.00646757	0.0460838	0.00100774	0.748714	0.00911592	0.0159953	0.0102011	0.00735733	0.0033204	0.0262443	0.00111215	0.348065	-0.00136754	0.651494	0.00223822	0.62682	0.00468346	0.302657	-0.0028998	0.503992	-0.00218727	0.345532	0.00694931	0.152107	-0.000409222	0.822489	0.00170164	0.829142	0.0201839	0.0157541	0.00760698	0.0388893	-0.00474155	0.174857	-0.0141948	0.0922736	0.0192719	0.0567943	-0.0129543	0.100286	0.00660599	0.263716	-0.0141525	0.0522578	-0.0015768	0.794334	0.00361214	0.206476	0.00838583	0.0438384	-0.00093737	0.822763	0.0196585	0.162425	0.00290789	0.605231	0.00182435	0.747473	0.00427903	0.443475	-0.00830364	0.284929	1.15598e-05	0.99881	-0.00164037	0.813564	-0.00411993	0.595226	-0.00866202	0.264434	0.0155543	0.0439907	-0.00228969	0.378265	-0.00466057	0.233841	-0.00204422	0.525351	-0.00482612	0.148664	0.00166236	0.544516	-0.000801503	0.81811	-0.000760977	0.681816	-0.000550767	0.927446	-0.000798513	0.893565	0.000269024	0.881844	-0.00106589	0.448133	-0.00827507	0.0593529	-0.00165372	0.822687	0.00405723	0.0605971	0.00346726	0.0850539	0.00688548	0.0144962	2.73005e-05	0.992824	-0.00709678	0.0129545	-0.00507188	0.0979952	0.00119225	0.712998	0.00221893	0.519038	0.000111231	0.967316	0.00238939	0.354907	0.00624146	0.0275273	0.000257301	0.91337	0.00370996	0.142938	-0.000714483	0.89864	0.00356494	0.18535	0.0149803	0.00134041	0.00690378	0.0275492	0.00411826	0.0037668	-0.00258041	0.398474	0.00429706	0.293462	0.00350805	0.386348	0.00708828	0.380445	0.00650102	0.108638	-0.00767674	0.0261756	0.00205642	0.212106	0.00113231	0.777447	0.00413343	0.331921	0.0126982	0.279352	-0.00085158	0.547248	0.00239571	0.0238005
