## Supplementary Tables for "The *CADM2* gene and behavior: A phenome-wide scan in UK-Biobank" (part 2 of 3)

### Sheet: S2_snpresults (continued)
Table S2. Results (beta and p-value) for the associations between all included CADM2 SNPs and UK-Biobank traits. Trait names correspond to Table S1.
rs17430043	0.00372051	0.68165	-0.00433219	0.354155	-0.00291334	0.582167	-0.000334518	0.906066	0.000930971	0.71526	-0.00096658	0.704671	0.000403787	0.871457	0.00948025	0.00016278	0.00248449	0.314919	-0.00115699	0.693225	-0.000745075	0.826249	-0.00329394	0.33847	-0.00114126	0.614285	-0.000678398	0.78973	-6.56962e-06	0.997268	0.00168615	0.499486	-0.00354243	0.0171094	0.000647777	0.720403	0.00043716	0.726014	-0.00166301	0.183401	-0.00125109	0.22445	0.00113534	0.730137	0.000717157	0.437499	0.0032929	0.216764	-0.00501587	0.0678829	0.00332327	0.190265	0.00876494	0.000527134	0.00135165	0.590755	0.00193218	0.443882	0.00251857	0.276507	-0.00294376	0.135795	-0.00988623	0.000112785	-0.00219204	0.322869	0.00185913	0.373801	0.00158282	0.373182	-0.000913676	0.611214	0.000431939	0.874579	-0.00498764	0.0397721	-0.00271068	0.282789	0.00330419	0.126964	-0.00351236	0.166618	0.00258422	0.308	-0.00579996	6.69341e-05	0.00293626	0.241461	0.000514812	0.732644	-0.00623118	0.0947034	0.00705156	0.0183718	0.00469253	0.113619	-0.00440392	0.0962589	-0.00114608	0.70095	0.000712824	0.811	0.00488785	0.00213048	-0.00620201	0.00128202	0.0066185	0.0223344	-0.00154409	0.495987	-0.0010041	0.69021	-0.0026214	0.0388841	-0.000713946	0.567595	-0.0018954	0.102539	-0.000720571	0.566564	-0.0021915	0.0797842	-0.00366007	0.000784976	-0.00144387	0.251176	-0.00308991	0.0015408	-0.000177693	0.889701	0.00160839	0.646437	-0.00355527	0.000765431	-0.00586831	0.0347059	-0.00128661	0.296355	0.000295098	0.763245	-3.34166e-05	0.976844	0.00230979	0.0292308	-5.63732e-05	0.990354	0.00463523	0.0166669	-0.000755347	0.718252	-0.00395874	0.180809	-0.00115045	0.781432	0.00316068	0.00460854	-8.22767e-05	0.935899	0.000398731	0.651374	0.00116639	0.762341	0.00495058	0.370865	0.0104826	0.044682	-0.00362541	0.367879	4.68521e-05	0.981467	0.00175793	0.403614	0.00135809	0.594378	0.00174736	0.759346	-0.000691506	0.819607	0.0209476	0.0216116	0.00396208	0.297383	0.00316651	0.561126	-0.00227887	0.286253	0.00607557	0.315441	-0.00227292	0.294427	0.000144138	0.955609	0.00183165	0.514879	0.000383435	0.871325	-0.000680256	0.821281	0.00347255	0.401395	0.00952191	0.306303	0.00501282	0.591131	0.000910939	0.793109	0.00687405	0.100168	-0.00226512	0.542983	-0.00062774	0.28256	-2.3686e-05	0.976084	-0.00558513	0.100756	-0.000285324	0.751339	-0.0040062	0.106052	-0.00356714	0.288266	-0.00137318	0.643253	0.00758034	0.0797469	0.00199411	0.378519	0.0112884	0.000504323	-0.00125443	0.678021	-0.00110383	0.739405	0.00168295	0.636389	0.00276265	0.1949	-0.000105399	0.959461	-1.5205e-05	0.986621	-0.00528139	0.00711365	-0.00060211	0.701386	-0.00682084	0.0869582	0.0142346	0.0134883	-0.00440848	0.124573	-0.00295281	0.110625	0.000982678	0.793924	-0.00117549	0.38966	-9.54718e-05	0.908293	0.00241898	0.21332	0.000865086	0.626286	0.00257813	0.106235	0.000800068	0.61328	-0.00825363	0.188772	-1.94442e-05	0.989938	-0.000775123	0.623042	-0.00801256	0.000159081	-0.000805572	0.50061	0.00892377	0.000429402	-0.00116346	0.152104	0.00563829	0.241903	0.00357768	0.17693	0.000143796	0.957594	0.000229015	0.635509	-0.00372878	0.0438174	-0.000113779	0.928705	0.00059053	0.856172	-0.00990373	0.208601	-0.0114348	0.0244164	-0.00486107	0.302954	0.00251421	0.31231	0.00118967	0.795759	-0.00345282	0.121185	0.00441721	0.0807667	-0.000572704	0.691351	0.00115948	0.352592	-0.00370776	0.367371	0.00147768	0.690559	0.00039365	0.60046	0.00190542	0.682954	-0.00693573	0.286863	0.00128009	0.594208	-0.00480994	0.169424	-0.00312757	0.357126	0.0100574	0.0138215	0.0103998	0.0113716	0.00109168	0.498557	0.000231027	0.856713	0.00526075	0.10736	0.00653412	0.189264	0.00756475	0.123612	-0.00110753	0.813431	-0.00235282	0.348162	0.00522234	0.319743	0.000371745	0.850566	-0.00256664	0.764381	0.0267978	0.00297611	0.00765179	0.0542853	-0.00527018	0.162417	-0.0100892	0.267523	0.0137885	0.206527	-0.016743	0.0490466	0.00956652	0.133632	-0.013907	0.077221	-0.00337641	0.605095	0.00649001	0.0356897	0.00957133	0.0331091	-0.00299522	0.507384	0.0242247	0.110651	-0.000566627	0.925747	0.00413428	0.499594	0.000146176	0.980673	-0.00428599	0.608469	0.00279557	0.737744	-0.00333165	0.656634	-0.00597843	0.47438	-0.00947127	0.257471	0.0126196	0.129434	-0.000560491	0.841543	-0.00137681	0.744526	-0.000861859	0.803985	-0.00394704	0.273647	0.00162236	0.583586	-0.00134543	0.720493	0.00125258	0.531589	-0.00360143	0.579706	-0.00429808	0.503126	0.00187315	0.337485	0.000729713	0.630351	-0.00706408	0.13571	-0.00289652	0.715135	0.00461053	0.0483428	0.00295507	0.174183	0.00926092	0.00233232	-0.000295523	0.928254	-0.00565323	0.0671671	-0.00580114	0.0801021	0.00171286	0.625158	-0.00148844	0.689113	-0.00100662	0.73163	-0.000812313	0.771121	0.00564709	0.0649656	-0.000365683	0.886179	0.00137249	0.615771	-0.00268939	0.657076	0.00161491	0.578435	0.0116559	0.0208538	0.00710107	0.0358877	0.00308741	0.0443332	-0.00144352	0.661862	0.00354711	0.422204	-0.00373866	0.392878	0.00516652	0.554372	0.0119979	0.00615734	-0.00623243	0.0946369	0.00130078	0.464577	0.00369124	0.393949	0.00214808	0.640275	0.0226432	0.0740719	-0.00130454	0.393953	0.000424074	0.710871
rs61632903	0.00367823	0.68532	-0.00498796	0.286534	-0.0030224	0.568509	-0.000658163	0.816557	0.00107746	0.673134	-0.00104907	0.681055	0.000339943	0.891734	0.00958787	0.000138804	0.00250008	0.312289	-0.00132807	0.650951	-0.00038617	0.909493	-0.00277304	0.420689	-0.000973765	0.667424	-0.000399939	0.875186	-0.000133706	0.944489	0.00139299	0.57723	-0.00346668	0.0197319	0.000613638	0.73478	0.000439304	0.724942	-0.00167103	0.181658	-0.00116727	0.257453	0.00100297	0.760769	0.000819707	0.375232	0.00323577	0.225216	-0.00522109	0.0575774	0.00332215	0.190788	0.00877927	0.000521769	0.00108293	0.66685	0.00172038	0.495766	0.0023568	0.308941	-0.00281946	0.153446	-0.00978196	0.000134876	-0.00228292	0.303618	0.00178449	0.393688	0.001549	0.383869	-0.00107833	0.548871	0.000442683	0.871591	-0.00483724	0.0463204	-0.00256523	0.309822	0.00321973	0.137298	-0.0037239	0.142856	0.00260385	0.304744	-0.00585611	5.76577e-05	0.00286172	0.254012	0.000388492	0.796736	-0.00658697	0.0775587	0.00717038	0.0165802	0.0048592	0.101625	-0.00428734	0.105671	-0.00085022	0.775894	0.000701222	0.814158	0.00467809	0.00330827	-0.0062109	0.00127324	0.00601742	0.0379384	-0.00132028	0.560812	-0.0011153	0.658242	-0.00258631	0.041749	-0.000447212	0.720534	-0.00183203	0.114845	-0.000679896	0.58898	-0.00208095	0.0964807	-0.00369005	0.000717784	-0.00151076	0.230279	-0.00307844	0.00161868	-0.000213568	0.867733	0.00172583	0.622834	-0.00357846	0.000713967	-0.00566804	0.0415528	-0.00121845	0.323092	0.000341066	0.727953	-2.62635e-05	0.981815	0.00226366	0.0327945	0.000263431	0.954996	0.00455068	0.018886	-0.000671688	0.748602	-0.0037932	0.20023	-0.00074282	0.857978	0.0030827	0.00576351	8.75959e-05	0.931837	0.000444307	0.614997	0.00136062	0.724553	0.00421996	0.446076	0.0103225	0.0482824	-0.00323176	0.422712	8.50871e-05	0.966386	0.0018914	0.369374	0.00115968	0.649662	0.00209399	0.713847	-0.000741349	0.80708	0.0209707	0.0216126	0.00466115	0.220681	0.00385833	0.479338	-0.00197635	0.355579	0.0059586	0.325415	-0.00192699	0.374577	-0.000220523	0.932209	0.00205766	0.464893	0.000352406	0.881787	-0.000370193	0.902268	0.00355396	0.390971	0.0104339	0.263058	0.00509725	0.585478	0.00107137	0.75798	0.00691712	0.0984202	-0.00304169	0.414502	-0.000599004	0.305698	0.000122413	0.877005	-0.00501368	0.141104	-0.00034445	0.702366	-0.00367955	0.138121	-0.00321767	0.338635	-0.0014685	0.620761	0.00704915	0.103604	0.00206675	0.36193	0.0113918	0.000453803	-0.00112579	0.70975	-0.00128804	0.698209	0.00157724	0.658068	0.00306367	0.151028	0.000244359	0.906291	-6.75908e-05	0.940644	-0.00515105	0.00873945	-0.00074065	0.637427	-0.00605406	0.129113	0.0145158	0.0118469	-0.00414221	0.149441	-0.00260751	0.159336	0.00105628	0.779114	-0.00121334	0.375087	-4.4045e-05	0.957664	0.00252115	0.195092	0.000831671	0.640036	0.00240993	0.131467	0.000776417	0.624183	-0.00822611	0.190762	-6.39902e-05	0.966922	-0.00094481	0.549397	-0.00781737	0.000232006	-0.00067655	0.571943	0.00903319	0.000368718	-0.00116408	0.152228	0.00636006	0.187199	0.00356219	0.179193	-7.51204e-05	0.977858	0.000211861	0.661313	-0.00366175	0.0479355	-0.000149299	0.906615	0.000224072	0.945216	-0.0108108	0.170165	-0.0112199	0.0273616	-0.005097	0.280467	0.00245838	0.323568	0.00171021	0.710062	-0.00370808	0.0963113	0.00470319	0.0632071	-0.000490601	0.733987	0.00124921	0.316905	-0.00420897	0.306501	0.00198806	0.592484	0.000317339	0.67313	0.00179306	0.700859	-0.00705051	0.279215	0.00127362	0.5964	-0.00483124	0.167987	-0.00346185	0.308546	0.0101298	0.0132352	0.0104771	0.0108463	0.00101784	0.528442	0.000227565	0.858974	0.00507039	0.121091	0.00647319	0.193779	0.00668643	0.173826	-0.00151298	0.747346	-0.00211342	0.39976	0.00495012	0.345993	0.000296156	0.880779	-0.00345413	0.687037	0.0265048	0.00334377	0.00755061	0.0578446	-0.00554189	0.142299	-0.0110006	0.227317	0.0149416	0.171647	-0.0157794	0.0639741	0.00901694	0.15792	-0.0141218	0.0731036	-0.00255901	0.69547	0.00686047	0.0265304	0.0100853	0.0248629	-0.00335503	0.458077	0.0250951	0.0987444	-0.000215819	0.971721	0.00428948	0.484186	0.000426333	0.943746	-0.00401807	0.631291	0.0028191	0.735774	-0.00263943	0.724848	-0.00614713	0.462302	-0.00947616	0.257514	0.0123733	0.137324	-0.000469817	0.866991	-0.00095102	0.822025	-0.000828814	0.811466	-0.00429917	0.23341	0.00146721	0.620281	-0.00152987	0.684301	0.00133078	0.506545	-0.00331226	0.610728	-0.0044271	0.490607	0.00188383	0.335024	0.000662742	0.662259	-0.00706533	0.135843	-0.00254747	0.74851	0.00488305	0.0366812	0.00324925	0.135458	0.00951828	0.00176814	-0.000581074	0.859589	-0.00571062	0.0646583	-0.0057966	0.0805911	0.00139433	0.691102	-0.00164594	0.658471	-0.00102318	0.727608	-0.00113987	0.683367	0.00613568	0.0451184	-0.000481927	0.8505	0.00154122	0.573387	-0.00363311	0.549016	0.00158168	0.586577	0.0112261	0.0261805	0.00707285	0.0367571	0.00319783	0.037424	-0.00179543	0.586782	0.00318793	0.471043	-0.00386246	0.377771	0.00555326	0.525459	0.0119218	0.00653601	-0.00658822	0.0775019	0.0011916	0.503363	0.00286223	0.508935	0.00261853	0.569114	0.0239106	0.0594867	-0.00124017	0.418113	0.00049113	0.667963
rs62254466	0.0349279	0.101954	0.000995821	0.928839	-0.0127545	0.312391	-0.00236918	0.723213	0.00585362	0.33086	0.0074989	0.212137	-0.00491717	0.403706	-0.000181967	0.975543	0.00553311	0.342895	2.92403e-05	0.996628	0.00987668	0.217783	0.00647802	0.423855	0.0078026	0.143292	0.00545308	0.363768	0.000643094	0.887036	-0.00827397	0.159427	-0.00979779	0.00520212	0.00308803	0.469644	-0.000546547	0.852454	0.00505521	0.0866176	0.00528124	0.0297859	-0.0347193	8.11841e-06	0.00475402	0.0294319	0.0152115	0.0157679	0.0130568	0.0443683	0.00979782	0.101719	0.0138568	0.0201985	0.0100723	0.0895007	0.00621013	0.296987	0.00675521	0.216087	0.00359342	0.440354	-0.00236872	0.694962	0.0037818	0.469715	0.00952808	0.0533886	0.00573172	0.171736	0.00554859	0.190682	-0.00119955	0.852611	0.00177527	0.756419	-0.00409566	0.491592	-0.00372455	0.465982	-0.00144993	0.808793	-0.00262527	0.660798	-0.00414885	0.226808	0.00199862	0.735365	-0.000810735	0.819637	-0.0176087	0.0453719	0.00624584	0.37388	0.000504048	0.94233	0.00510078	0.412223	0.0029982	0.668827	-0.0051829	0.459177	-8.10565e-05	0.982788	-0.00273178	0.547899	0.00543733	0.427001	0.00653607	0.221846	-0.0012205	0.837281	0.0100547	0.000789395	0.00792079	0.00718436	0.00029103	0.915335	0.00211573	0.47528	0.00510119	0.0838129	-0.00101128	0.694174	0.00366614	0.216721	0.00217018	0.346223	0.00187257	0.535917	0.00242434	0.77058	0.00161302	0.518087	0.0135041	0.0392089	0.0112226	0.000113724	0.00165321	0.474426	0.00340835	0.209315	0.00111247	0.658119	-0.00862498	0.434684	0.00629385	0.170462	0.0143699	0.00362895	0.0182325	0.00901563	0.013633	0.163651	0.00580975	0.0271947	-0.00100401	0.678981	-0.00177565	0.393931	0.0194947	0.032288	0.0227911	0.082122	0.0046085	0.709397	-0.00242273	0.800102	0.00137241	0.774235	-0.00473495	0.341223	-0.00409505	0.495378	-0.00607631	0.651272	0.0022581	0.75214	-0.0185624	0.388126	0.00396987	0.657639	0.00668459	0.60294	0.0129498	0.0105832	0.000352426	0.980347	0.00268042	0.601947	0.00075437	0.901778	-0.00477213	0.472084	-0.00509113	0.362219	-0.00480095	0.498386	0.0153022	0.118927	0.041674	0.0603226	0.0113797	0.609361	0.00749702	0.362572	-0.0100941	0.308493	-0.000301137	0.972803	-1.66821e-05	0.990386	-0.00232048	0.215548	0.00552769	0.493326	0.00167027	0.434199	0.00572352	0.33025	-0.00822374	0.301902	-0.0102872	0.143566	-0.00249916	0.807555	-0.000455126	0.932417	-0.0246694	0.00134667	0.00288411	0.68729	-0.000350693	0.964448	0.00817977	0.332497	0.00134954	0.789485	0.0090783	0.0651424	-0.000321905	0.880991	0.00486478	0.296299	0.00420404	0.256217	-0.00643128	0.495989	-0.0078256	0.566766	0.00339278	0.618185	0.00633745	0.148913	-0.0144836	0.104815	0.0053387	0.0994125	-0.00231525	0.238782	0.000816844	0.859305	0.00310007	0.461908	0.000918965	0.808159	-0.00450178	0.230563	0.0201423	0.173395	0.00493823	0.17472	0.00475081	0.201467	-0.00277132	0.579772	-0.000744174	0.792076	-0.00631367	0.291076	0.00263175	0.169779	-0.0111537	0.326215	-0.0241193	0.000110567	0.018455	0.00381711	1.11171e-05	0.992213	-0.00167817	0.700594	-0.008329	0.00551034	-0.0187374	0.0156644	0.0142315	0.439726	-0.00728188	0.546997	-0.00190393	0.865948	0.000160489	0.978373	-0.00428031	0.695535	-0.00846022	0.107574	0.00941508	0.114784	0.00102103	0.764191	-0.00147692	0.614273	0.00600544	0.534538	-0.00186266	0.831011	-0.002124	0.23121	-0.00400862	0.719172	0.00898263	0.563444	0.00937375	0.0983038	-0.00998051	0.228016	0.00834013	0.299644	0.0105705	0.272417	0.01461	0.131493	0.0140692	0.000229518	0.00366915	0.225854	-0.0255912	0.000914452	-0.0213777	0.0654559	-0.00498872	0.663762	0.00936092	0.39184	0.00472551	0.418732	0.0168119	0.168981	-0.00777228	0.0905897	0.00524756	0.791037	-0.0118198	0.573129	-0.00210909	0.819502	0.0012028	0.890915	0.00202583	0.923631	0.0285428	0.260681	0.00854924	0.665132	0.00709282	0.632388	-0.0113047	0.536362	0.00901986	0.552351	-0.0175632	0.0157695	0.00275411	0.796052	-0.000625581	0.953463	0.0267418	0.459922	0.0257748	0.0682677	-0.019804	0.164328	0.0415251	0.00311382	-0.0284156	0.161908	0.00078706	0.969052	0.0111421	0.539992	0.0154643	0.445315	-0.0188444	0.352807	0.0410171	0.0422126	-0.00888961	0.182248	-0.0205778	0.0405973	-0.00146433	0.85931	-0.00469709	0.583593	-0.0100127	0.154928	-0.00994921	0.265824	-0.0063047	0.18556	0.0158864	0.309199	0.0171967	0.26274	-0.00340737	0.463465	-0.00606995	0.0919741	-0.0105655	0.34549	-0.00549255	0.773543	-0.00250972	0.648824	0.00197192	0.700844	-0.00780605	0.276964	-0.0069084	0.370996	-0.0110301	0.128813	-0.00712821	0.36027	0.00621239	0.451753	0.0085289	0.329835	-0.003641	0.597986	0.0115331	0.0792549	0.00379815	0.597905	0.000837551	0.889411	0.00641484	0.32055	-0.00201111	0.888203	0.00312421	0.648819	0.0174504	0.142873	0.00525083	0.510724	0.00455062	0.208986	0.00163594	0.833624	0.00604513	0.562354	0.0151502	0.142416	0.00928614	0.652015	-0.0224591	0.0275762	-0.0176096	0.0453602	0.00209421	0.619538	-0.00227386	0.821705	0.0130577	0.229224	-0.0100959	0.73586	-0.00173261	0.626078	0.00839027	0.00205168
rs7618782	0.012753	0.0896196	0.00169988	0.660767	0.00425382	0.332132	-0.00344006	0.142447	0.00729178	0.000553095	0.00418758	0.047175	-0.00166022	0.421344	0.0032167	0.121962	0.00133281	0.514596	-0.00183196	0.450279	-0.00315687	0.261035	-0.00729165	0.0104531	0.00178625	0.340455	0.00145789	0.488513	-0.000297105	0.851535	-0.000149771	0.942156	-0.00221027	0.0721631	-0.00285639	0.0564502	-0.000274009	0.790604	-0.000743236	0.472392	0.00029481	0.729337	-0.00419208	0.123752	-0.000161722	0.832407	0.00273069	0.215701	-0.00340649	0.133974	0.00308459	0.141732	0.00648509	0.00193644	0.00506128	0.0149531	0.00129978	0.533601	0.000813557	0.670912	-0.00222405	0.173184	-0.00722124	0.000651912	-0.0035058	0.0559946	0.00163275	0.345121	-0.00186996	0.203497	-0.000407927	0.783843	-0.00262621	0.246	-0.000565183	0.778271	-0.00175178	0.401504	-0.00236348	0.18701	-0.000111781	0.957568	-0.000766986	0.714575	-0.00145408	0.226991	0.00448407	0.0306417	0.000135354	0.913545	3.89001e-05	0.989939	0.00267318	0.2803	-0.00360757	0.141857	0.00174461	0.426188	0.00217845	0.378001	-0.00222993	0.36626	-0.000430243	0.744017	-0.00350444	0.0278945	0.00114252	0.633835	0.000583515	0.755793	0.00083794	0.68766	-0.00275186	0.00878619	-0.00130703	0.205992	-0.00152084	0.11339	0.000558458	0.591375	-0.00293364	0.0045909	-0.0010607	0.239502	-8.87958e-05	0.932019	-0.00158753	0.049289	-0.000316278	0.765493	-0.000632533	0.827564	-0.00115665	0.185904	-0.0053631	0.0197414	0.000254767	0.802645	-6.88367e-06	0.993223	0.000240229	0.80092	0.000424468	0.628917	0.00226568	0.557683	0.00185822	0.247095	0.00203743	0.240856	0.0031889	0.193937	0.00319649	0.352872	0.00280082	0.00240401	0.000540221	0.524223	8.2989e-06	0.990958	0.00408584	0.201774	-0.00536888	0.241784	0.00744215	0.0855003	0.000337852	0.91943	0.00148585	0.374449	-0.00218418	0.2105	-0.00148847	0.480444	0.000292566	0.95052	0.000755335	0.763067	0.00372847	0.621027	-0.00276704	0.37878	-0.00117675	0.793956	-1.9767e-05	0.991099	-0.000274007	0.956372	-0.00100705	0.575276	-0.000471064	0.825908	-0.00267772	0.249595	-0.0033953	0.0826042	0.000154128	0.950673	0.00199386	0.561195	-0.00872212	0.260385	-0.00261313	0.736817	-0.00670962	0.0198409	-0.00205416	0.553574	0.00199847	0.517455	-0.00094217	0.0518013	0.000260643	0.690752	-0.00444617	0.115199	-0.000828274	0.267353	-0.00284363	0.166578	-0.0068719	0.0136276	-0.00352386	0.151747	0.00790081	0.0276547	-0.00271459	0.148329	0.00260514	0.332969	-0.00225182	0.368741	-0.000532696	0.84648	0.00133539	0.650988	1.45531e-05	0.99343	-0.000696195	0.685605	-0.000718301	0.339403	-0.00418284	0.0101414	-0.00182388	0.160476	-0.00798945	0.0156069	0.00458945	0.336687	-0.000321329	0.892603	-0.00321963	0.0359286	-0.00263295	0.398789	-0.000487969	0.666738	7.68255e-05	0.910988	-0.000601064	0.709143	0.000791897	0.590849	0.00148951	0.260366	-0.00210261	0.109301	0.000133866	0.979491	-0.00178935	0.160757	-0.00226943	0.0819517	-0.00702476	6.31568e-05	-0.000172245	0.861803	0.00322811	0.123649	-0.000146451	0.827508	-0.000966504	0.808408	0.00101797	0.64238	0.000464594	0.83554	0.000800229	0.0452553	-0.00472598	0.00201461	-0.00153633	0.144211	-0.00129901	0.631332	0.0012771	0.845681	-0.00130562	0.75715	-0.0028558	0.466535	-0.00112414	0.586817	0.000196924	0.95888	-0.00146709	0.426068	0.00275035	0.188748	-0.000631957	0.596439	-0.000500826	0.627364	-0.000316434	0.925905	0.000575395	0.851341	0.000181214	0.770768	0.00190063	0.622442	0.00369592	0.492766	-0.000627573	0.751472	-0.000466473	0.872062	0.000719936	0.79783	0.00779521	0.0209833	0.00500365	0.140728	0.000674712	0.613228	-0.000782723	0.459751	0.000134946	0.960305	-0.00219197	0.594625	0.000734558	0.85675	-0.00204654	0.598148	-3.13768e-05	0.98794	0.00939776	0.030532	-0.00125131	0.443022	0.000954161	0.89236	0.0126766	0.0890408	0.00377133	0.250952	-0.00161773	0.603759	0.00637813	0.395802	0.00359974	0.689904	-0.0125638	0.0737633	0.00772536	0.142637	-0.00981818	0.131002	0.00142772	0.79118	0.00285596	0.263861	0.00513254	0.168804	-0.00195846	0.601662	-0.0171351	0.173303	0.00719756	0.154174	-0.00106472	0.834271	0.00633761	0.206142	-0.00399153	0.564253	0.00633133	0.359267	0.00569125	0.35874	-0.017975	0.00930551	-0.00191198	0.782294	0.000464169	0.94625	-0.00830859	0.000342245	-0.00644423	0.0650093	-0.00571648	0.046673	-0.010142	0.000675103	-0.00391625	0.109901	-0.00753767	0.0154249	-0.00358727	0.0304388	0.00471429	0.383162	0.00695135	0.193129	-0.000730755	0.651019	-0.0022974	0.0669628	-0.00386935	0.323621	0.00588952	0.371688	0.00269002	0.16388	0.000903819	0.615422	0.000924287	0.713583	0.00207313	0.445105	-0.00631171	0.0134698	-0.000935057	0.732977	-0.000817944	0.777748	0.00635418	0.0389546	0.00371793	0.125676	0.0030532	0.186199	0.00208686	0.409052	0.00383055	0.0699688	0.00558151	0.0137738	0.00480647	0.337819	0.00257625	0.284809	0.0133154	0.00142754	0.00769711	0.006061	0.000723236	0.569128	-0.00152753	0.575925	0.00491704	0.178779	0.00563266	0.119802	0.00787405	0.276842	0.00155724	0.667356	3.71434e-05	0.990394	0.00218272	0.138877	0.00179169	0.61706	0.00301394	0.428495	-0.00655901	0.531746	-0.000358499	0.777096	-0.000638783	0.499813
rs1454092	-0.0156338	0.158234	0.00440431	0.439566	0.000716007	0.911675	0.00467929	0.176419	-0.000958823	0.758175	0.00146635	0.637738	0.00216739	0.476793	-0.0135298	1.0397e-05	-0.00542548	0.0722477	0.00213067	0.551867	-0.0122252	0.00318173	-0.00146022	0.728473	-0.00652548	0.0184161	0.0117116	0.000163175	-0.00269354	0.250221	0.000742868	0.807343	0.00673438	0.000205142	-0.000630159	0.775505	-0.00183187	0.228947	-0.0021789	0.153392	-0.00224535	0.0741422	0.00500483	0.212928	-0.00100754	0.371467	0.0027871	0.391332	0.000489335	0.883961	0.000333785	0.914172	7.90808e-05	0.979562	0.00170316	0.578968	0.00145919	0.635813	0.00164317	0.560829	0.00425653	0.0773423	0.000871228	0.780466	0.00307851	0.255472	0.00177419	0.486926	0.000212165	0.922117	-0.000253859	0.90789	-0.000408219	0.902769	0.0031094	0.293874	0.0040956	0.183813	-0.00421143	0.111111	-0.000594128	0.848035	-0.00453602	0.142748	0.00794532	7.73209e-06	-0.00098353	0.747954	0.00059986	0.744406	0.006542	0.150717	-0.00164501	0.653152	0.00272123	0.453539	-0.00867582	0.00744208	-0.000857479	0.814449	0.00814666	0.0255895	0.00327459	0.0918231	0.00221418	0.346683	-0.00127499	0.718884	-0.00399856	0.148543	-0.00110783	0.718709	0.00340843	0.0278786	6.95955e-06	0.996358	0.000833575	0.556382	-0.00171558	0.263664	-0.00077682	0.611058	0.00196288	0.140138	0.00230567	0.133269	0.000581475	0.625243	0.00154554	0.323212	0.00482107	0.259329	0.00128284	0.320051	0.00449072	0.185278	-0.000576941	0.70136	-0.00075887	0.52569	-0.00103161	0.463061	-0.00170799	0.187558	-0.00482174	0.397603	-0.00537218	0.0233353	0.000422327	0.868719	-0.00226979	0.529596	-0.00688255	0.173889	-0.00445806	0.00105423	-0.000473833	0.70502	-0.00104607	0.331454	-0.00517705	0.271492	-0.00499794	0.460156	-0.0113783	0.0746758	-0.00753017	0.126509	-0.00171477	0.487159	0.00211696	0.411243	-0.00353319	0.255785	0.000573891	0.934231	0.00431478	0.242376	0.00267907	0.809411	0.00178426	0.700027	-0.0086026	0.194572	0.0022865	0.381895	0.0035374	0.631577	0.0044404	0.0940064	-0.000298321	0.92463	0.00406762	0.234759	-0.00198813	0.490499	-0.0058793	0.109161	-0.0122408	0.0156178	-0.00609063	0.597683	0.00470317	0.684366	0.00453218	0.286174	-0.00901342	0.0780521	-0.00449725	0.323817	-0.00050523	0.479717	-0.00190836	0.0484127	0.00396357	0.341265	-0.000105976	0.923367	-2.11866e-05	0.994427	0.00219762	0.592824	-0.00675027	0.0627192	0.00431409	0.414977	0.00100369	0.717041	-0.00173351	0.662309	0.00190187	0.606927	-0.000834404	0.83714	0.00178413	0.68204	0.00445163	0.087724	-0.00111073	0.661736	-0.000189447	0.864382	-0.000403966	0.866351	0.00116932	0.54185	-0.000994105	0.838483	-0.0145104	0.0397219	-0.00708828	0.0435526	-0.00228184	0.313615	0.00489058	0.287953	0.000536962	0.748082	-0.0010557	0.297774	-0.00118867	0.617172	0.000171371	0.937144	-0.00105895	0.587616	-0.00036546	0.850318	0.0117261	0.126532	-0.000289303	0.877839	0.00253525	0.187903	0.000791815	0.759833	0.00404804	0.00556867	0.00429532	0.165131	0.00200601	0.0431214	0.00704737	0.230876	0.00267916	0.407517	0.00527694	0.109812	0.000848214	0.150252	3.45939e-05	0.987778	-0.00119895	0.439955	0.00168611	0.672692	0.00105545	0.913114	-0.0011343	0.855403	0.00610523	0.291041	0.0016684	0.584062	-0.000125301	0.982246	0.00378142	0.164458	-0.00153107	0.620048	0.00105189	0.550321	-0.00226953	0.135653	-0.00507474	0.31113	-0.00751659	0.0963385	-0.00101074	0.270786	0.00191732	0.735685	-0.0124938	0.114897	0.00167279	0.566657	-0.00481795	0.260573	-0.00675677	0.103935	-0.00549941	0.270934	-0.00520682	0.300018	-0.000512388	0.795139	-0.00210052	0.179586	0.00545899	0.172831	0.000835847	0.89118	0.00537354	0.373186	-0.000466589	0.935428	-0.00397789	0.196201	-0.00813464	0.206609	-0.000220911	0.927191	0.0100813	0.336075	-0.0220953	0.045587	0.00716375	0.141055	-0.00517486	0.262481	-0.00356596	0.74883	0.0075098	0.574324	0.0127588	0.220726	0.00098098	0.900061	0.00483391	0.61594	-0.000503963	0.949712	-0.00317872	0.399539	0.000417866	0.939439	0.00531224	0.336866	0.00435082	0.813009	-0.00295608	0.691786	-0.00933849	0.21373	-0.00471664	0.523743	-0.00738611	0.467575	0.0131536	0.194662	0.0138089	0.129295	0.00647148	0.52347	0.00804299	0.428594	-0.00248145	0.806034	0.00556759	0.102256	0.00116856	0.819764	0.000514838	0.90292	0.00830908	0.0578571	0.00689019	0.0554629	0.00558826	0.221335	0.00331197	0.173689	-0.0090881	0.249096	0.00084259	0.913816	0.00282079	0.234839	0.00303871	0.0990721	-0.00370989	0.519871	-0.0031616	0.742353	-0.00460708	0.106165	-0.00353643	0.182959	0.00389868	0.294035	0.00636862	0.112589	0.00277598	0.462363	0.00758194	0.0613504	-0.00364456	0.395473	-0.00770721	0.0902848	-0.00489155	0.172932	-0.00368403	0.280665	-0.000534683	0.886021	0.00978041	0.00171352	-0.00358537	0.283564	0.0203783	0.00588465	0.000932076	0.792894	0.00490003	0.426492	-0.00736082	0.0750007	0.00489028	0.00908872	0.00875627	0.0298079	0.00443701	0.410254	0.00846696	0.112503	-0.0159736	0.134547	-0.0056411	0.29393	0.00654494	0.150532	-0.00514516	0.0180584	0.00379594	0.475063	-0.00458363	0.412811	0.00735059	0.634799	-0.00163799	0.381405	0.00155399	0.264899
rs7621959	0.0122192	0.353065	0.00295467	0.665429	-0.000399445	0.958831	-0.0111856	0.00690821	0.00637845	0.0869878	0.00624171	0.0937035	0.0121303	0.000873842	0.00885009	0.0159598	0.00785846	0.0295781	0.00951353	0.0262806	0.021066	2.16089e-05	0.00356897	0.477076	0.00909061	0.00589545	-0.00301807	0.416682	0.00400523	0.152968	-0.0042443	0.244056	0.000987254	0.649149	0.0102181	0.000110817	-0.00161836	0.374206	0.00460914	0.011584	0.00192946	0.199609	-0.0161488	0.000788811	0.00117494	0.384066	-0.0025671	0.50989	0.00701025	0.0810453	0.00145772	0.694094	0.00710765	0.0542655	0.000928246	0.800426	0.00302185	0.412405	0.0016038	0.635162	-0.000180505	0.95007	0.00135081	0.717962	0.0065821	0.0421202	-0.00021551	0.943739	0.00441941	0.0887419	0.00314912	0.230363	0.00302538	0.448943	-0.0139105	8.63336e-05	-0.00305802	0.406704	0.016659	1.37733e-07	-0.00737723	0.0466694	0.00870139	0.0187585	-0.00898051	2.37293e-05	-0.00382245	0.296503	-0.00112747	0.608471	-0.00412485	0.448821	0.00383935	0.379419	0.00277088	0.522406	0.00651334	0.0922188	-0.00205114	0.637918	-0.00344755	0.428408	-0.00422012	0.0698886	0.00555157	0.0485081	0.00173887	0.681192	0.00134564	0.684629	0.00439788	0.231973	0.000596388	0.747708	-0.00104104	0.568085	0.000724888	0.668798	-0.000608538	0.740202	0.00242292	0.184753	-0.00228324	0.151466	-0.00503679	0.00612524	0.00149293	0.294964	0.00075986	0.684645	-0.00710256	0.164894	-0.00206483	0.181005	-0.00091208	0.822082	0.00759991	2.41545e-05	0.00332152	0.0202276	-0.00109385	0.51542	0.00410226	0.00805754	0.0140027	0.0397417	0.000241858	0.931931	0.0044627	0.142507	0.00367136	0.393266	0.00518518	0.389696	0.00534336	0.00103577	0.0033718	0.0242328	-0.00236896	0.0648149	-0.0021094	0.706747	0.0132433	0.10166	0.0113902	0.135226	0.00980472	0.0968825	0.00148746	0.614521	-0.00475698	0.121984	-0.000293299	0.93745	-0.0165603	0.047067	0.00180267	0.684707	-0.0258352	0.0530578	-0.0055012	0.323403	-0.0019166	0.810072	-0.00109526	0.72608	0.00766749	0.387388	-0.00204131	0.519907	-0.000456125	0.904235	-0.00483125	0.240478	0.00492881	0.153755	0.00877935	0.046026	0.0220898	0.000262907	0.0177692	0.186285	0.0237048	0.0783923	0.00273149	0.590757	-0.0022724	0.710184	0.00969684	0.0750272	2.22076e-05	0.979268	0.000477451	0.679588	-0.00346871	0.486084	0.000835487	0.526115	0.00394596	0.27672	0.00347808	0.478996	0.000781062	0.857111	-0.000714505	0.910114	0.00300292	0.364726	-0.0060229	0.204526	8.07258e-05	0.985425	0.00217689	0.653776	0.00541531	0.298346	-0.00538116	0.0843269	-0.00422876	0.163286	-0.000531072	0.688932	0.00480502	0.0940736	0.00236043	0.303164	0.00269445	0.643852	-0.00210925	0.802311	0.00429932	0.305782	0.00238133	0.379097	-0.00514348	0.350197	0.00152316	0.446088	0.00182382	0.132443	0.00115821	0.683722	-0.00115968	0.655411	0.00122301	0.600388	0.00418994	0.0704465	0.00258912	0.779342	0.00306429	0.173694	0.00130862	0.569861	0.00576148	0.0630618	-0.00178113	0.307847	0.0124423	0.000775877	-6.18175e-05	0.958448	0.00362039	0.606925	-0.021961	1.28901e-08	0.00290268	0.461746	-0.000956211	0.174656	0.00601463	0.0260012	0.0062791	0.000722965	-0.0130407	0.00646429	0.0029587	0.797064	0.0119983	0.108296	0.00854026	0.219384	0.00685991	0.060959	0.00557116	0.409757	0.000252016	0.938271	0.000145374	0.968619	0.00182537	0.386274	0.00523554	0.00396288	0.00124496	0.83556	0.0100945	0.0620561	0.00104934	0.33925	-0.00553963	0.416573	0.00616667	0.517451	0.00104079	0.765132	0.0231191	6.23095e-06	0.00504275	0.310176	-0.0188009	0.00163679	-0.0110417	0.0659121	0.00285555	0.226312	0.00406894	0.0297616	-0.0126678	0.0080422	0.00546615	0.450039	-0.0108753	0.128299	0.0163232	0.0167326	0.00423553	0.245379	0.00838647	0.271724	-0.00679024	0.0178859	-0.000802762	0.948142	-0.0109347	0.402433	-0.00216131	0.707184	0.00599366	0.272263	-0.0277619	0.0344833	0.00891359	0.572063	-0.00738599	0.54738	-0.00382049	0.678859	-0.00667794	0.557084	0.00545184	0.564124	-0.0144483	0.00138995	-0.00143039	0.827798	0.000266618	0.967837	0.0169234	0.447127	-0.00839398	0.345665	0.00710619	0.42811	0.00925494	0.295009	0.0243377	0.0464667	-0.0272469	0.0253602	-0.000971843	0.929222	0.0122135	0.316501	0.00558143	0.647582	-0.00493048	0.684852	-0.00266297	0.515493	-0.00853205	0.165821	0.00509106	0.315431	0.00108293	0.836993	-0.00424216	0.326441	-0.0010471	0.848795	0.00301877	0.301994	-0.0072818	0.442181	-0.00896617	0.339515	0.00258455	0.3646	0.00227295	0.304007	-0.00429963	0.534226	-0.0185234	0.110211	0.000359381	0.916106	0.00598425	0.0596412	-0.00239805	0.589831	-0.0121188	0.0115028	-0.00120263	0.78984	0.000620884	0.897941	0.00332189	0.51644	0.000419989	0.938412	0.000603137	0.888139	0.00968964	0.0175233	-0.00657501	0.139297	-0.0106547	0.00429498	-0.000758358	0.84967	-0.0111139	0.209119	-0.000204959	0.961547	-0.000320709	0.965278	0.00794867	0.108524	-0.0039774	0.0761113	-0.00251421	0.601969	0.00799484	0.215856	-0.00355724	0.578042	0.008169	0.519439	0.00110403	0.862265	-0.00411992	0.44936	0.00864473	0.000891219	-0.0143189	0.0228638	0.00274993	0.682178	-0.0577436	0.00182117	0.00108991	0.623959	0.00352221	0.0355499
rs76445291	-0.0152097	0.170164	0.00428076	0.452786	5.2933e-05	0.993461	0.00476013	0.169318	-0.000710431	0.819661	0.00176368	0.571396	0.00245478	0.420631	-0.0136023	9.43595e-06	-0.00549879	0.0686493	0.00245871	0.492616	-0.0120342	0.00371038	-0.00165772	0.69367	-0.00679164	0.0142125	0.0112869	0.000282124	-0.00253196	0.280057	0.000942938	0.757057	0.00650276	0.000339969	-0.000517329	0.815001	-0.00183048	0.229564	-0.00222113	0.145821	-0.00219086	0.0816209	0.00500095	0.213535	-0.00116022	0.303668	0.00269099	0.408141	0.000817565	0.807455	0.000395388	0.898471	7.98893e-05	0.979365	0.00201049	0.512706	0.00168921	0.583771	0.00134878	0.633276	0.00411265	0.088084	0.000867353	0.781545	0.00322477	0.233862	0.00177767	0.486334	0.000373451	0.86345	-0.000526034	0.810637	1.30074e-05	0.996896	0.00296251	0.317571	0.00391796	0.203836	-0.00405986	0.124794	-0.000617524	0.842221	-0.00445883	0.149916	0.00798967	6.96717e-06	-0.00105307	0.730957	0.000722273	0.694822	0.0061034	0.18029	-0.00167478	0.647477	0.00281609	0.438197	-0.00893084	0.00589548	-0.000592508	0.871245	0.0082004	0.0247126	0.00347439	0.0738348	0.00197018	0.402683	-0.00143581	0.685401	-0.00412271	0.136581	-0.00114441	0.710001	0.00345071	0.0260858	-8.0311e-06	0.9958	0.000971102	0.493437	-0.00174772	0.255103	-0.000677582	0.657536	0.00196375	0.140214	0.00238372	0.120842	0.000464719	0.696446	0.0015896	0.309904	0.00499223	0.243051	0.00128376	0.319988	0.00452769	0.181968	-0.000585865	0.697139	-0.000709769	0.553064	-0.000957514	0.496066	-0.00157507	0.224517	-0.00452711	0.427317	-0.00542878	0.0219929	0.000370863	0.884657	-0.0020514	0.570143	-0.00666436	0.18817	-0.00443649	0.00112228	-0.000527798	0.673444	-0.00106694	0.322153	-0.00481675	0.306514	-0.00541051	0.424223	-0.0117653	0.0654621	-0.00826194	0.0937889	-0.00173965	0.481111	0.00235543	0.36081	-0.00324335	0.297231	0.000613227	0.929784	0.00424204	0.250734	0.00203914	0.85444	0.00160751	0.728678	-0.0084881	0.200872	0.00227888	0.383752	0.00318608	0.666036	0.00445778	0.09291	-0.000318811	0.919523	0.00421942	0.218046	-0.00214108	0.458066	-0.00608414	0.0976024	-0.0123335	0.0149057	-0.00597438	0.604986	0.00526061	0.649586	0.00463882	0.275259	-0.00907358	0.0762507	-0.00445884	0.328246	-0.000535617	0.453935	-0.00199898	0.0387873	0.00342106	0.411673	-0.000135407	0.902235	-6.14401e-05	0.983849	0.00244522	0.55207	-0.0067633	0.0623605	0.00409029	0.439855	0.000763569	0.782889	-0.00165498	0.676892	0.00167825	0.650032	-0.000910155	0.82269	0.00162716	0.708831	0.00454822	0.0812295	-0.00104056	0.682067	-0.00020501	0.853444	-0.000529067	0.825651	0.00122551	0.522865	-0.000780031	0.873	-0.0144222	0.0410585	-0.00702031	0.0457286	-0.00208277	0.35797	0.00430415	0.349965	0.000520703	0.755596	-0.00107493	0.289329	-0.00107835	0.65039	0.000166823	0.938843	-0.00108166	0.57984	-0.000527502	0.785455	0.0117585	0.125729	-0.000208336	0.911914	0.00253515	0.188179	0.000802569	0.756814	0.00400637	0.00610681	0.00447379	0.148506	0.00200056	0.0438177	0.00666258	0.257627	0.00244711	0.449594	0.00523714	0.11274	0.000822318	0.163348	0.000256358	0.909671	-0.00121173	0.43537	0.00165899	0.677809	0.000584942	0.951797	-0.00115507	0.85286	0.00655462	0.257195	0.00150588	0.621389	-0.000407829	0.942289	0.00372689	0.170885	-0.00145	0.638893	0.00111662	0.526307	-0.00230256	0.130254	-0.00522796	0.297027	-0.00738412	0.102543	-0.000961362	0.295173	0.00175292	0.757742	-0.0129686	0.101957	0.00191634	0.511765	-0.00499686	0.243583	-0.00682202	0.100847	-0.0056306	0.259943	-0.00549948	0.273948	-0.000596973	0.76241	-0.00204885	0.190801	0.0054583	0.173136	0.000631245	0.917764	0.00468619	0.437688	-0.00126475	0.826294	-0.00394434	0.200322	-0.00870003	0.177108	-0.000186494	0.938551	0.0115071	0.272547	-0.0220344	0.0464347	0.00755457	0.121038	-0.00557477	0.2279	-0.00193516	0.862223	0.00630389	0.63769	0.0135371	0.194376	0.00190536	0.807503	0.00455037	0.637189	-0.00132855	0.868099	-0.00338412	0.370075	0.000250198	0.963736	0.00496695	0.369462	0.00472756	0.797307	-0.00204838	0.7837	-0.0101505	0.176863	-0.00480338	0.51645	-0.00811186	0.425378	0.013923	0.17019	0.014688	0.106942	0.00767531	0.449624	0.0081566	0.422496	-0.00259278	0.797685	0.00558797	0.101178	0.00156404	0.760523	0.00106441	0.801003	0.0087805	0.0451373	0.00658852	0.067186	0.00595463	0.192744	0.00301108	0.216364	-0.0092115	0.243024	0.000639405	0.934587	0.00276436	0.244581	0.00311503	0.0910344	-0.00376834	0.513473	-0.00312797	0.745126	-0.00471415	0.0984878	-0.00370314	0.163422	0.0039319	0.290234	0.00647085	0.107182	0.0024396	0.518645	0.00771941	0.056973	-0.0038621	0.368227	-0.00769285	0.0911154	-0.00481872	0.179725	-0.00377194	0.269686	-0.00076772	0.837036	0.00959143	0.00211606	-0.00357559	0.28519	0.0193659	0.0089037	0.00111143	0.754366	0.0046844	0.447394	-0.00763526	0.0649369	0.00467863	0.0126201	0.00846489	0.0358091	0.00427528	0.427878	0.00904193	0.090356	-0.0167055	0.117877	-0.00581924	0.279334	0.00610635	0.180078	-0.00514135	0.0182097	0.00353049	0.506822	-0.0043142	0.440987	0.00674501	0.663134	-0.00160472	0.391438	0.00175512	0.208194
rs78526199	-0.014958	0.17771	0.00436938	0.444011	0.000355624	0.956139	0.0050012	0.149156	-0.000769675	0.805112	0.00178379	0.567419	0.00239448	0.432616	-0.0135117	1.10528e-05	-0.00587395	0.0520336	0.00246227	0.492455	-0.0118963	0.00416437	-0.00189319	0.653147	-0.00699626	0.0116253	0.0111811	0.000326483	-0.00271248	0.247686	0.000799832	0.79321	0.00642578	0.000405341	-0.000362593	0.869872	-0.00173571	0.255077	-0.00223474	0.143793	-0.00215816	0.0866138	0.00476054	0.236833	-0.00113869	0.31321	0.00277592	0.393983	0.000913474	0.785598	0.000246508	0.936662	-0.000179358	0.953742	0.00190715	0.535047	0.00195434	0.526596	0.00145269	0.60771	0.00417507	0.0836917	0.00089297	0.775494	0.00339079	0.211139	0.00202618	0.427991	0.0006032	0.781398	-0.000353979	0.872043	0.000184374	0.95607	0.00295914	0.318632	0.00392397	0.203625	-0.00382814	0.148231	-0.000806944	0.794993	-0.00430574	0.164858	0.00806034	5.90789e-06	-0.000975411	0.750365	0.000657446	0.721297	0.005861	0.198696	-0.00139144	0.7043	0.00261413	0.472196	-0.0089506	0.00583673	-0.000655441	0.857851	0.00806956	0.0272588	0.00354601	0.0683692	0.00182718	0.438171	-0.00128246	0.717752	-0.00383196	0.166899	-0.000914146	0.766681	0.0035923	0.0206785	0.000164857	0.914044	0.00106565	0.452815	-0.0017837	0.24595	-0.000635307	0.677986	0.00203564	0.126663	0.00248243	0.106581	0.000672273	0.572911	0.00148124	0.344565	0.00531281	0.214563	0.00140407	0.277231	0.00496938	0.143344	-0.000564182	0.708116	-0.000507704	0.671671	-0.000947249	0.501154	-0.00158578	0.22178	-0.00487639	0.392931	-0.00552971	0.0197567	0.000597378	0.815416	-0.00191022	0.597337	-0.00618333	0.222537	-0.00445001	0.00109663	-0.000593354	0.635958	-0.00106862	0.321873	-0.0046537	0.323653	-0.00493977	0.46605	-0.0124511	0.0514339	-0.00798367	0.105691	-0.00176524	0.475038	0.00238952	0.354349	-0.00341095	0.273468	0.000785607	0.910202	0.00456	0.217406	0.00153526	0.890244	0.00159412	0.73108	-0.0086247	0.194119	0.00232692	0.374242	0.0032802	0.657087	0.00447704	0.0918023	-7.00725e-05	0.982299	0.00458359	0.181272	-0.00206123	0.47541	-0.00625764	0.0887328	-0.0126536	0.0125757	-0.00744296	0.519518	0.00457735	0.692755	0.00471854	0.267533	-0.00920126	0.0724705	-0.00454073	0.319912	-0.000531597	0.457737	-0.00202052	0.0369059	0.00358532	0.390019	-0.000169771	0.877712	5.71274e-05	0.984996	0.00257088	0.532202	-0.006573	0.0703542	0.00434832	0.411978	0.00069166	0.803071	-0.00177817	0.654648	0.00168878	0.648282	-0.00081327	0.841441	0.00164832	0.705475	0.00464723	0.0750851	-0.00101767	0.688975	-0.000254355	0.818883	-0.000870798	0.717174	0.00136084	0.478482	-0.00128262	0.792856	-0.0140488	0.0467819	-0.0072185	0.0401301	-0.00232539	0.305184	0.00447852	0.331237	0.000493877	0.768022	-0.00102447	0.313004	-0.00106277	0.655404	0.000230891	0.915509	-0.00119842	0.540003	-0.000421231	0.828071	0.0117005	0.127967	4.91356e-05	0.979207	0.00271471	0.159216	0.00101752	0.694916	0.00402217	0.00596186	0.0045271	0.14415	0.00189969	0.055857	0.00617732	0.294426	0.00232177	0.473626	0.00525189	0.11211	0.000859309	0.145652	0.000148496	0.947658	-0.00114	0.463513	0.00161332	0.686437	0.000591818	0.951277	-0.000965547	0.876883	0.00634802	0.272898	0.00163248	0.592667	-0.00063701	0.910039	0.00396861	0.14522	-0.00143636	0.64241	0.00114674	0.515657	-0.00223749	0.1419	-0.00519433	0.300656	-0.00720154	0.111697	-0.00093595	0.30864	0.00178898	0.753186	-0.0132609	0.0948129	0.00219796	0.452242	-0.0049807	0.245596	-0.0064199	0.122977	-0.00576011	0.249552	-0.00564575	0.261803	-0.000638595	0.746651	-0.00210646	0.179089	0.00556159	0.165632	0.000577198	0.924845	0.00496566	0.411275	-0.000947906	0.869463	-0.00403721	0.190306	-0.00855926	0.184615	-0.00027459	0.909699	0.0113283	0.280886	-0.0211844	0.056	0.00724066	0.137998	-0.00558338	0.228034	-0.001656	0.882177	0.00632176	0.637419	0.0125991	0.228055	0.00279041	0.721665	0.00420171	0.663732	-0.000905787	0.910015	-0.00376321	0.319371	8.47365e-05	0.987729	0.00534015	0.33513	0.00517296	0.778952	-0.00163756	0.826516	-0.0098025	0.192729	-0.00494776	0.504415	-0.00861712	0.397823	0.0128385	0.206625	0.0150601	0.0988283	0.00855267	0.400204	0.00680029	0.504295	-0.00198668	0.844505	0.00579456	0.0895077	0.00107495	0.834252	0.00123213	0.770699	0.00840669	0.0553492	0.00654282	0.0693922	0.00583994	0.201923	0.00301875	0.215654	-0.00875921	0.267304	0.000797515	0.918547	0.00284826	0.231012	0.00298578	0.105616	-0.00368064	0.52363	-0.00317585	0.741576	-0.00454836	0.11129	-0.00374599	0.159048	0.00405785	0.275551	0.00590739	0.141798	0.00226306	0.549791	0.00760541	0.0610243	-0.00412196	0.337452	-0.00730173	0.109172	-0.00498179	0.165893	-0.00428033	0.210857	-0.000772511	0.836213	0.00967336	0.00195925	-0.00354256	0.290166	0.0185642	0.012255	0.00120848	0.733987	0.00383915	0.533934	-0.00730052	0.0779411	0.00466632	0.0129524	0.00780217	0.0532768	0.00404979	0.453118	0.00880993	0.0992751	-0.0160283	0.13385	-0.00557022	0.300951	0.00586397	0.198467	-0.00513018	0.01857	0.00390353	0.463501	-0.00405204	0.469578	0.00804673	0.603692	-0.00164796	0.379271	0.00189753	0.174069
rs79851821	-0.0149808	0.177059	0.00434034	0.447041	0.0003929	0.951546	0.00500638	0.148735	-0.000768508	0.805401	0.00178556	0.567035	0.0024063	0.430347	-0.0134587	1.19628e-05	-0.00587774	0.0518816	0.00251903	0.482532	-0.0118884	0.00418923	-0.00191801	0.648903	-0.00700274	0.0115481	0.0111824	0.000325955	-0.00273759	0.243335	0.000777828	0.798775	0.00643185	0.000400234	-0.000347157	0.875366	-0.00173267	0.255909	-0.00223782	0.14324	-0.00216031	0.0862995	0.00474537	0.23833	-0.00113015	0.316855	0.00277498	0.394141	0.00092853	0.782152	0.000266223	0.931609	-0.000164717	0.957514	0.00192502	0.531228	0.00196539	0.52426	0.00147116	0.603151	0.00418754	0.0827721	0.000898595	0.774117	0.0033925	0.210908	0.00203611	0.425728	0.000604749	0.780851	-0.000349309	0.873716	0.000202598	0.951732	0.0029599	0.318507	0.00394405	0.201321	-0.00384231	0.146735	-0.000802444	0.79611	-0.00431227	0.164218	0.0080602	5.90986e-06	-0.000982525	0.748605	0.000667384	0.717263	0.00589267	0.19628	-0.00140321	0.701918	0.00260694	0.473415	-0.00894612	0.0058614	-0.000656667	0.857588	0.00805705	0.0274984	0.00352616	0.0699293	0.00185314	0.431689	-0.00125473	0.723602	-0.00381244	0.16907	-0.000917491	0.765852	0.00360603	0.0201979	0.000178194	0.90712	0.0010703	0.450844	-0.00177921	0.247139	-0.000620672	0.685	0.00204225	0.125435	0.00248626	0.10604	0.000688179	0.563865	0.00148714	0.342646	0.00535743	0.210737	0.00140131	0.278178	0.00500418	0.140562	-0.00056052	0.709924	-0.000500842	0.675854	-0.000942525	0.50329	-0.00158886	0.22088	-0.00489999	0.390637	-0.00553121	0.0197217	0.000597378	0.815416	-0.00191022	0.597337	-0.00618333	0.222537	-0.00446297	0.00106037	-0.00059395	0.635615	-0.00106862	0.321873	-0.0046537	0.323653	-0.00501276	0.459482	-0.0124815	0.0508648	-0.00806338	0.102238	-0.0017552	0.477546	0.00240973	0.350289	-0.00339582	0.275595	0.000793403	0.909313	0.00452971	0.22047	0.00162989	0.883524	0.00163162	0.725004	-0.00861186	0.194778	0.0022983	0.380139	0.00340873	0.644556	0.00446452	0.092709	-0.000110585	0.972068	0.00459979	0.179729	-0.00205015	0.477781	-0.00622977	0.0901586	-0.0126031	0.0129313	-0.00731693	0.526601	0.00477294	0.680328	0.00474015	0.265342	-0.00914891	0.0741063	-0.00460465	0.313141	-0.000533084	0.456475	-0.00202293	0.0366792	0.00357228	0.391739	-0.000175007	0.87397	6.46197e-05	0.983029	0.00262915	0.522943	-0.00659088	0.0695901	0.00437071	0.409568	0.00070804	0.798504	-0.00176431	0.657162	0.00169353	0.647354	-0.000753817	0.852892	0.00166604	0.702454	0.00464067	0.075493	-0.0010159	0.689484	-0.000257774	0.816488	-0.000861009	0.720215	0.00137513	0.473873	-0.00132263	0.786545	-0.0140392	0.0469297	-0.00723563	0.0396568	-0.00233622	0.30293	0.00449699	0.329239	0.000546235	0.744244	-0.00102605	0.312251	-0.00101182	0.670927	0.000213391	0.92189	-0.00120576	0.53752	-0.000407268	0.833683	0.0116916	0.128252	4.5146e-05	0.980895	0.00272867	0.157083	0.00102629	0.692421	0.00402663	0.00590659	0.00453781	0.143203	0.00189874	0.0559795	0.00615958	0.295814	0.00231187	0.475512	0.00525424	0.111949	0.000857767	0.146375	0.000157456	0.944505	-0.00114989	0.459641	0.00160168	0.688579	0.000459994	0.96212	-0.000969625	0.876366	0.00634075	0.273453	0.00162794	0.593694	-0.000656647	0.907278	0.00397008	0.14507	-0.00143909	0.641778	0.00114379	0.516738	-0.00223749	0.1419	-0.00519433	0.300656	-0.00720154	0.111697	-0.000927414	0.313071	0.00178898	0.753186	-0.0132609	0.0948129	0.00222991	0.445698	-0.00498374	0.245307	-0.00639916	0.124191	-0.00573199	0.251868	-0.00560977	0.264853	-0.000632243	0.749086	-0.00210544	0.179298	0.00555195	0.166365	0.000605246	0.921204	0.00496105	0.411705	-0.000998703	0.862535	-0.00401618	0.192622	-0.00858341	0.183375	-0.000307551	0.898914	0.0113283	0.280886	-0.0211844	0.056	0.00724066	0.137998	-0.00558338	0.228034	-0.001656	0.882177	0.00632176	0.637419	0.0125991	0.228055	0.00279041	0.721665	0.00420171	0.663732	-0.000905787	0.910015	-0.00376214	0.319509	5.98418e-05	0.991334	0.0053265	0.336367	0.00517296	0.778952	-0.00163355	0.826931	-0.009844	0.190847	-0.00495328	0.503934	-0.00869873	0.393357	0.0127596	0.209416	0.015057	0.0988881	0.00850959	0.40257	0.0067608	0.506764	-0.00199597	0.843783	0.00583469	0.0873089	0.00107993	0.833494	0.00127463	0.763021	0.00845241	0.0540352	0.00657036	0.0682261	0.00590819	0.1967	0.00302006	0.215453	-0.00875921	0.267304	0.000907415	0.907369	0.00285743	0.229511	0.0029845	0.105766	-0.00368467	0.523176	-0.00317585	0.741576	-0.00452302	0.113296	-0.00375932	0.157569	0.0040364	0.278096	0.00591568	0.141238	0.00223255	0.555183	0.0075774	0.0619819	-0.00411848	0.337862	-0.00734722	0.106982	-0.00499285	0.164953	-0.00428232	0.210643	-0.000747424	0.84146	0.0096829	0.00193912	-0.00355287	0.288763	0.0185579	0.0122842	0.00119045	0.737807	0.00381322	0.536699	-0.00730026	0.0779516	0.0046537	0.0131989	0.00782912	0.0524588	0.00406992	0.450876	0.0088091	0.0993072	-0.0159937	0.1347	-0.0055522	0.302514	0.00589563	0.196054	-0.0051305	0.0185609	0.00390242	0.463625	-0.00407376	0.467201	0.00796851	0.607214	-0.00165202	0.378097	0.0018968	0.174236
rs980333	0.0127112	0.148438	0.00901924	0.047311	-0.0018501	0.719299	-0.00219679	0.424081	0.00297149	0.229806	0.000447405	0.856377	-0.000307125	0.898978	-0.00253927	0.297423	-0.0010742	0.65397	-0.00317576	0.264015	-0.00481693	0.14335	-0.000493636	0.882359	0.00360855	0.100163	0.00356537	0.148295	-0.000874873	0.638098	-0.00239497	0.322	9.09442e-05	0.949654	-0.00169924	0.332802	-0.000171113	0.887462	0.00125848	0.299026	0.00111997	0.261917	-0.0044106	0.167257	-0.000347728	0.698036	0.00174389	0.500124	0.00313083	0.240013	0.00383282	0.119178	-6.97229e-06	0.99773	0.00236224	0.332393	-0.00102068	0.676539	-0.00562357	0.0121914	-0.000801052	0.675468	-0.00297185	0.231176	-0.00516302	0.0163004	0.000983496	0.627466	-0.00189417	0.271599	0.0017257	0.322006	-0.00473198	0.074451	0.00496425	0.0348036	-0.00203513	0.405543	-0.00500712	0.0170483	0.00485432	0.0486248	-0.00355724	0.147755	0.00261364	0.0638269	-0.00123537	0.611274	-0.00036168	0.80446	0.000931836	0.796568	-0.000900026	0.756223	-0.0055213	0.0548566	0.00731981	0.00435193	-0.0007233	0.802582	-0.0018224	0.528264	-0.00280396	0.0693178	-0.000231375	0.901431	-0.00112306	0.689126	-0.00220861	0.315188	0.00140339	0.565509	-0.000439028	0.721328	0.000950626	0.432382	0.00141185	0.209599	0.00110378	0.36512	-0.0010979	0.365233	0.00225054	0.0331536	0.00267869	0.0280709	0.00179188	0.0582557	-0.0014666	0.237903	-0.000698845	0.837343	0.00221864	0.030386	0.00282331	0.294873	0.00103761	0.384978	-0.000799856	0.399686	0.00131231	0.239742	-0.00170294	0.0979883	0.00174628	0.699806	-0.00154312	0.412087	0.000493103	0.807899	0.00522584	0.0682514	-0.000269921	0.946425	0.00122329	0.257706	-0.000445355	0.654164	0.000392789	0.645912	0.00313367	0.401648	-0.00769029	0.152516	-0.00205512	0.685349	0.000738161	0.850229	0.00175065	0.371514	-0.000512178	0.802076	-0.00301123	0.223929	0.000975041	0.859959	0.0047347	0.107283	-0.0108421	0.220452	-0.00235259	0.523326	-0.0003403	0.948648	0.00396161	0.0563988	-0.0035199	0.548859	0.000676352	0.748089	-0.00141521	0.573104	-0.00312164	0.25257	0.000285849	0.900737	0.000717033	0.805985	-0.00546836	0.173851	-0.01997	0.0284202	-0.0211707	0.0205806	-0.00616233	0.0679002	-0.00690865	0.089114	0.0040244	0.266083	-0.000879223	0.121403	0.000820079	0.285397	0.00232461	0.482112	-0.000747528	0.393019	5.47247e-05	0.981878	-0.00582199	0.0745132	0.000503769	0.861215	0.00366701	0.383067	-0.00563259	0.0105074	-0.00468789	0.137105	-9.10398e-05	0.975267	0.0033519	0.298584	-0.000149162	0.965608	-0.0012995	0.530324	0.000554031	0.783414	-0.00158863	0.071375	0.00171618	0.367948	-0.00138113	0.364359	-0.00203458	0.599248	-0.00186011	0.739753	0.00214007	0.442941	-2.22064e-05	0.99015	-0.0044907	0.219444	0.00228071	0.0858778	-0.000692894	0.389607	0.000450266	0.811568	0.000570614	0.741001	-0.000383837	0.80453	-0.0029742	0.0532658	0.00533952	0.381183	2.86621e-05	0.984701	-0.00256513	0.0933701	0.00164757	0.423292	0.000854164	0.461384	-0.00505219	0.0397349	0.00121165	0.123935	0.00135874	0.77108	-0.00325669	0.20486	0.000330041	0.899866	0.000835583	0.0744082	-0.00125896	0.482616	-0.00228042	0.0643275	-0.00308656	0.330901	0.00869088	0.256811	0.00270178	0.585265	0.00474465	0.302701	-0.00513762	0.0341573	-0.00659444	0.1409	-0.00131628	0.542221	-0.000266682	0.91339	0.00199872	0.152891	-0.000156915	0.896654	0.00593422	0.136601	-0.0033718	0.348767	-0.000461597	0.526496	-0.00165497	0.715467	0.00690736	0.275726	-0.00226052	0.332078	0.00241458	0.47666	0.0028548	0.386012	-0.0015122	0.70266	0.0009886	0.804072	0.000522174	0.738477	-0.000831618	0.502633	-0.00437898	0.167544	-0.00537819	0.263845	-0.00100416	0.832821	0.00374525	0.409053	0.00156348	0.518916	-0.000378809	0.940478	-0.00165586	0.384864	0.00380845	0.643566	-0.00427281	0.621377	-0.00276782	0.467836	0.00195352	0.589175	0.0262128	0.00260651	-0.0123125	0.239057	0.00702451	0.38848	-0.00508335	0.405929	0.00496552	0.510177	0.00565837	0.365989	-0.00229758	0.44311	0.00291087	0.50601	0.0022306	0.612337	-0.0285506	0.0525543	0.00611282	0.300671	-0.00368791	0.535374	0.0101607	0.0830705	0.00376311	0.644204	0.0158999	0.0504793	0.00751333	0.303298	-0.0164434	0.0432928	0.00323399	0.69108	-0.00918047	0.256944	-0.00697374	0.0103747	-0.000629257	0.87798	-0.00754389	0.0252614	-0.00469085	0.180012	-0.00481485	0.0938128	-0.00917165	0.0119922	-0.00340066	0.0801666	0.00523937	0.408704	0.00738847	0.237452	-0.00240264	0.204714	-0.00321579	0.0288074	0.0013518	0.768807	0.0108312	0.161741	-0.00187396	0.407879	-0.00130634	0.53556	-0.00124806	0.672281	-4.56157e-05	0.988567	0.00172667	0.564134	0.0026877	0.402806	-0.000327096	0.923288	0.00960561	0.00776748	0.00254376	0.371531	0.00125246	0.643758	-0.00171428	0.562662	0.000480734	0.846103	0.00240055	0.365892	0.00448087	0.445792	-0.000588725	0.834669	0.00114338	0.815239	0.00315105	0.337908	-0.00295896	0.0467968	-0.00158859	0.619545	0.00191655	0.654997	0.00492985	0.245634	0.00250741	0.767379	-0.00546078	0.196444	0.000930586	0.796835	-0.000369313	0.830789	0.00416838	0.318701	0.00321891	0.470978	-0.0155831	0.204809	0.000683455	0.644212	-0.00176047	0.113231
rs13082591	0.0114338	0.38467	0.00245728	0.718994	-0.000563797	0.94189	-0.0114106	0.00583051	0.00653837	0.0791989	0.00644414	0.0833592	0.0121807	0.000825795	0.00911269	0.0130376	0.00780224	0.0306679	0.00937541	0.0284558	0.0212505	1.80949e-05	0.00349159	0.486415	0.0087824	0.00777203	-0.00252583	0.496437	0.00388429	0.165518	-0.00455965	0.21055	0.00091823	0.672023	0.0101898	0.000114761	-0.0016604	0.361621	0.00445866	0.0145472	0.00187669	0.211929	-0.0163527	0.000671578	0.00113125	0.401735	-0.00246054	0.527371	0.0067931	0.0907011	0.00114929	0.756365	0.00721755	0.0505202	0.000958572	0.793939	0.00315214	0.392278	0.00146951	0.663573	-0.000401548	0.88915	0.00143188	0.701664	0.00639244	0.0482829	0.000107365	0.971938	0.00473168	0.0682517	0.00330116	0.208378	0.00297574	0.456167	-0.0142265	5.88228e-05	-0.00323711	0.379516	0.0166749	1.31891e-07	-0.00759747	0.0403818	0.0085198	0.0213053	-0.00903288	2.10371e-05	-0.00387981	0.289046	-0.00113608	0.605536	-0.0038514	0.479213	0.00375976	0.38913	0.00229401	0.596224	0.00686885	0.0756276	-0.00229825	0.597795	-0.00328846	0.449793	-0.00427991	0.0659319	0.00545057	0.0526448	0.00143759	0.733961	0.00106068	0.74872	0.00429975	0.242293	0.000504861	0.785282	-0.00112965	0.535392	0.000817217	0.629411	-0.000513853	0.779376	0.00230383	0.207028	-0.00231198	0.146159	-0.00525173	0.00424097	0.00148303	0.297927	0.000794579	0.670882	-0.00740413	0.147503	-0.00211949	0.169487	-0.00112012	0.78232	0.00766442	2.03717e-05	0.0033095	0.0206153	-0.00113598	0.499131	0.00434157	0.00502588	0.0142516	0.036295	0.00040409	0.886474	0.00447844	0.140993	0.00361578	0.400337	0.00501225	0.40557	0.00524141	0.0012823	0.00339131	0.0233674	-0.00231283	0.0713434	-0.00250419	0.655043	0.0133124	0.0997503	0.0115235	0.130597	0.0100985	0.0872261	0.00145728	0.621568	-0.00466034	0.129544	-3.95777e-05	0.991547	-0.0166623	0.0456246	0.00156493	0.724369	-0.0266019	0.0462972	-0.00537371	0.334511	-0.00112142	0.888123	-0.00106837	0.732439	0.00679443	0.443463	-0.00206143	0.515631	-0.000600026	0.874193	-0.00502823	0.221653	0.00457401	0.18537	0.00841163	0.0558151	0.0225942	0.000188315	0.0173975	0.195298	0.0242534	0.0714849	0.00251671	0.62014	-0.00207483	0.734279	0.00956327	0.0790174	2.73149e-05	0.974492	0.000476136	0.680298	-0.00361217	0.468051	0.000853999	0.516819	0.00425397	0.240763	0.00293206	0.550492	0.000693151	0.872997	-0.00057734	0.927287	0.00299104	0.366405	-0.00581528	0.220379	0.000221378	0.960029	0.0023034	0.634944	0.00563103	0.279318	-0.00531863	0.0878684	-0.00426604	0.159468	-0.00057246	0.665976	0.00463739	0.105992	0.00206936	0.366426	0.00307817	0.597241	-0.00210232	0.802868	0.00426337	0.309649	0.00239622	0.375931	-0.00585468	0.287414	0.00148007	0.458877	0.00194225	0.10896	0.00123171	0.664709	-0.00132229	0.610726	0.00130811	0.575124	0.004235	0.0673733	0.00363827	0.693698	0.00306667	0.173125	0.00110343	0.631642	0.00545077	0.0785062	-0.00169724	0.330919	0.0124009	0.000802471	-6.18322e-05	0.958415	0.00380047	0.588953	-0.0218271	1.55023e-08	0.00271042	0.491717	-0.000917758	0.192413	0.00577924	0.0323332	0.00628912	0.000704035	-0.0128111	0.00743046	0.00380456	0.740741	0.0114705	0.124495	0.00814558	0.241105	0.00663499	0.0697726	0.00532607	0.43039	0.000216084	0.947029	-0.00019909	0.957009	0.00185647	0.377965	0.00522235	0.00403216	0.00146429	0.806998	0.010334	0.0559553	0.000982272	0.37075	-0.00675151	0.321948	0.00577809	0.54404	0.000772554	0.824435	0.0233234	5.1036e-06	0.00462851	0.351364	-0.0180714	0.00246276	-0.0105189	0.0797019	0.00289237	0.220173	0.00409337	0.028715	-0.0125278	0.0087298	0.00573681	0.427558	-0.0114928	0.107728	0.0162422	0.0171939	0.00419485	0.249559	0.00852588	0.263447	-0.00683294	0.0170902	-0.00133058	0.914099	-0.0106565	0.414179	-0.00202204	0.725075	0.00605496	0.267052	-0.0278799	0.0335809	0.00960676	0.542232	-0.00864059	0.481149	-0.00370008	0.688232	-0.00579245	0.610276	0.00666696	0.480333	-0.014241	0.00161755	-0.00108977	0.868304	-0.000922426	0.888997	0.0152299	0.494013	-0.00818996	0.357209	0.00640023	0.475127	0.0100014	0.257475	0.0243985	0.0458581	-0.0275373	0.0237976	-0.000887822	0.935308	0.0127232	0.296582	0.00628784	0.606458	-0.0038596	0.750638	-0.0026885	0.511305	-0.00860329	0.162241	0.00486323	0.337371	0.00124387	0.81311	-0.00384137	0.374022	-0.00118886	0.828557	0.00324877	0.266457	-0.00757406	0.423659	-0.00872978	0.352113	0.00256539	0.367992	0.0024342	0.270791	-0.00436125	0.528238	-0.0186333	0.108032	0.000735448	0.829228	0.00614497	0.0529776	-0.00247624	0.577501	-0.0119289	0.0128299	-0.00118927	0.792043	0.00114768	0.812513	0.00297671	0.560774	0.000311747	0.954246	0.000289095	0.946225	0.00986788	0.0155113	-0.00681841	0.125038	-0.010872	0.00355119	-0.00100322	0.801906	-0.0108054	0.221791	-0.000788328	0.852821	-0.000947566	0.897605	0.00751333	0.129118	-0.00409511	0.0676717	-0.00234788	0.626025	0.00826802	0.20031	-0.00345724	0.588555	0.00854817	0.500065	0.00131929	0.835635	-0.00384647	0.479773	0.0089418	0.000585231	-0.0148148	0.0184546	0.00257574	0.701205	-0.0588823	0.00146677	0.000987185	0.656821	0.00337052	0.0441831
rs980332	0.0127821	0.146149	0.00902977	0.0470326	-0.00174746	0.734241	-0.00221492	0.420235	0.00295697	0.232057	0.000432189	0.861201	-0.000327964	0.892156	-0.00254569	0.296169	-0.00109768	0.646893	-0.0032012	0.260177	-0.00479223	0.145384	-0.000437172	0.895727	0.00357357	0.103475	0.00359319	0.145126	-0.000870313	0.639826	-0.00238855	0.323262	8.59159e-05	0.95243	-0.00170884	0.330044	-0.000160401	0.894456	0.00125007	0.302231	0.00112518	0.259673	-0.00443778	0.164627	-0.000353434	0.69331	0.00175223	0.498045	0.00311772	0.241958	0.00383658	0.11879	3.73154e-05	0.987853	0.0023951	0.325675	-0.000996207	0.683849	-0.00559014	0.0127087	-0.000759102	0.691545	-0.00296806	0.231738	-0.00517725	0.0160002	0.000972425	0.631322	-0.00189667	0.270934	0.0017221	0.322982	-0.00474344	0.073731	0.00491686	0.0365604	-0.0019839	0.417433	-0.00499134	0.0173919	0.00489798	0.046619	-0.00355055	0.148489	0.00262648	0.0625145	-0.00123951	0.610054	-0.000380393	0.794549	0.000970173	0.788379	-0.000910436	0.753473	-0.0055534	0.0534404	0.00728692	0.00452692	-0.000733118	0.799943	-0.001777	0.538553	-0.00283658	0.0661204	-0.000211178	0.90999	-0.00110752	0.693189	-0.00219773	0.317543	0.00138488	0.57062	-0.000445775	0.717208	0.000948489	0.433384	0.00138559	0.218162	0.00112097	0.357667	-0.00110718	0.361161	0.00225394	0.0328775	0.00268849	0.0274898	0.00178794	0.0587922	-0.00147687	0.234598	-0.000680254	0.841601	0.00222947	0.029575	0.00281884	0.295602	0.00105116	0.378768	-0.00080148	0.398696	0.00130268	0.243178	-0.00169949	0.0986486	0.00182127	0.687564	-0.00150357	0.424141	0.000484328	0.811235	0.00530952	0.0639231	-0.000298504	0.940756	0.00122317	0.257718	-0.000449925	0.650828	0.0003921	0.64646	0.00326656	0.381938	-0.00772109	0.150853	-0.00187514	0.711596	0.000700202	0.857835	0.00173324	0.376255	-0.000487119	0.811563	-0.0030274	0.221404	0.00104992	0.849315	0.00470722	0.109302	-0.0108608	0.219614	-0.00230948	0.530928	-0.000301123	0.954549	0.00397206	0.0557357	-0.00352679	0.548039	0.000697888	0.740336	-0.00146799	0.558848	-0.00308239	0.25854	0.000266079	0.907561	0.000689304	0.813329	-0.00548651	0.172398	-0.0198422	0.0294463	-0.021048	0.021323	-0.00623233	0.0648154	-0.00694986	0.0872023	0.00405955	0.261897	-0.00088073	0.120742	0.000816836	0.287274	0.00229669	0.487361	-0.0007508	0.39092	4.44227e-05	0.985288	-0.00582532	0.0743283	0.000457658	0.873798	0.0037228	0.37584	-0.00564291	0.0103615	-0.00469837	0.136203	-7.10308e-05	0.9807	0.00336288	0.296972	-0.000110468	0.974524	-0.00128003	0.536478	0.000563182	0.779914	-0.00159265	0.0706429	0.00172979	0.364129	-0.00138063	0.364504	-0.00204201	0.597891	-0.00173362	0.756856	0.00216393	0.437844	-2.6409e-05	0.988286	-0.00448081	0.22043	0.00226769	0.0876607	-0.000688848	0.39235	0.000463675	0.806054	0.000557433	0.74676	-0.000374472	0.809194	-0.00297576	0.0531252	0.00529685	0.384969	2.87002e-05	0.98468	-0.00257229	0.0924401	0.0016122	0.433282	0.000871548	0.452286	-0.00507135	0.0389761	0.00123207	0.1177	0.00144117	0.757598	-0.00323628	0.207677	0.000302256	0.90825	0.000837287	0.0737964	-0.00125513	0.483917	-0.0022778	0.0646154	-0.00311522	0.326395	0.00868264	0.257176	0.00282279	0.568548	0.00479897	0.29716	-0.00513599	0.0342008	-0.00664617	0.137781	-0.00134448	0.533573	-0.000283104	0.908073	0.0019978	0.153051	-0.00013744	0.90941	0.00587389	0.14059	-0.0033374	0.353652	-0.000472283	0.516938	-0.00167215	0.71261	0.00682763	0.281248	-0.00229305	0.325135	0.00243653	0.472647	0.00285225	0.38642	-0.00152667	0.699945	0.000963016	0.809038	0.000524687	0.737255	-0.000832919	0.50195	-0.00442453	0.163151	-0.00548034	0.254831	-0.00102347	0.829637	0.00378944	0.403497	0.001605	0.507829	-0.000444107	0.930234	-0.00166086	0.383378	0.0038015	0.644164	-0.00420258	0.627086	-0.00269708	0.479242	0.00189881	0.599609	0.0264766	0.00235535	-0.0123219	0.238646	0.0070364	0.387625	-0.00500124	0.413506	0.00527645	0.484006	0.00565145	0.366526	-0.00226366	0.449845	0.00290244	0.507202	0.00223772	0.611169	-0.0285867	0.0522429	0.00603259	0.307044	-0.00371645	0.532207	0.0102465	0.080491	0.00366984	0.652423	0.0159288	0.0500527	0.00752246	0.302694	-0.0164109	0.0437018	0.00340071	0.676027	-0.00901686	0.265503	-0.00701784	0.00989422	-0.000657812	0.872478	-0.00752433	0.0256306	-0.00469475	0.179614	-0.00485313	0.0912087	-0.00917719	0.0119335	-0.00336868	0.0830232	0.00513525	0.418006	0.00728463	0.244032	-0.00241895	0.201617	-0.00320038	0.0295687	0.00133454	0.771653	0.0107853	0.163485	-0.00186796	0.409353	-0.00132132	0.530864	-0.00131419	0.65598	-5.55059e-05	0.986087	0.00167315	0.576252	0.00263996	0.411184	-0.000343704	0.919402	0.00953646	0.00821734	0.00252052	0.375887	0.00125027	0.644317	-0.00169197	0.567725	0.00045703	0.853593	0.00235248	0.375532	0.00446907	0.44696	-0.000596059	0.832627	0.00113404	0.816711	0.00309415	0.346669	-0.0029493	0.047503	-0.00156392	0.624971	0.00194328	0.650481	0.00503595	0.235586	0.00255666	0.762924	-0.0055076	0.192587	0.000968924	0.788645	-0.000392557	0.820304	0.00419802	0.31522	0.00322557	0.470019	-0.0157052	0.201251	0.000694933	0.638633	-0.00177253	0.110764
rs140893704	-0.0108686	0.722546	0.00428653	0.783915	0.0129549	0.464046	0.00690989	0.469299	-0.00105477	0.902204	-0.00234065	0.785054	0.0205861	0.0143	-0.00124603	0.883048	-0.000833832	0.920221	-0.00480672	0.62697	0.0021793	0.848829	-0.00233892	0.840246	-0.00894537	0.241368	0.000370993	0.965456	0.00410762	0.525161	0.00826469	0.325292	-0.0027919	0.577017	-0.00171827	0.778096	0.00171377	0.683648	-0.00475103	0.25926	0.00410343	0.236922	-0.00826856	0.455478	0.00505326	0.104107	0.00311695	0.728199	-0.00840215	0.363094	-0.00376521	0.659443	0.00606455	0.476251	-0.00404471	0.632921	-3.78635e-05	0.996445	0.00343586	0.659426	0.00458146	0.49091	0.01363	0.114149	0.00356421	0.633273	-9.49421e-05	0.989243	0.013649	0.0226872	0.00913404	0.131504	-0.00171944	0.852187	0.0132279	0.105454	-0.001703	0.841241	-0.0104843	0.150644	0.00366361	0.668444	0.00574876	0.501016	0.00665409	0.174544	-0.00401565	0.634618	-0.00501195	0.323678	0.00120939	0.923307	-0.0062188	0.537923	-0.00617051	0.537492	0.00200066	0.822792	-0.0124305	0.216888	0.00579812	0.56439	0.00224982	0.674374	-0.0073493	0.257741	-0.00739547	0.446543	0.0044414	0.560464	0.00259915	0.759426	0.0037038	0.386605	0.00317956	0.449985	0.000820779	0.833869	0.00351748	0.40687	0.00401617	0.341172	0.00450002	0.220454	0.00750991	0.0768425	0.000978727	0.765973	0.00531054	0.219165	-0.0100099	0.394053	0.00529374	0.137707	0.0157374	0.0942232	0.00175428	0.6725	-9.43348e-05	0.977214	0.00391108	0.313126	0.00342993	0.339309	-0.0156573	0.324231	-6.57454e-05	0.99201	-0.00377771	0.596046	-0.000957939	0.924143	-0.00916364	0.51615	-0.00685707	0.0681874	-0.00546837	0.114799	0.00230045	0.44359	-0.00992314	0.449436	-0.000214947	0.990854	-0.00891147	0.616238	0.0132229	0.321708	0.014806	0.030553	0.00454222	0.524562	0.0146524	0.0837494	-0.00357899	0.85005	0.00448223	0.656506	-0.00328705	0.913607	0.000923341	0.941577	0.023511	0.194343	0.024704	0.000646028	0.0304867	0.129317	0.0174086	0.0178282	0.00907209	0.292122	0.00716744	0.443368	0.00821869	0.296923	-0.00874649	0.382585	-0.0348289	0.0130576	-0.0203619	0.537381	-0.0351653	0.289686	0.0123697	0.294189	0.00394908	0.780731	-0.0206808	0.10151	0.00240762	0.223794	0.00107692	0.687652	0.0279215	0.015537	0.00929791	0.00230514	0.0155818	0.0637095	0.0022701	0.842033	-0.00368112	0.714103	-0.0160721	0.272988	0.00461758	0.547625	-0.0196319	0.0742727	0.0186104	0.0691979	0.00408113	0.71675	0.00807608	0.503346	0.00818902	0.25705	0.0191574	0.00643084	0.00215468	0.484466	0.000459139	0.94497	0.0110553	0.0364888	0.0171204	0.20491	0.0212779	0.275535	0.00439054	0.65189	0.0109941	0.0798274	0.0178414	0.161561	0.00156885	0.734911	0.00707706	0.0118051	0.0101196	0.124746	0.000534956	0.929227	-0.00731525	0.176451	0.0098181	0.0670755	0.0430484	0.0402496	0.010723	0.0387904	0.00440641	0.406559	0.00349569	0.625403	0.00856477	0.0335106	-0.00541849	0.525797	0.00628073	0.0217901	0.00419927	0.795821	0.00583767	0.513166	0.00224817	0.805124	-0.000160225	0.921616	0.00649859	0.29711	0.00680172	0.112384	0.00608557	0.582306	0.0182989	0.496814	0.00043093	0.98008	-0.0151864	0.344323	-0.00824257	0.329312	-0.00219584	0.888148	0.00997915	0.183759	0.000293694	0.972498	0.00724481	0.136065	-0.0123973	0.00302121	-0.0163417	0.236526	-0.0102921	0.409339	-0.00161341	0.52408	0.00942263	0.546149	0.00791174	0.716797	0.0015154	0.850112	-0.00112666	0.924181	0.00295355	0.796796	-0.0075065	0.585044	-0.000262662	0.984835	-0.00797025	0.14329	-0.000832817	0.847162	0.00579614	0.600317	0.00337367	0.840415	-0.0184534	0.265204	-0.0208261	0.187564	-0.00338779	0.687777	-0.0197489	0.263566	-0.00418464	0.528025	0.0420733	0.150897	0.0870939	0.00447775	-0.00493639	0.714928	0.00176387	0.890601	-0.00465032	0.880834	0.00481258	0.897297	0.009913	0.732193	0.014612	0.49968	-0.0549785	0.0393574	0.0122057	0.582254	-0.00291509	0.778798	-0.0027344	0.857117	0.0338604	0.0267271	0.0181225	0.721109	0.0250995	0.227797	0.00245121	0.90687	0.00665323	0.74702	-0.0261422	0.341551	-0.0396466	0.148396	0.0162796	0.508571	-0.0414028	0.131072	0.000782935	0.977263	-0.00506677	0.853105	0.000128245	0.989037	-0.00840058	0.553321	-0.000551803	0.961979	-0.000288827	0.980805	0.0108393	0.271843	-0.00617433	0.622207	0.00856937	0.19858	0.0355116	0.0941084	-0.0165536	0.435863	0.0119311	0.0669998	-0.00717421	0.155191	0.012696	0.422656	-0.0232702	0.370856	-0.00624896	0.42711	-0.00363626	0.619636	0.00658161	0.520311	-0.00723476	0.51525	0.00595453	0.569084	-0.004726	0.67372	-0.00201047	0.865371	0.00350482	0.780884	-0.00986786	0.320661	-0.0102139	0.27984	-0.0109483	0.288526	0.00250717	0.770726	-0.00259192	0.778652	-0.0168082	0.410254	0.00150304	0.877653	-0.0266286	0.117079	-0.012117	0.286384	-0.00363914	0.481888	-0.0195052	0.0795458	-0.00693488	0.642309	-0.00672712	0.648949	0.0161118	0.585096	0.0266418	0.0712812	0.00120844	0.923367	-0.0177267	0.00328904	-0.0169899	0.245236	-0.0165482	0.281178	-0.0100741	0.813576	0.00148077	0.773236	0.00287604	0.455107
rs17430092	-0.0161208	0.145461	0.00424609	0.45597	0.000441003	0.945505	0.00485519	0.160552	-0.000757588	0.807735	0.00177883	0.567716	0.00233449	0.443309	-0.0136028	9.23983e-06	-0.00544794	0.0709697	0.0026851	0.453212	-0.0116625	0.00487924	-0.0019831	0.63714	-0.00686917	0.0130459	0.0109486	0.000422141	-0.002635	0.260479	0.000561056	0.853815	0.0065209	0.000322775	-0.000560031	0.799849	-0.00189476	0.213174	-0.00214703	0.159333	-0.00222332	0.0769115	0.0048805	0.224301	-0.00104877	0.35199	0.00258525	0.426338	0.000973823	0.771366	0.00048393	0.87578	0.000187346	0.951586	0.00193578	0.528087	0.00181159	0.556427	0.00129754	0.645912	0.00408749	0.0897291	0.000895873	0.774337	0.0036003	0.183382	0.00200269	0.43243	0.000589312	0.785882	-0.000220481	0.919927	-0.000107376	0.974355	0.00272481	0.357483	0.00428654	0.164041	-0.00422718	0.109644	-0.000898232	0.771954	-0.00422186	0.172365	0.00795317	7.51372e-06	-0.00113895	0.709697	0.000727624	0.692389	0.00628082	0.167535	-0.00123955	0.734784	0.00285503	0.431442	-0.00904939	0.00522515	-0.000752799	0.836692	0.00809292	0.0265149	0.00357076	0.0659147	0.00202427	0.389434	-0.00156388	0.658722	-0.00412738	0.135736	-0.00124039	0.686625	0.0034408	0.0263677	3.483e-05	0.981768	0.00102088	0.471119	-0.00174377	0.255714	-0.000562603	0.712537	0.00186368	0.161143	0.00237924	0.12119	0.00052538	0.658874	0.00154309	0.323803	0.00519391	0.224013	0.00128936	0.317408	0.00457573	0.176971	-0.000547163	0.715982	-0.000687699	0.565087	-0.00100687	0.473691	-0.00152273	0.239765	-0.00491988	0.387766	-0.00554764	0.0191154	0.000420506	0.869219	-0.00216628	0.548348	-0.0065164	0.197719	-0.00453682	0.000853253	-0.000591082	0.63658	-0.00110241	0.305846	-0.00474408	0.313387	-0.00538299	0.426064	-0.0123563	0.0527593	-0.00829444	0.0920492	-0.001711	0.487851	0.00240279	0.350677	-0.00339076	0.275319	0.000566085	0.935096	0.00416102	0.259413	0.00135627	0.90278	0.00148692	0.748046	-0.00867499	0.190655	0.00221492	0.396708	0.00303986	0.680162	0.00427723	0.106529	-0.000238319	0.939735	0.00422368	0.217085	-0.00217494	0.450497	-0.00623312	0.089325	-0.0127121	0.0119976	-0.00645718	0.575812	0.00575247	0.619033	0.00448187	0.291285	-0.00890012	0.0816977	-0.00417321	0.359669	-0.000553692	0.438333	-0.00199356	0.0390967	0.00330134	0.42771	-0.000260372	0.813069	-0.000297127	0.921924	0.00250335	0.542204	-0.00627807	0.0832812	0.00448679	0.396287	0.00107905	0.696652	-0.00169294	0.669564	0.00158543	0.667845	-0.00103746	0.79817	0.00172821	0.691319	0.0044189	0.0899015	-0.00116792	0.645313	-0.000147842	0.893913	-0.000547521	0.819469	0.00114629	0.54969	-0.00120496	0.804747	-0.0141192	0.0452637	-0.00724269	0.039065	-0.00247535	0.274074	0.00442877	0.335661	0.000695573	0.67721	-0.00109241	0.281019	-0.00118023	0.619475	0.000203393	0.92539	-0.00111719	0.567025	-0.000552646	0.775249	0.0114618	0.135116	-0.00034302	0.855333	0.00242475	0.207697	0.000796071	0.75849	0.00390367	0.00748847	0.00468135	0.130192	0.00190252	0.0549946	0.00654896	0.265362	0.0024806	0.442958	0.00531434	0.107208	0.000859754	0.144623	0.000206956	0.926952	-0.00119431	0.441551	0.00185396	0.641945	0.000343721	0.971628	-0.00150922	0.808238	0.00641034	0.267066	0.00162314	0.593933	-0.000117341	0.983357	0.00398106	0.143141	-0.0015398	0.617922	0.00120627	0.493214	-0.00232782	0.125766	-0.00573652	0.25211	-0.00722976	0.109628	-0.000870812	0.342531	0.00203769	0.71968	-0.0129397	0.102398	0.0018244	0.531791	-0.0049022	0.252105	-0.00657541	0.113375	-0.00535293	0.283577	-0.00578255	0.249414	-0.000679764	0.730378	-0.00202538	0.195436	0.00546354	0.172246	0.00075751	0.901275	0.00453106	0.452481	-0.000950983	0.86878	-0.00365797	0.234404	-0.00875256	0.174043	-0.00027548	0.909226	0.0116674	0.26542	-0.0214488	0.0524164	0.00790147	0.104669	-0.00594438	0.198261	-0.00167375	0.880609	0.00697762	0.601954	0.0124638	0.231849	0.00172127	0.825681	0.00499982	0.604081	-0.000715432	0.928695	-0.0032379	0.390669	0.000490817	0.928861	0.00518753	0.348117	0.00452694	0.805508	-0.00174914	0.814458	-0.0103133	0.169512	-0.00501267	0.497829	-0.00863973	0.395406	0.0144579	0.153946	0.0137761	0.130128	0.00881553	0.384696	0.0086739	0.393175	-0.00306891	0.761327	0.00562828	0.0982986	0.0011532	0.821976	0.000725569	0.863408	0.00901733	0.0393868	0.00653223	0.0691875	0.00565706	0.21533	0.00286644	0.238616	-0.00965089	0.220636	0.000468559	0.95197	0.00257958	0.276909	0.00288131	0.117534	-0.00407888	0.47876	-0.0033368	0.728451	-0.00446733	0.117053	-0.00333708	0.208705	0.0041471	0.264169	0.00652863	0.103711	0.00248611	0.510251	0.00777164	0.0550604	-0.00429378	0.316637	-0.00786488	0.083777	-0.00488468	0.17338	-0.00399908	0.241393	-0.000763633	0.837745	0.00952643	0.00224577	-0.00357399	0.284909	0.0192704	0.00917623	0.00117457	0.740644	0.00479639	0.436155	-0.00739208	0.0736214	0.0047135	0.011891	0.00859325	0.0329232	0.00405165	0.451986	0.00864769	0.104952	-0.0163346	0.125761	-0.00554698	0.301934	0.00628376	0.167335	-0.00530488	0.0147209	0.00352711	0.506784	-0.00425933	0.446165	0.00843458	0.585588	-0.00167371	0.370943	0.00174375	0.210719
rs7614440	0.0124812	0.156541	0.00892461	0.050001	-0.00266826	0.604723	-0.00235724	0.391895	0.00270868	0.274552	9.89365e-05	0.968134	-0.000357342	0.882785	-0.00282632	0.247001	-0.00134337	0.575783	-0.00308425	0.278914	-0.00479826	0.145638	-0.000885046	0.791142	0.00371505	0.0911248	0.00342659	0.165501	-0.000951653	0.609559	-0.00249469	0.303174	7.43774e-07	0.999589	-0.00174443	0.320992	-0.000231445	0.848473	0.001235	0.309015	0.0011818	0.237349	-0.00429938	0.179018	-0.000337708	0.706838	0.0015634	0.546245	0.00290067	0.277222	0.00354924	0.149781	-9.64225e-05	0.968679	0.00229359	0.347515	-0.00131161	0.592567	-0.00572411	0.0108746	-0.000518274	0.786874	-0.00316692	0.202807	-0.00531614	0.0135553	0.000885584	0.662703	-0.00206633	0.231261	0.00144294	0.408478	-0.00471432	0.0760655	0.0049062	0.0373268	-0.00190426	0.437244	-0.0047644	0.0234593	0.00487771	0.0479577	-0.00370519	0.132337	0.00271422	0.0547054	-0.00117592	0.62916	-0.000522646	0.721009	0.000903386	0.803003	-0.000874271	0.763403	-0.00559101	0.0522889	0.00715882	0.00537466	-0.000802234	0.781945	-0.00182345	0.528772	-0.00287564	0.0629973	-0.000228918	0.902648	-0.00128123	0.648725	-0.00213235	0.333053	0.00122589	0.61632	-0.000457139	0.710844	0.00104038	0.391074	0.00120585	0.284789	0.00090509	0.458537	-0.00114624	0.345394	0.00222574	0.0354752	0.00264168	0.0306201	0.00180116	0.0574216	-0.00153701	0.216963	-0.000168758	0.960534	0.00223657	0.0293707	0.00269372	0.318499	0.00100685	0.400087	-0.000818627	0.389579	0.00129276	0.247679	-0.00178985	0.0825609	0.00187722	0.679067	-0.00136343	0.469439	0.000654878	0.747271	0.00513014	0.0740564	-0.000327006	0.93525	0.0012288	0.256444	-0.000545247	0.584058	0.000336991	0.694047	0.0031818	0.39543	-0.00731881	0.174113	-0.00194683	0.701619	0.000660051	0.866169	0.00152764	0.436349	-0.00074153	0.717148	-0.00301418	0.224279	0.000922346	0.867686	0.00486531	0.0985435	-0.00985696	0.266139	-0.00275009	0.456421	-0.000606777	0.908736	0.00382375	0.0660348	-0.00426268	0.468631	0.000568972	0.787406	-0.00115546	0.646058	-0.00296219	0.278469	0.000152834	0.946922	0.000501042	0.863975	-0.00568762	0.157984	-0.0198927	0.0293071	-0.0215318	0.0187084	-0.00686304	0.0424012	-0.00699664	0.0856787	0.00420754	0.245772	-0.000949119	0.0951212	0.000783958	0.308039	0.00209351	0.527463	-0.000902053	0.303555	-8.87428e-05	0.970671	-0.00586552	0.0728921	0.00014735	0.959291	0.00441151	0.29488	-0.00577457	0.00883295	-0.00481666	0.127319	0.000216063	0.941451	0.00347019	0.282735	5.34429e-05	0.987697	-0.00135877	0.512511	0.000498033	0.805187	-0.00153316	0.0823916	0.00175603	0.357814	-0.00142958	0.348657	-0.001975	0.610631	-0.00123234	0.826125	0.00215165	0.441302	-0.000225022	0.900628	-0.00454074	0.215177	0.00216772	0.103209	-0.000695501	0.388692	0.000385526	0.838544	0.000579434	0.737607	-0.00027967	0.857157	-0.00299379	0.0521426	0.00563271	0.356453	7.19963e-05	0.961654	-0.00250254	0.10228	0.00162501	0.430522	0.000752956	0.516911	-0.00513847	0.0368177	0.00119037	0.131381	0.001394	0.765725	-0.00331391	0.197815	1.0507e-05	0.99681	0.000797186	0.0892946	-0.00147719	0.410905	-0.00222519	0.0715747	-0.00303227	0.34041	0.00991566	0.196693	0.00351968	0.477999	0.00428269	0.353182	-0.00521552	0.0318601	-0.00687566	0.125461	-0.00129453	0.549646	-0.000115623	0.962458	0.00195105	0.163696	-0.000160648	0.894397	0.00594024	0.136955	-0.00324043	0.368777	-0.000543558	0.456592	-0.00181806	0.68927	0.00641277	0.312308	-0.00216621	0.353442	0.00252718	0.45713	0.00278523	0.398527	-0.00132686	0.738124	0.00113026	0.777083	0.000628984	0.688094	-0.000793218	0.523292	-0.00477613	0.132895	-0.00525338	0.2761	-0.0015849	0.739536	0.00404565	0.373516	0.00208437	0.390834	0.000210227	0.967015	-0.00200362	0.29403	0.00333604	0.685962	-0.00326741	0.70618	-0.00266147	0.485906	0.00161823	0.655215	0.0263377	0.00253547	-0.0125039	0.232753	0.0064855	0.426822	-0.00496067	0.418207	0.00512121	0.497795	0.00579582	0.355339	-0.00212338	0.479299	0.00275831	0.529271	0.00208228	0.636763	-0.0281454	0.0565652	0.00614944	0.298497	-0.00356022	0.550188	0.0100084	0.088248	0.00362123	0.657288	0.0157923	0.0524609	0.00770811	0.291757	-0.0154786	0.0575554	0.00299452	0.713366	-0.0092531	0.254006	-0.00708194	0.0093719	-0.000478292	0.907277	-0.00767782	0.023025	-0.00480214	0.170662	-0.00489489	0.0890472	-0.00949047	0.00945797	-0.00342451	0.0785939	0.00541568	0.393892	0.00703657	0.261452	-0.00243472	0.199514	-0.00335294	0.0228881	0.0013702	0.766171	0.0111312	0.151194	-0.00178305	0.431842	-0.00131744	0.532848	-0.00119684	0.685557	-0.000280182	0.929998	0.00166464	0.578968	0.00263204	0.413533	-0.000437832	0.897652	0.00937308	0.00952808	0.00220774	0.438898	0.00119006	0.660986	-0.00155342	0.600569	0.0003425	0.890215	0.00216215	0.416247	0.00486772	0.408346	-0.000572276	0.839504	0.00120574	0.805711	0.00304255	0.355629	-0.00280519	0.0599209	-0.00133797	0.67638	0.00143569	0.738252	0.00473802	0.265273	0.00282438	0.739361	-0.00509793	0.228795	0.000902132	0.80327	-0.000405791	0.814699	0.00370907	0.375909	0.00318529	0.476435	-0.0156607	0.203386	0.000816413	0.581912	-0.00169487	0.127956
rs13094546	0.012098	0.357498	0.00218548	0.748893	-0.00024647	0.974571	-0.011498	0.00545104	0.00691032	0.0634861	0.00682317	0.0666663	0.0124095	0.00065484	0.00904074	0.0137445	0.00784221	0.0297758	0.00888182	0.0378745	0.0211169	2.0304e-05	0.003372	0.501349	0.00880461	0.00760171	-0.00217803	0.557448	0.0042646	0.127764	-0.00469486	0.197199	0.00117565	0.587664	0.0103598	8.76118e-05	-0.00169525	0.351501	0.00451718	0.0132764	0.00180918	0.228692	-0.0163362	0.000677386	0.00112654	0.403547	-0.00244669	0.529563	0.00716772	0.0741811	0.00114596	0.756978	0.00769074	0.037128	0.000962819	0.792986	0.00329186	0.371489	0.00134772	0.689855	-0.000260831	0.92784	0.00149656	0.688793	0.00672954	0.0375612	0.000130834	0.965797	0.00455766	0.0789539	0.0033518	0.201356	0.00297674	0.455895	-0.014469	4.36577e-05	-0.00309461	0.400712	0.0167903	1.07075e-07	-0.00768178	0.0381553	0.0084546	0.0222784	-0.00929078	1.20666e-05	-0.00369598	0.312359	-0.00125133	0.56935	-0.0034195	0.529737	0.00338299	0.438268	0.00226743	0.600381	0.00705092	0.0681105	-0.00291169	0.503761	-0.00332648	0.444439	-0.00431992	0.0633931	0.00568316	0.0432649	0.00118084	0.780085	0.0012515	0.705397	0.0045184	0.219035	0.000519343	0.779218	-0.00126834	0.486377	0.000652658	0.69987	-0.000636974	0.728319	0.00229241	0.20915	-0.00226023	0.155286	-0.00534763	0.00358284	0.00147178	0.301471	0.000661099	0.723596	-0.00748846	0.142844	-0.00209904	0.173534	-0.00158314	0.696084	0.00764894	2.10534e-05	0.00326133	0.0224914	-0.00126249	0.45244	0.00420745	0.0065396	0.0142817	0.0358555	0.000572263	0.839732	0.00447524	0.14116	0.00341327	0.427108	0.0049929	0.407247	0.00518132	0.00145278	0.0033888	0.0234334	-0.00230956	0.0716603	-0.0025109	0.654084	0.0135285	0.0942811	0.0117296	0.12376	0.00961731	0.103379	0.00144967	0.623301	-0.00483053	0.116014	-0.000439138	0.906402	-0.017507	0.0356849	0.00148542	0.737792	-0.0268813	0.0440189	-0.0055835	0.31586	-0.00139089	0.861466	-0.00100826	0.746899	0.00631854	0.476019	-0.0022365	0.480506	-0.000304937	0.935857	-0.00509137	0.215835	0.0043313	0.209735	0.00828223	0.0597198	0.0223803	0.000215755	0.0162781	0.225477	0.0243339	0.0704698	0.00212632	0.675307	-0.00216627	0.722971	0.0100729	0.0642442	-1.09455e-05	0.989774	0.000492483	0.669878	-0.00371436	0.455437	0.000835296	0.525933	0.00392482	0.278985	0.00293534	0.54994	0.000624608	0.885435	-0.000149183	0.981182	0.00320874	0.332459	-0.0052905	0.264754	0.000274903	0.950363	0.00232329	0.631935	0.00567803	0.275198	-0.0051957	0.0953673	-0.00422071	0.163836	-0.000604958	0.64817	0.00440223	0.124804	0.00204665	0.371578	0.00347049	0.551261	-0.00303581	0.718432	0.00439764	0.294532	0.00247448	0.360414	-0.00534687	0.331143	0.00148714	0.456615	0.00209159	0.0842418	0.00119604	0.673787	-0.00138575	0.593612	0.00151188	0.516982	0.00434929	0.060239	0.0037614	0.683814	0.00297857	0.185671	0.00100565	0.662079	0.0053968	0.0814174	-0.0017965	0.303277	0.0124837	0.000737345	-0.000111109	0.925327	0.0037459	0.594201	-0.0220364	1.1187e-08	0.00274242	0.486502	-0.000951941	0.176247	0.00593219	0.0279811	0.00633483	0.000641014	-0.0130745	0.00627542	0.00336545	0.769684	0.0114719	0.124313	0.00817955	0.238953	0.00672252	0.0660651	0.00502631	0.456623	0.000263054	0.935519	-0.000182511	0.960575	0.00158008	0.452886	0.00505548	0.00536024	0.00180374	0.763395	0.0100846	0.062065	0.000889791	0.417345	-0.00652137	0.338557	0.00559828	0.556504	0.000902612	0.795407	0.0234099	4.67478e-06	0.00469033	0.344828	-0.0181797	0.00231091	-0.0108106	0.0716032	0.00260865	0.268677	0.00412829	0.0273368	-0.012491	0.0089061	0.00516477	0.474903	-0.010842	0.12902	0.0165152	0.0153736	0.00413287	0.256451	0.00856622	0.261025	-0.00707916	0.0134508	-0.00137496	0.911224	-0.0106403	0.415004	-0.00190779	0.740092	0.00596544	0.274306	-0.0290511	0.0268464	0.0115597	0.463474	-0.0102164	0.405007	-0.00341143	0.711485	-0.00580375	0.609667	0.00722468	0.444497	-0.0147778	0.00106487	-0.00147355	0.822529	-0.00108958	0.868999	0.0158778	0.475885	-0.00804635	0.365805	0.00572073	0.52334	0.00979228	0.267662	0.024037	0.0491553	-0.0275134	0.0239101	-0.00111078	0.919106	0.0115743	0.342219	0.00714612	0.558139	-0.0035637	0.769131	-0.00298729	0.465404	-0.00864949	0.159925	0.00476212	0.347396	0.00103147	0.844536	-0.00391037	0.365391	-0.0013993	0.798764	0.00318064	0.276498	-0.00721128	0.446192	-0.00879952	0.348323	0.00261283	0.359065	0.00231199	0.295468	-0.00437972	0.52639	-0.0187961	0.10498	0.000994395	0.770499	0.00603469	0.0573094	-0.00277502	0.532357	-0.0116423	0.0151389	-0.00169443	0.707133	0.000821026	0.865244	0.00281339	0.582431	0.000238767	0.964943	0.000242196	0.954931	0.00986878	0.0154859	-0.00709896	0.110119	-0.0108393	0.00364257	-0.00102926	0.796821	-0.0107402	0.224451	-0.000953904	0.82233	-0.00085217	0.907837	0.00775562	0.117106	-0.00411613	0.0661968	-0.00235366	0.625075	0.00844094	0.190964	-0.00372444	0.559983	0.00828756	0.513074	0.000965325	0.879302	-0.00341458	0.530327	0.00892602	0.000596488	-0.0145372	0.0207296	0.00210271	0.754043	-0.0601183	0.0011584	0.000922401	0.677949	0.00340018	0.0422878
rs74548820	-0.0154214	0.164069	0.00415264	0.466213	0.000367308	0.954627	0.0047654	0.168664	-0.000701092	0.821913	0.00167825	0.590008	0.00242922	0.425284	-0.0136223	9.07423e-06	-0.00542547	0.0722996	0.0025289	0.480156	-0.0118508	0.00425266	-0.00176451	0.674879	-0.00656666	0.0177026	0.0111546	0.000330431	-0.00250911	0.284212	0.000850739	0.78007	0.00653693	0.000314377	-0.000536343	0.80825	-0.00179358	0.238884	-0.00214878	0.159223	-0.00224537	0.074187	0.00471914	0.240254	-0.00111812	0.321325	0.00265876	0.41356	0.000869528	0.795385	0.00040053	0.897113	-6.59289e-07	0.99983	0.00206232	0.501711	0.00171867	0.577062	0.00132101	0.640143	0.00415121	0.0850101	0.000887186	0.776586	0.00330519	0.222205	0.00190546	0.455355	0.000492031	0.820663	-0.000462509	0.833075	-2.37356e-06	0.999433	0.00287841	0.331294	0.00411227	0.182107	-0.00417663	0.114154	-0.000663714	0.83052	-0.00440567	0.154655	0.00799195	6.86162e-06	-0.00105346	0.730747	0.000705403	0.701482	0.00603476	0.18505	-0.00130913	0.720647	0.00276743	0.445952	-0.00889667	0.0060656	-0.000648977	0.859035	0.00819059	0.0248222	0.00350599	0.0711203	0.00198946	0.397891	-0.00146592	0.679038	-0.00412035	0.13663	-0.00123235	0.688712	0.00351019	0.0235576	7.49166e-05	0.960819	0.00101533	0.473769	-0.00174293	0.256204	-0.000634083	0.678113	0.00192451	0.14813	0.00237874	0.12146	0.00050749	0.669951	0.00153971	0.325124	0.00534913	0.210756	0.0013303	0.302547	0.00457802	0.176965	-0.000509194	0.735062	-0.000695161	0.561092	-0.00100673	0.474002	-0.00157205	0.225139	-0.00467263	0.412329	-0.00565512	0.0169695	0.000481661	0.850487	-0.00216487	0.548819	-0.0065317	0.196903	-0.00443915	0.00110894	-0.000580956	0.642549	-0.00108791	0.312506	-0.00503406	0.284979	-0.00539608	0.425193	-0.0119695	0.0607682	-0.00863614	0.0796732	-0.00178364	0.469818	0.00234371	0.362925	-0.00323493	0.298285	0.000814076	0.906833	0.00427247	0.247172	0.00184139	0.868363	0.00178099	0.700607	-0.00853511	0.198182	0.00219286	0.401686	0.00345981	0.639146	0.0043553	0.100473	-0.000337845	0.914697	0.00429133	0.210092	-0.002067	0.47358	-0.00601572	0.101291	-0.0124836	0.0136745	-0.00618504	0.592096	0.0054018	0.640643	0.00441917	0.298352	-0.0092461	0.0706678	-0.00421201	0.355471	-0.000558718	0.434437	-0.00202601	0.0361179	0.00329876	0.428324	-0.000183906	0.867424	-3.51514e-05	0.990754	0.0023757	0.563203	-0.00651453	0.0724613	0.00424622	0.422348	0.00072027	0.794802	-0.00157098	0.692261	0.00162176	0.660879	-0.00108027	0.790145	0.00152953	0.725419	0.004456	0.0874082	-0.00109051	0.667531	-0.000217821	0.844316	-0.000607039	0.800348	0.00118034	0.538113	-0.00112999	0.816772	-0.0143371	0.0421453	-0.00729168	0.0378644	-0.00225026	0.320352	0.00453999	0.323917	0.000648715	0.698003	-0.00112006	0.269283	-0.0011037	0.642547	4.12859e-05	0.984842	-0.0011044	0.571683	-0.000526769	0.785624	0.0113628	0.138769	-0.000253076	0.893055	0.0025264	0.189512	0.000762414	0.768526	0.00397756	0.0064603	0.00464504	0.133412	0.001945	0.0499146	0.00664562	0.258631	0.00240981	0.456331	0.00514975	0.118712	0.00083352	0.157504	0.00022194	0.921723	-0.00114125	0.462351	0.00157026	0.693938	4.51869e-05	0.996271	-0.000985116	0.874217	0.00686758	0.234831	0.00175246	0.565179	-0.000437979	0.937983	0.00386086	0.155839	-0.00140065	0.650208	0.00108406	0.538261	-0.00228045	0.133817	-0.00536857	0.284008	-0.00744807	0.099449	-0.000915976	0.318351	0.00183487	0.746689	-0.013129	0.0976344	0.00175976	0.546656	-0.00504443	0.238922	-0.00661988	0.111202	-0.00561451	0.261085	-0.00551866	0.272054	-0.000533578	0.786908	-0.00203667	0.193265	0.0054889	0.170559	0.000565054	0.926311	0.00480619	0.425719	-0.00093973	0.870382	-0.00388191	0.20722	-0.00867536	0.178076	-0.000183767	0.939405	0.01163	0.267197	-0.0216179	0.0507194	0.00777716	0.11045	-0.00594036	0.198825	-0.00179748	0.871937	0.006928	0.604768	0.0125429	0.229196	0.0012876	0.869213	0.00472876	0.624035	-0.000970577	0.903429	-0.0034859	0.355701	0.000439835	0.936269	0.00511259	0.355392	0.00479088	0.794597	-0.0018343	0.805727	-0.00991697	0.186799	-0.00501394	0.498007	-0.00798965	0.432197	0.014331	0.157843	0.0142942	0.116521	0.00818708	0.41978	0.00826511	0.416148	-0.00282695	0.779771	0.00560129	0.100169	0.00120619	0.814057	0.000836059	0.842974	0.00899361	0.040053	0.00659494	0.0667581	0.00585456	0.200069	0.00301358	0.215706	-0.0092904	0.23871	0.000918836	0.906057	0.0027884	0.240222	0.00304239	0.0986327	-0.00388739	0.499979	-0.00276722	0.773554	-0.00453728	0.111626	-0.00349747	0.187898	0.00407735	0.272543	0.00641824	0.109888	0.00255172	0.499401	0.00770369	0.0573632	-0.00404849	0.345346	-0.00773836	0.0890568	-0.00490364	0.171961	-0.00390902	0.252426	-0.0008807	0.8134	0.00956695	0.00216266	-0.00358979	0.283063	0.0189823	0.0103178	0.00108527	0.759864	0.00446181	0.469077	-0.00747368	0.0706842	0.0046614	0.0129116	0.00856808	0.0335367	0.00403919	0.453641	0.00889685	0.0955054	-0.016931	0.112806	-0.00575515	0.284406	0.00603771	0.184834	-0.00518488	0.0171863	0.00375509	0.479933	-0.00405257	0.468894	0.00793189	0.608329	-0.00173172	0.354827	0.00173673	0.212821
rs2326228	0.0127105	0.148356	0.00880786	0.0526367	-0.00195601	0.703836	-0.00221695	0.419664	0.00292941	0.236292	0.000349968	0.887376	-0.000277754	0.908559	-0.0025124	0.302377	-0.00118075	0.622079	-0.00313895	0.269409	-0.00464006	0.15847	-0.000530431	0.873612	0.00362538	0.0984522	0.00357368	0.147195	-0.000896862	0.629545	-0.00241968	0.316845	0.000164894	0.908819	-0.00167249	0.340284	-0.000159495	0.895014	0.00134461	0.266989	0.00110414	0.268538	-0.00453388	0.155539	-0.000334677	0.708732	0.001798	0.486751	0.00304018	0.253724	0.00368701	0.133734	-3.64711e-05	0.988124	0.00234801	0.335127	-0.00102978	0.673702	-0.0056042	0.0124586	-0.000793224	0.678344	-0.00293482	0.236861	-0.00513956	0.0167513	0.000945988	0.640523	-0.00189923	0.270136	0.00170614	0.327334	-0.00472077	0.0750317	0.00484379	0.0393776	-0.0018926	0.439043	-0.00504314	0.0162278	0.00486589	0.0480043	-0.00359535	0.14331	0.00259345	0.0658005	-0.00121544	0.616901	-0.000359824	0.80537	0.00095424	0.79171	-0.000967027	0.738617	-0.00561836	0.0506388	0.00727734	0.00456786	-0.000606058	0.834007	-0.00180668	0.531666	-0.00291666	0.0587288	-0.000167596	0.928487	-0.0011508	0.681765	-0.00220826	0.315084	0.00141354	0.562554	-0.000425388	0.729541	0.000969639	0.423056	0.00137791	0.220581	0.0010895	0.371179	-0.00114024	0.346858	0.00227385	0.0313116	0.00266885	0.0285916	0.00177058	0.0612076	-0.00146495	0.238247	-0.000573089	0.866256	0.00220247	0.0315507	0.00281204	0.296619	0.00108804	0.362118	-0.000779871	0.411385	0.00130443	0.242397	-0.00170782	0.0969014	0.00172796	0.702693	-0.00152194	0.418357	0.000435398	0.829957	0.00534897	0.0619092	-0.000282695	0.943874	0.00122403	0.257243	-0.000423526	0.66997	0.000404204	0.63624	0.00329421	0.377804	-0.00773528	0.149976	-0.0020583	0.684771	0.000682281	0.861418	0.0017964	0.358974	-0.000501077	0.806213	-0.00313869	0.2048	0.00113869	0.836716	0.00484654	0.0991546	-0.0106468	0.228752	-0.00222055	0.546794	-0.000232529	0.964889	0.00398521	0.0548533	-0.00335388	0.56776	0.000635974	0.762575	-0.00146151	0.560516	-0.00312391	0.252099	0.000299421	0.896019	0.000662841	0.820338	-0.00546948	0.173599	-0.0199315	0.0286909	-0.0208885	0.0223003	-0.00620055	0.0661078	-0.00700933	0.0844336	0.00399746	0.269112	-0.000889261	0.11707	0.000818485	0.28616	0.00232666	0.481559	-0.000745505	0.394121	4.03402e-05	0.986636	-0.00598575	0.0666081	0.000432883	0.88054	0.00366364	0.383324	-0.00563435	0.0104539	-0.0048012	0.127716	-7.30793e-05	0.980137	0.00343554	0.286506	-1.92706e-05	0.995554	-0.00130011	0.529975	0.000598696	0.766356	-0.00157455	0.0738097	0.00175099	0.358134	-0.00139655	0.358853	-0.0021613	0.576557	-0.00181766	0.745392	0.00220263	0.429549	-1.6755e-05	0.992566	-0.00448122	0.220241	0.00222971	0.0929984	-0.000694115	0.388592	0.000568375	0.763373	0.000488885	0.776951	-0.000458037	0.767656	-0.00299665	0.0514037	0.00544037	0.372135	5.17324e-05	0.972381	-0.00258875	0.0902693	0.00160352	0.435616	0.000848594	0.464141	-0.0050629	0.0392413	0.0012302	0.118142	0.0013172	0.777807	-0.0032249	0.209148	0.000269841	0.918028	0.000826548	0.0774801	-0.00121617	0.497456	-0.00229457	0.0625889	-0.00310299	0.328107	0.00886935	0.246865	0.00265214	0.592003	0.00483625	0.293211	-0.0050126	0.0386741	-0.00682317	0.127449	-0.00131024	0.543922	-0.000109763	0.96428	0.00200531	0.151385	-7.92337e-05	0.947686	0.00593759	0.136212	-0.00325713	0.365197	-0.000477561	0.512132	-0.00178386	0.694265	0.0066652	0.292714	-0.00232515	0.318232	0.00236631	0.485367	0.00275969	0.401872	-0.00144231	0.715702	0.000961725	0.809232	0.000540124	0.729745	-0.000776159	0.531403	-0.00450952	0.155072	-0.00549293	0.25357	-0.000942744	0.842833	0.00385156	0.395663	0.00165764	0.493856	-0.00043249	0.932032	-0.00162045	0.394884	0.00396086	0.630242	-0.0040883	0.636433	-0.00253099	0.506658	0.0017398	0.630465	0.0264872	0.00234223	-0.0120448	0.249299	0.00728754	0.370839	-0.00507124	0.406929	0.00537857	0.47552	0.00557442	0.373023	-0.00240794	0.421317	0.00292969	0.503103	0.00212942	0.628431	-0.0286305	0.0518763	0.0062942	0.286367	-0.00363247	0.541367	0.00996031	0.0891982	0.00319241	0.695048	0.015949	0.0496414	0.00739202	0.310896	-0.0164117	0.0435781	0.00318459	0.695397	-0.00914428	0.258554	-0.00695525	0.0105459	-0.000755155	0.853768	-0.00746797	0.0267033	-0.00464854	0.183788	-0.00478304	0.0958645	-0.00919914	0.0117021	-0.00335158	0.084489	0.00527244	0.40557	0.00725463	0.245889	-0.00237083	0.210566	-0.00321991	0.028537	0.00145698	0.751298	0.0113546	0.142273	-0.00187738	0.406851	-0.00137778	0.513326	-0.00134105	0.649327	-2.45546e-06	0.999384	0.00166292	0.578477	0.00251994	0.432645	-0.000431745	0.898831	0.00963909	0.00753448	0.0024794	0.383584	0.00131365	0.627519	-0.00163077	0.581681	0.00034553	0.889008	0.002391	0.367609	0.00423251	0.471238	-0.00055678	0.843461	0.000839752	0.863684	0.00309948	0.345711	-0.00297593	0.0454674	-0.00163845	0.60846	0.00177204	0.67939	0.00518971	0.221448	0.00245263	0.772262	-0.00548368	0.194387	0.000952992	0.791976	-0.000379261	0.826238	0.00427193	0.306616	0.00324115	0.467747	-0.015891	0.195832	0.000654066	0.658383	-0.00175307	0.114621
rs4856547	0.00623915	0.441636	-0.00291576	0.485833	0.00103	0.827882	-0.00385151	0.128414	0.00159377	0.484751	0.00050517	0.824598	-0.00633054	0.00453329	0.00638956	0.00445268	0.00230568	0.296603	-0.00103586	0.692615	0.00329269	0.277803	-0.00120449	0.695313	-0.000521029	0.796814	-0.0029087	0.20073	0.00130759	0.445666	-0.000207736	0.92577	-0.00299368	0.0241398	-0.00180059	0.265571	0.00146799	0.187967	-0.000948551	0.395761	-0.000826345	0.36924	-0.000364012	0.901524	5.32173e-05	0.948597	0.000818197	0.731248	-0.00490517	0.0457748	-0.00107484	0.635513	0.00350035	0.121388	0.00488306	0.0297214	-0.00125355	0.57829	0.0057577	0.00536602	0.000234789	0.894093	-0.00591409	0.00974184	-0.00157073	0.427941	-0.00174848	0.349276	-0.00139098	0.381163	-0.00371516	0.0207185	-0.000959494	0.694837	-0.00656379	0.00246656	-0.000982726	0.663011	0.00376372	0.0517285	-0.00293058	0.196549	0.0020153	0.37364	-0.00366268	0.00484037	0.00611243	0.00636282	-2.35069e-05	0.986074	-0.00916862	0.00593106	0.00741979	0.00551028	0.0029961	0.258479	-0.00457389	0.0533438	0.00231079	0.386412	-0.00361291	0.175133	0.0035509	0.0126162	-0.00384415	0.0255282	0.00189194	0.464564	0.00330871	0.102538	-0.00107288	0.633648	-0.0031111	0.00609315	-0.000857303	0.442401	-0.00264587	0.0107736	9.56519e-05	0.932142	-0.00273808	0.0142914	-0.00362735	0.000196311	-0.00359797	0.00137583	-0.00383811	1.07665e-05	-0.000399028	0.727483	9.66131e-06	0.997541	-0.00316813	0.000794917	-0.00857664	0.000556486	-0.00174534	0.112922	-0.00029158	0.739098	0.000110822	0.91422	0.00193378	0.0412326	0.00443418	0.287605	0.00608091	0.000445013	5.50579e-05	0.976528	-0.00371409	0.160109	0.00459111	0.215453	0.00259025	0.00935444	0.000915889	0.316859	0.000545436	0.489276	0.000553887	0.872364	0.0113804	0.0214429	0.0126261	0.00684691	-0.0053543	0.136875	-0.00115849	0.520641	0.000542121	0.773295	0.000475663	0.834895	0.00184299	0.717592	-0.00618592	0.0225801	0.0120191	0.140732	0.000347596	0.918531	0.000641493	0.895275	-0.00444291	0.0200996	-0.00119028	0.825991	-0.00326198	0.0924869	0.000303652	0.895712	-0.000299176	0.905313	-0.00254289	0.22949	-0.000443165	0.869298	0.00490938	0.184737	0.00484222	0.56153	0.00952262	0.254636	-0.00218108	0.482644	0.00721924	0.053546	-0.00137625	0.679568	0.000505274	0.333471	-0.000406866	0.564736	-0.00952083	0.00176266	-5.83046e-05	0.942293	-0.00559207	0.0116722	-0.00282423	0.347179	-0.000572665	0.829024	0.00606475	0.117052	0.00207422	0.305696	0.00956506	0.000984967	-0.00748046	0.00564044	-0.0063956	0.0311706	-0.00566557	0.0751884	0.000155037	0.935175	-0.00155258	0.402637	0.000544841	0.501798	-0.00452885	0.00988951	-0.00098153	0.484301	-0.00575776	0.106182	0.00773929	0.133049	-0.00348027	0.175152	-0.00259912	0.116392	0.00165184	0.623465	-0.00303889	0.0128974	0.00033446	0.651832	-0.00147433	0.396454	0.00118919	0.454121	0.000580738	0.684123	-0.000187874	0.894428	-0.00717598	0.201768	-0.00202662	0.141208	-0.00137721	0.328456	-0.00861211	5.6049e-06	-0.00214854	0.0444318	0.00522102	0.0211383	-0.00218269	0.00264315	0.00344045	0.424324	0.00477955	0.0435201	-0.000385088	0.873439	0.000233472	0.588674	-0.00321339	0.0518792	-0.00262959	0.0206575	0.00128956	0.65839	-0.0113891	0.106249	-0.00737638	0.104987	-0.00798959	0.0589239	0.00116099	0.602381	0.00342215	0.405729	-0.0025891	0.193419	0.00146283	0.517583	-0.00334574	0.00944062	-0.000377274	0.734978	-0.00415559	0.258169	0.00743151	0.0250581	-0.000360592	0.591372	0.00803396	0.0541904	-0.00734392	0.207384	0.00134699	0.530183	-0.00628972	0.04439	0.00124091	0.682666	0.0125653	0.00057523	0.0104524	0.00440588	0.00367494	0.0107719	0.000110216	0.92321	0.00393834	0.177828	0.00401344	0.366616	0.00342648	0.434923	-0.00379513	0.365022	-0.00192865	0.389211	0.00773325	0.099059	0.000995818	0.571797	-0.0103821	0.171629	0.0135876	0.0910413	0.000992702	0.779278	-0.000791665	0.813781	-0.0114629	0.157219	0.00949469	0.328767	-0.00363636	0.631205	0.00239282	0.673675	-0.00939829	0.179944	-0.00281856	0.628002	0.00607902	0.0276949	0.0068122	0.0899409	-0.00631787	0.117914	0.00476375	0.725968	-0.00190966	0.724979	0.00977529	0.0737574	-0.0068346	0.204498	-0.0104029	0.164651	-0.00574309	0.44199	0.00477384	0.476427	0.004029	0.589787	-0.006935	0.353753	0.0114216	0.124889	-0.00208018	0.406555	-0.00144134	0.702216	-0.000999624	0.74744	-0.00771236	0.0167142	-0.00140599	0.595212	0.00375985	0.263372	-0.00150036	0.402065	0.00400119	0.491583	-0.00175683	0.759964	0.000190013	0.913343	0.00119368	0.378598	-0.00408137	0.335326	-0.000404507	0.954575	0.00702157	0.000766285	0.00359884	0.0640552	0.00198233	0.46582	0.000103597	0.971812	-0.00547245	0.0472373	-0.00670617	0.0234772	-0.0019005	0.544141	-0.00303967	0.360383	-0.00086917	0.740239	0.00113739	0.648375	0.00482001	0.0774313	0.00202333	0.375557	0.00206525	0.398543	0.00164898	0.760747	0.00074878	0.77334	0.012555	0.00536132	0.00203195	0.502064	0.00302653	0.0273786	0.00015476	0.958157	0.00590944	0.134763	-0.00294792	0.451059	0.00336602	0.666661	0.00638492	0.102555	-0.00917011	0.00592287	0.00235272	0.139187	0.00153893	0.690611	0.00389722	0.343281	0.0143468	0.205325	-0.00189309	0.166169	-0.000566278	0.579777
rs1901986	0.0129037	0.109601	0.00771767	0.0644085	-0.000775609	0.86961	-0.00545587	0.0306348	0.00485019	0.0327591	0.0035159	0.121414	0.00437461	0.0489399	0.00125998	0.573462	0.00255607	0.245472	0.00105428	0.686367	0.00376216	0.213306	0.00145235	0.635291	0.00671063	0.00086539	0.002245	0.321605	0.000596883	0.726766	-0.00365098	0.10027	0.000514623	0.697228	0.00246211	0.126504	-0.000760392	0.493537	0.00292765	0.00852054	0.00150815	0.099981	-0.0109248	0.00019418	0.000313321	0.703301	-0.000146064	0.950943	0.00516424	0.0348217	0.00266716	0.237725	0.00289622	0.198223	0.00228746	0.306744	0.000112623	0.960026	-0.00450861	0.0286367	-0.00114712	0.51385	-0.00186832	0.412411	-0.00149205	0.449735	0.00107986	0.561798	0.000161325	0.918791	0.00295049	0.0652327	-0.00308796	0.205003	-0.00132693	0.538965	-0.0028643	0.202389	0.00237793	0.217313	0.00156635	0.488414	0.000757637	0.73709	-0.00156061	0.228204	-0.0029999	0.178966	-0.000694978	0.604455	-2.75178e-05	0.993386	0.0002387	0.928576	-0.00368449	0.163047	0.00922487	9.15154e-05	-0.000664346	0.802579	-0.00272608	0.304396	-0.00432386	0.00228795	0.0018201	0.288718	0.000136305	0.957843	-0.00106041	0.599525	0.00291236	0.194083	-0.000154477	0.891291	0.000367452	0.74103	0.00144934	0.160719	0.000790853	0.47979	-2.71539e-05	0.980546	0.0009951	0.30511	2.12115e-05	0.984891	0.00194563	0.0251345	-0.00119869	0.293378	-0.00368156	0.238885	0.000786686	0.40321	0.00174345	0.481131	0.00400753	0.000258885	0.000736612	0.398334	0.000750134	0.464276	5.84956e-05	0.950631	0.00713555	0.0861724	-0.000864258	0.616799	0.00195597	0.293392	0.00615936	0.019212	0.00153141	0.67792	0.00304666	0.00214752	0.000783494	0.390626	-0.000472206	0.547362	0.0027407	0.42426	-0.00186352	0.705705	0.00353695	0.447523	0.0033042	0.357728	0.00179508	0.3183	-0.00207485	0.268714	-0.00247931	0.275612	-0.00475534	0.348982	0.00473579	0.0797212	-0.0189231	0.0199231	-0.00304184	0.369371	-0.00108111	0.82377	0.00312553	0.101113	-0.00165979	0.7584	-0.000151506	0.937547	-0.000892883	0.698814	-0.00401638	0.109012	0.0023313	0.268448	0.00338382	0.207001	0.00390008	0.290755	-0.00996276	0.232417	-0.00802151	0.337612	-0.0042488	0.170349	-0.00685679	0.0660251	0.00720488	0.0301016	-0.000600673	0.249041	0.00093439	0.184991	0.00124227	0.682425	-0.000290847	0.717357	0.00212441	0.336894	-0.00374666	0.211256	0.00125853	0.63428	0.00277939	0.471431	-0.00377806	0.0615419	-0.00566547	0.0503381	0.000932262	0.729477	0.00439891	0.137294	0.00289927	0.361311	-0.00259552	0.172222	-0.000677359	0.71434	-0.00162324	0.0448106	0.00333394	0.0568361	-0.000362749	0.795301	-0.000884695	0.80344	-0.00385775	0.452933	0.00347396	0.174894	0.000891852	0.589129	-0.00612541	0.0679921	0.00242084	0.0470555	0.000226246	0.759592	0.000832814	0.631043	6.34347e-05	0.968072	0.00044258	0.755938	-0.000824729	0.55933	0.00520703	0.352532	0.00111686	0.415826	-0.00180172	0.19938	0.00311954	0.0987472	0.000289987	0.785383	0.000561732	0.803384	0.00115992	0.108776	0.00319313	0.456492	-0.0114991	1.08306e-06	0.00166172	0.490179	0.000374373	0.383969	0.00119575	0.467739	0.000251314	0.824319	-0.00743691	0.0107364	0.00939585	0.18056	0.00755085	0.0968602	0.00698044	0.0987658	-0.00148606	0.504758	-0.00401313	0.329324	-0.00123928	0.532098	0.000429594	0.848706	0.002161	0.0924152	0.00187902	0.0904394	0.00606374	0.0977724	0.00148539	0.653185	0.000124292	0.852663	-0.00470731	0.259176	0.00620616	0.286607	-0.00116259	0.586814	0.0110725	0.000378966	0.00506455	0.0939247	-0.00866275	0.0171861	-0.00336732	0.357181	0.00166505	0.246218	0.00102336	0.368908	-0.00790014	0.0066751	-0.00371577	0.40002	-0.00523215	0.230231	0.00980472	0.0184688	0.00324221	0.14497	0.00312461	0.502152	-0.00374567	0.0321798	0.00252924	0.737836	-0.0100994	0.206316	-0.00309716	0.37911	0.00370184	0.267895	0.014356	0.0741241	-0.00703023	0.466424	0.00230868	0.758826	-0.00533243	0.345297	0.0033843	0.627151	0.00764059	0.186347	-0.0122092	9.09959e-06	0.000645617	0.872195	0.00219992	0.585717	-0.0190272	0.159669	0.00344861	0.525269	-0.00181854	0.739458	0.0128029	0.0175225	0.0126923	0.088766	0.00466672	0.530466	0.00570329	0.393171	-0.00862176	0.246837	0.00607733	0.414621	-0.0108112	0.144732	-0.00715281	0.00418046	-0.00357419	0.341683	-0.00481362	0.119777	-0.0033575	0.295738	-0.00530244	0.044347	-0.00837612	0.0124126	-0.00160527	0.368276	0.00140407	0.808792	0.00297369	0.603738	-0.000544444	0.754245	-0.00193089	0.152653	-0.000429891	0.918915	0.00357086	0.614369	-0.000912227	0.660889	0.00109723	0.570989	-0.00204999	0.449294	-0.00361921	0.215942	0.00068978	0.802102	0.00256977	0.38411	0.00114417	0.714053	0.00871139	0.00860629	0.00277836	0.288119	0.00502551	0.0434238	-0.00396168	0.144976	-0.00438945	0.0536274	0.00168236	0.490243	-7.77022e-05	0.988513	-0.000761154	0.768931	0.00022125	0.960732	0.00580007	0.054873	-0.00422583	0.00199076	-0.00219712	0.454637	0.00447505	0.25574	0.00178406	0.647171	0.00363887	0.639676	-0.00562124	0.147868	-2.67767e-05	0.993564	0.00289103	0.0684456	-0.00167782	0.662152	0.00406118	0.321926	-0.0376477	0.000850728	0.000717495	0.597498	-7.72771e-05	0.939656
rs4856548	0.0130041	0.106805	0.00788559	0.0587846	-0.000679097	0.885702	-0.00545169	0.0307451	0.00483459	0.0333063	0.00351355	0.121623	0.00427476	0.0543093	0.00124402	0.57829	0.0026184	0.234102	0.0011401	0.662321	0.00388659	0.198504	0.00149039	0.62642	0.00666089	0.000944046	0.0022376	0.323151	0.000618375	0.717314	-0.00367633	0.0979001	0.000512269	0.698515	0.00238408	0.138936	-0.000760399	0.493485	0.00293183	0.00841966	0.00152983	0.0951628	-0.010944	0.000188927	0.000335015	0.683803	-8.33892e-05	0.971978	0.0051543	0.0351548	0.00277338	0.219506	0.00298064	0.185413	0.00230871	0.302221	0.000137513	0.951196	-0.00445121	0.0307096	-0.00120597	0.492447	-0.00184252	0.418846	-0.00155919	0.429557	0.00104566	0.574211	0.000166615	0.916129	0.00295797	0.064527	-0.00311229	0.201413	-0.00141475	0.5124	-0.00284852	0.204838	0.0023548	0.22177	0.00162519	0.472179	0.000719545	0.74983	-0.00153468	0.235977	-0.00296154	0.184541	-0.000703559	0.599962	-9.94641e-05	0.976094	0.00029102	0.912967	-0.00356244	0.177385	0.00925757	8.62338e-05	-0.000738445	0.781066	-0.0027232	0.304851	-0.0043463	0.00216766	0.0018124	0.290716	0.000122824	0.962005	-0.00109357	0.58812	0.00293225	0.191008	-0.000169302	0.88092	0.000353233	0.750689	0.00144511	0.161899	0.000765554	0.493908	-5.86513e-06	0.995797	0.000981708	0.311611	-6.43883e-06	0.995413	0.00192442	0.0267497	-0.00118961	0.297004	-0.00367616	0.239528	0.000808807	0.390064	0.00177558	0.47304	0.00403786	0.000232003	0.000762113	0.382154	0.000769577	0.452727	5.75261e-05	0.95144	0.00726411	0.0806163	-0.000829252	0.631085	0.00195243	0.294159	0.00616813	0.0190146	0.00146279	0.691528	0.00307327	0.00196047	0.000790008	0.386623	-0.000472765	0.546799	0.00275412	0.421892	-0.00193091	0.695539	0.00359317	0.440268	0.00332801	0.354099	0.0018534	0.302755	-0.00200079	0.286091	-0.00245499	0.28027	-0.00483622	0.340789	0.00474897	0.0788371	-0.0189131	0.0199659	-0.0030246	0.372025	-0.00103331	0.831417	0.00313531	0.0999957	-0.00155272	0.773503	-7.37338e-05	0.969577	-0.000872362	0.705365	-0.00401607	0.108982	0.00227322	0.280486	0.00332028	0.215581	0.00380373	0.302759	-0.0101683	0.222869	-0.00797656	0.340244	-0.00429918	0.16527	-0.00693952	0.062782	0.00723579	0.0293777	-0.00060207	0.247865	0.000933965	0.185119	0.00122251	0.687157	-0.000261131	0.745135	0.00210056	0.342269	-0.00381805	0.202611	0.00116634	0.659261	0.00285815	0.458888	-0.00376727	0.0622452	-0.00558961	0.0534605	0.000905897	0.736799	0.00442672	0.134763	0.00293318	0.355646	-0.00254676	0.180352	-0.000683934	0.711646	-0.00158866	0.0495301	0.0033575	0.0550674	-0.000341083	0.807259	-0.000870989	0.806394	-0.00395691	0.441329	0.00351293	0.170037	0.000945124	0.567015	-0.0060566	0.0710981	0.00237742	0.0511169	0.000239753	0.745682	0.000776613	0.654209	1.87673e-05	0.99055	0.000461653	0.745737	-0.000829295	0.557094	0.00512301	0.360312	0.00113241	0.409311	-0.00181038	0.197181	0.00307113	0.104053	0.000293891	0.782544	0.000544225	0.809372	0.00116459	0.107323	0.0031526	0.462178	-0.0115613	9.44478e-07	0.00166066	0.490399	0.000372689	0.386055	0.00114618	0.486345	0.000215293	0.849156	-0.00726648	0.012668	0.00947784	0.176784	0.00742739	0.102406	0.00687985	0.103683	-0.00147923	0.506672	-0.004183	0.309211	-0.00118985	0.548541	0.000362782	0.872001	0.00221781	0.0841291	0.00187431	0.0912123	0.00594162	0.104675	0.00138114	0.676047	0.000104116	0.876356	-0.00480379	0.249497	0.00621101	0.286184	-0.00124101	0.561797	0.011129	0.000353137	0.00499645	0.0983984	-0.00855406	0.0186227	-0.00324713	0.374564	0.00173041	0.228125	0.00108119	0.342431	-0.00787318	0.00685714	-0.00374833	0.395841	-0.00494731	0.256548	0.0097104	0.01961	0.00314357	0.157545	0.00311372	0.503579	-0.00375308	0.0318177	0.00258803	0.731933	-0.0100199	0.209821	-0.00307149	0.382979	0.00367295	0.271553	0.0144581	0.0720296	-0.00714226	0.459257	0.00224075	0.765664	-0.00526931	0.350942	0.00315411	0.650699	0.00743745	0.19824	-0.00847328	0.00206923	0.000644238	0.872447	0.00224408	0.578161	-0.0190091	0.160066	0.00345259	0.524681	-0.00172695	0.752075	0.012839	0.0171786	0.0124303	0.0955144	0.00463073	0.533597	0.00600795	0.368337	-0.0085031	0.25335	0.0061372	0.409989	-0.0108467	0.143374	-0.00718292	0.00401883	-0.00351036	0.350299	-0.00479767	0.120957	-0.00331548	0.301761	-0.0053172	0.0437289	-0.00839685	0.0121857	-0.00161156	0.366332	0.00142808	0.80555	0.0029791	0.603029	-0.000580363	0.738566	-0.0019352	0.15168	-0.00055545	0.895338	0.00355062	0.616333	-0.00091134	0.661164	0.00108537	0.575115	-0.00213254	0.431194	-0.00351772	0.229051	0.000650355	0.813182	0.00268557	0.363009	0.00119624	0.701617	0.00876688	0.00818613	0.00275875	0.291491	0.00508416	0.0410159	-0.00390711	0.150556	-0.00433539	0.0566146	0.0016978	0.486227	-7.02485e-06	0.998961	-0.000656692	0.799892	0.000247889	0.956004	0.00589624	0.0509332	-0.00423162	0.00196038	-0.00217274	0.459612	0.00442414	0.261152	0.00180066	0.644089	0.00376056	0.628462	-0.00560838	0.148737	-9.87229e-05	0.976272	0.00287753	0.0697011	-0.00145446	0.704814	0.00414768	0.311658	-0.0376502	0.000849013	0.000765824	0.572992	-8.91231e-05	0.930423
rs13059474	0.0127568	0.331893	0.00232303	0.733621	-0.000208474	0.978486	-0.0115321	0.00530598	0.00692871	0.0627341	0.00677042	0.0687446	0.0124406	0.000633199	0.00905481	0.0135812	0.0078971	0.0286201	0.00901888	0.0349759	0.0211162	2.02453e-05	0.00331839	0.508107	0.00879346	0.00766846	-0.00203989	0.582642	0.00422418	0.131345	-0.00467182	0.19932	0.00114424	0.597614	0.0103991	8.21072e-05	-0.00175559	0.334534	0.00450518	0.013506	0.00178909	0.233816	-0.0164828	0.000604134	0.00113638	0.399362	-0.00237381	0.54182	0.00707224	0.0780589	0.00117937	0.75008	0.00773172	0.0360954	0.000964006	0.792699	0.00328573	0.372294	0.00137574	0.683699	-0.000303774	0.915985	0.00153736	0.680713	0.00681411	0.0351925	0.000179396	0.953106	0.0045155	0.0817075	0.00338741	0.196526	0.00300899	0.450943	-0.0144642	4.3772e-05	-0.00305437	0.406778	0.0168174	1.01591e-07	-0.00777003	0.0359593	0.00849269	0.0216582	-0.00928919	1.20629e-05	-0.00371071	0.310345	-0.00124081	0.572527	-0.00360766	0.507261	0.00353694	0.417611	0.00230939	0.593573	0.00696436	0.0715022	-0.00290262	0.504997	-0.00341108	0.432841	-0.00431552	0.0636099	0.00559127	0.0467191	0.00129579	0.759263	0.00123775	0.708432	0.00459017	0.21172	0.000550787	0.766186	-0.0012266	0.500756	0.000687436	0.684661	-0.000632309	0.730182	0.00236848	0.194348	-0.0021995	0.166609	-0.00530162	0.0038747	0.00150093	0.291907	0.000687661	0.712922	-0.007389	0.148164	-0.00207853	0.177698	-0.00145977	0.718666	0.00767143	1.98379e-05	0.0032604	0.0225044	-0.0012659	0.451135	0.00419683	0.00666321	0.0143199	0.035315	0.000547889	0.846434	0.00444185	0.144053	0.00339933	0.428886	0.00525724	0.382752	0.00519311	0.00141385	0.00331145	0.0267536	-0.0023099	0.0715505	-0.00240156	0.668151	0.0138087	0.0875802	0.0119459	0.116887	0.00978456	0.0973758	0.00156089	0.596835	-0.00470453	0.125767	-0.000302867	0.935348	-0.0177623	0.0330196	0.00134531	0.76166	-0.0274498	0.039671	-0.00559135	0.315023	-0.00112967	0.887254	-0.000973619	0.755254	0.00621223	0.483328	-0.00221201	0.485218	-0.000289515	0.939075	-0.00499524	0.224495	0.00422759	0.22068	0.00835504	0.0574273	0.0225032	0.00019841	0.0156031	0.245064	0.025182	0.0610904	0.00213318	0.674244	-0.00218259	0.720906	0.00996491	0.0670855	-2.21005e-05	0.97935	0.000478089	0.678906	-0.00353843	0.476959	0.000804251	0.54133	0.00391174	0.280474	0.00285104	0.561362	0.000641962	0.882246	-4.9649e-06	0.999374	0.00316847	0.338445	-0.00519963	0.272932	0.000201148	0.963661	0.00225184	0.64237	0.00550156	0.290277	-0.00512007	0.100204	-0.00413152	0.172819	-0.00053359	0.687261	0.0044851	0.11777	0.00208702	0.362132	0.00339519	0.559836	-0.00306377	0.715883	0.0043424	0.300522	0.00249397	0.356526	-0.00525009	0.339852	0.00144831	0.468349	0.00208002	0.0858971	0.00113834	0.688609	-0.00137617	0.596078	0.00145343	0.533215	0.00433159	0.0612271	0.0033156	0.719498	0.0030345	0.177469	0.000989822	0.667016	0.00545259	0.0782621	-0.00175786	0.313706	0.0125704	0.000675365	-0.000121587	0.918293	0.00372366	0.596324	-0.0221242	9.72481e-09	0.00274829	0.485488	-0.000952882	0.175742	0.0059484	0.0275268	0.00634055	0.000632337	-0.0131728	0.00588378	0.00341235	0.766476	0.0115826	0.120645	0.00821193	0.237009	0.00667429	0.0679765	0.00509616	0.450298	0.000253271	0.9379	-0.000102331	0.977884	0.00157331	0.454739	0.0050219	0.00566896	0.00173816	0.771727	0.0101101	0.0613765	0.000877216	0.423874	-0.00648827	0.340908	0.00565418	0.552482	0.000998141	0.774273	0.0232786	5.25646e-06	0.00477504	0.336073	-0.0179349	0.00263859	-0.0106117	0.0768882	0.00257897	0.274046	0.00407812	0.0292302	-0.012502	0.00883393	0.00522167	0.469934	-0.0108402	0.128976	0.0164488	0.0157634	0.00400262	0.271616	0.00844142	0.267899	-0.00702533	0.0141505	-0.0013319	0.913995	-0.0103572	0.427497	-0.00190725	0.740146	0.00597326	0.273646	-0.0291211	0.0264703	0.0114522	0.467613	-0.0101542	0.407841	-0.00363086	0.693818	-0.00572944	0.61423	0.00698055	0.460008	-0.0154388	0.000626874	-0.00164711	0.801998	-0.00120619	0.855098	0.0158443	0.476731	-0.00807079	0.364253	0.00575321	0.5209	0.00968171	0.273004	0.0239486	0.049992	-0.0274594	0.0241862	-0.00110888	0.919244	0.0115753	0.342174	0.00717255	0.556681	-0.00353858	0.770711	-0.00297773	0.466761	-0.00867279	0.158719	0.00468331	0.355354	0.00108708	0.836244	-0.00379346	0.379822	-0.00129643	0.813245	0.00322349	0.27	-0.00700618	0.459187	-0.00888472	0.343601	0.00263518	0.354895	0.00242108	0.27319	-0.00440104	0.524293	-0.0188841	0.103312	0.00110595	0.745552	0.00605491	0.0564345	-0.00274939	0.53607	-0.0116773	0.014819	-0.00172089	0.702724	0.000893802	0.853403	0.00276589	0.588756	0.000107665	0.984185	0.000110254	0.979471	0.00974679	0.0167882	-0.00701659	0.114242	-0.010862	0.00356615	-0.00100037	0.802364	-0.0108744	0.21863	-0.000963552	0.820527	-0.00119143	0.871397	0.0077294	0.11831	-0.00410774	0.066701	-0.00222549	0.64398	0.00832301	0.197154	-0.00381043	0.550885	0.00838921	0.507895	0.00109263	0.863502	-0.00360275	0.507838	0.00906097	0.000490388	-0.0145357	0.020714	0.00212375	0.751612	-0.0597534	0.0012388	0.000872342	0.694455	0.00343527	0.0401714
rs112552964	-0.0144826	0.191669	0.00401712	0.481338	0.000246476	0.969575	0.00504	0.145787	-0.000846407	0.786006	0.00166533	0.593199	0.00244322	0.423031	-0.0135638	1.00984e-05	-0.00574644	0.0571943	0.002452	0.494003	-0.011617	0.00511257	-0.00181984	0.665559	-0.00677624	0.0144648	0.011098	0.00035871	-0.00278867	0.234375	0.000843901	0.781971	0.00637426	0.000447588	-0.000426867	0.846979	-0.00163304	0.283981	-0.00220359	0.149219	-0.00225869	0.0727451	0.00453843	0.259151	-0.00109422	0.332207	0.00288398	0.375555	0.000855541	0.798775	0.000179107	0.953931	-0.000302149	0.922106	0.00192822	0.530301	0.00204854	0.506609	0.00151336	0.592582	0.00415049	0.0853424	0.000759897	0.80813	0.00341189	0.208041	0.00197039	0.440546	0.000568263	0.793645	-0.000403532	0.854233	0.000191348	0.954383	0.00302733	0.307325	0.00390399	0.205667	-0.00395948	0.134575	-0.000757438	0.807202	-0.00432569	0.16266	0.00798223	7.17486e-06	-0.000942311	0.75843	0.000676868	0.713259	0.00598018	0.189456	-0.00136616	0.709284	0.00251077	0.489663	-0.00883219	0.00649383	-0.000664184	0.855903	0.00793136	0.0299242	0.00354212	0.0684959	0.00173304	0.461876	-0.00128571	0.716899	-0.00374448	0.17654	-0.00107787	0.726287	0.00353791	0.0225999	0.000102691	0.946361	0.000982564	0.488546	-0.00193079	0.208871	-0.000718384	0.638504	0.00187257	0.15976	0.00236392	0.124138	0.000595339	0.617387	0.00134632	0.390012	0.00544247	0.203334	0.00130212	0.313324	0.00463202	0.172268	-0.000510384	0.734694	-0.000573608	0.631823	-0.00096953	0.490885	-0.00167919	0.195507	-0.00509091	0.372194	-0.00550838	0.0201698	0.000567707	0.824384	-0.00199114	0.581798	-0.00637553	0.208368	-0.00446455	0.00104872	-0.000575913	0.645742	-0.00113077	0.294403	-0.0048997	0.298603	-0.00551283	0.415695	-0.0128388	0.0444781	-0.00803775	0.103185	-0.00201284	0.415115	0.00232961	0.366275	-0.00328685	0.291076	0.00100074	0.885707	0.00448677	0.224682	0.00137187	0.901819	0.00177614	0.701638	-0.0087819	0.185919	0.0020928	0.423956	0.00388672	0.598707	0.00428103	0.106743	-0.000420233	0.8941	0.00456726	0.182635	-0.00207243	0.4728	-0.00619734	0.0917009	-0.0126105	0.0128323	-0.00721237	0.532366	0.00493739	0.669836	0.00459335	0.28018	-0.00920929	0.072071	-0.004663	0.306802	-0.000555055	0.437899	-0.00198924	0.039824	0.0035055	0.40041	-0.000206085	0.851753	-7.8899e-06	0.997927	0.00259926	0.527466	-0.00650194	0.0732923	0.00441854	0.404219	0.000692505	0.802732	-0.00189741	0.632961	0.0016313	0.659315	-0.00107726	0.79091	0.00135365	0.756151	0.00437312	0.0937689	-0.00105916	0.676838	-0.000217538	0.844654	-0.000946427	0.693648	0.00127028	0.507981	-0.00140716	0.773152	-0.0141996	0.044361	-0.00744623	0.0341514	-0.00221303	0.32889	0.00446339	0.332618	0.000516892	0.757421	-0.00104143	0.304811	-0.000898653	0.705763	0.000144508	0.947031	-0.00118769	0.543425	-0.00028209	0.884303	0.011457	0.13591	2.82853e-05	0.988022	0.00259662	0.177893	0.000999628	0.699851	0.00390969	0.00748315	0.00451302	0.145163	0.0018582	0.0612757	0.00597771	0.310014	0.00228437	0.480517	0.00505695	0.125836	0.000824576	0.162384	6.06985e-05	0.978579	-0.00119907	0.440397	0.00151328	0.704743	0.00040378	0.966717	-0.000988387	0.873905	0.00664974	0.25039	0.00168172	0.58129	-0.000477927	0.932394	0.00396324	0.145526	-0.00139435	0.651974	0.00113429	0.519981	-0.00223438	0.142275	-0.00533173	0.287824	-0.00724873	0.109198	-0.000857448	0.350694	0.00140665	0.804622	-0.0129815	0.1018	0.00233714	0.423815	-0.00505685	0.238121	-0.0061721	0.137837	-0.00567796	0.255994	-0.00546692	0.276837	-0.000600726	0.761043	-0.00210351	0.179396	0.00540104	0.177875	0.000389339	0.949229	0.00510921	0.397562	-0.000965581	0.866958	-0.00391668	0.203559	-0.00826223	0.200011	-0.000253805	0.916448	0.0109506	0.297008	-0.0211398	0.0563331	0.00722919	0.138328	-0.00551419	0.2335	-0.00225338	0.840043	0.00684519	0.609527	0.0122945	0.239119	0.00340365	0.663671	0.00428427	0.657298	-0.000456742	0.954519	-0.00372557	0.323956	0.000260775	0.962227	0.00541558	0.32807	0.00518707	0.778342	-0.00177909	0.811653	-0.0101223	0.178287	-0.00523946	0.479295	-0.00816419	0.422768	0.0130628	0.198492	0.0145532	0.110466	0.00823929	0.41737	0.00656264	0.51902	-0.00251673	0.803643	0.00574724	0.0919824	0.00114803	0.823073	0.00126747	0.764191	0.00864849	0.0485762	0.00682776	0.057966	0.00588663	0.198104	0.003024	0.214612	-0.00895653	0.256366	0.000653216	0.933207	0.0029258	0.218306	0.00300373	0.103354	-0.00350231	0.543748	-0.00280693	0.770525	-0.00442312	0.121262	-0.00346447	0.192501	0.00422046	0.256479	0.00608676	0.12985	0.00236889	0.531029	0.00740422	0.0680135	-0.00429914	0.316822	-0.00712943	0.117557	-0.00477805	0.183618	-0.00435242	0.202986	-0.000824661	0.825217	0.00959282	0.0021234	-0.00355222	0.288569	0.0185066	0.0124731	0.00108138	0.76091	0.00377948	0.540069	-0.00729919	0.0778236	0.00464846	0.0132479	0.00777531	0.0539597	0.00409655	0.447654	0.00889977	0.095682	-0.0160832	0.132329	-0.00570123	0.289377	0.00598314	0.189236	-0.0051746	0.017516	0.00386132	0.468033	-0.00406332	0.468123	0.00836667	0.589162	-0.00181112	0.33355	0.00197547	0.156827
rs6777273	-0.0149097	0.0568768	-0.0039341	0.329966	0.000138212	0.975892	0.0049922	0.0414769	-0.00317167	0.1502	-0.000567555	0.79668	0.0065387	0.00242073	-0.00395229	0.0687608	-0.00120039	0.574018	0.00333109	0.188533	0.000958339	0.743837	0.00121265	0.683567	-0.0021239	0.277943	0.000467598	0.831506	-0.000815696	0.622598	0.00192604	0.371476	0.00276229	0.0313725	0.00349298	0.0254664	-0.00115206	0.284896	-0.000200004	0.853054	-0.000196216	0.825429	0.00523044	0.0658695	2.33017e-05	0.976703	-0.00245694	0.285981	0.00228842	0.335056	-0.00159264	0.467424	-0.00320994	0.14167	-0.00634076	0.00350167	0.00188446	0.387325	-0.000716035	0.720217	0.000568647	0.738737	0.00734694	0.000894238	0.00528983	0.00574703	0.000526469	0.770606	0.00273151	0.0752005	0.00164797	0.288476	0.00479044	0.0427055	0.00333014	0.112076	0.00224311	0.303515	0.00075228	0.687499	-0.000625179	0.775637	0.000362449	0.868533	0.00148096	0.238616	-0.00519373	0.0164875	0.000323719	0.803599	0.00796657	0.0133861	-0.00574874	0.0262738	0.00146954	0.566825	-0.00212509	0.353546	-0.00235604	0.361476	0.00495417	0.0546981	-0.000848111	0.537586	0.00380054	0.0223794	-0.000789851	0.75247	-0.000957243	0.625105	-3.00641e-05	0.988977	0.00352717	0.00129763	0.000495244	0.64627	0.00161057	0.108398	-0.000925045	0.394356	0.00372602	0.000563852	0.00166731	0.076556	0.00135404	0.212843	0.00199387	0.017992	0.00167614	0.129908	0.000811085	0.788563	0.00130106	0.154157	0.00644693	0.00727632	0.000408617	0.701033	0.000918314	0.277796	-0.00109605	0.270472	-0.000421654	0.645301	-0.00603883	0.133915	-0.00488208	0.00354859	-0.00105683	0.559033	-0.000902389	0.724039	-0.00463687	0.19556	-0.00326875	0.000690702	-0.000265327	0.764284	-0.0011735	0.12377	-0.00423124	0.204192	-0.00415672	0.384964	-0.0107496	0.0171828	0.00451527	0.195569	-0.000496421	0.776019	-8.70201e-05	0.961868	0.00153304	0.486154	-0.00226964	0.644462	0.00159262	0.542569	-0.00268552	0.732915	0.00145638	0.656955	-0.000229349	0.961089	0.000511322	0.782063	0.00605548	0.246722	0.00255773	0.172524	0.000593124	0.790689	0.00231665	0.339761	0.00190738	0.350468	-0.00011867	0.963595	4.8009e-05	0.989298	0.0129172	0.110125	0.00747483	0.356707	0.0068197	0.0232327	-0.00112392	0.756012	-0.00149109	0.643485	0.000111833	0.824852	-0.000182354	0.789594	0.00646335	0.028167	0.000522211	0.502605	0.00474566	0.0268908	0.00806154	0.00552857	-0.000397202	0.876904	-0.00944303	0.0116263	0.00228582	0.2433	-0.00541314	0.0537789	0.00702982	0.00714378	0.00370028	0.197291	0.00545249	0.0765785	0.000762773	0.679062	0.00109473	0.541736	0.000744453	0.342489	0.00289878	0.0875846	0.00220535	0.104076	0.00813137	0.0183211	-0.0048293	0.332466	0.00181104	0.46569	0.00311811	0.0514616	0.00216013	0.506909	0.00112538	0.341005	0.000302941	0.672578	0.00139463	0.40674	-0.00121281	0.429884	-9.99317e-05	0.942292	0.00264975	0.0530252	0.00379426	0.485428	0.00199196	0.134659	0.00349722	0.010245	0.0075995	3.38784e-05	0.00151604	0.142253	-0.000281325	0.897751	0.000931407	0.184386	-0.00426241	0.305812	-0.00179514	0.432746	-0.000332937	0.886676	-0.000908854	0.0293648	0.00439488	0.00594785	0.00454193	3.55051e-05	0.00126895	0.652981	0.00317305	0.6426	0.00453492	0.302866	0.00420076	0.304704	0.00341615	0.1131	0.00184762	0.642616	0.00339642	0.0775861	-0.00199029	0.362366	0.00174766	0.160734	0.000530114	0.62235	3.12793e-05	0.992967	-0.00426598	0.182793	0.000486057	0.454134	-0.00523826	0.192968	0.00218632	0.697093	0.000202292	0.922147	0.00266148	0.379306	-0.00352031	0.230684	-0.0117696	0.000862565	-0.0112172	0.00159285	-0.00365198	0.00883211	0.000482953	0.662473	-0.000833778	0.768398	0.00110771	0.79724	-0.0026245	0.537888	0.000197573	0.961224	3.9578e-05	0.985467	-0.00711552	0.117561	0.000301167	0.859973	0.00717911	0.331306	-0.00727978	0.349448	0.00170411	0.619005	-0.000920036	0.777224	-0.0112433	0.151285	0.000448011	0.961995	-0.00336062	0.646281	0.000873207	0.873789	0.00299312	0.658883	-0.00191212	0.734013	-0.00411377	0.123551	-0.00770624	0.0476775	0.00391382	0.317348	0.0209644	0.110676	-0.00437631	0.405834	-0.00583355	0.271333	-0.00221572	0.671535	0.00669505	0.353599	-0.0099701	0.166005	-0.00984089	0.127909	0.00632232	0.380122	0.00344873	0.632424	-0.00519105	0.469328	0.00791752	0.00104608	0.00299519	0.410026	0.00763137	0.0107551	0.0112464	0.000293511	0.00545278	0.0325279	0.00484908	0.134471	0.00452959	0.00864156	-0.00650153	0.246928	-0.00551471	0.320766	0.00175239	0.297615	0.00179124	0.170236	0.00185941	0.648751	-0.009777	0.153928	-0.00532232	0.00833461	-0.00216238	0.249697	-0.00147464	0.574653	-0.00127201	0.653603	0.00395832	0.137668	0.00425363	0.137154	0.00220285	0.466767	-0.0050756	0.114166	-0.00152133	0.54835	-0.00129951	0.589932	-0.00305702	0.246714	-0.00173328	0.432201	-0.00364032	0.123734	-0.00545358	0.297507	-0.00119815	0.633463	-0.0124203	0.00436799	-0.00537572	0.0662258	-0.000333883	0.801229	0.000911358	0.749235	-0.00597013	0.117675	0.000948435	0.801754	-0.00462223	0.540143	-0.000737381	0.845761	0.00796896	0.0133578	-0.00176137	0.252227	-0.00502714	0.179975	-0.00551881	0.163747	-0.00288583	0.792123	0.00121334	0.359422	0.00157201	0.111286
rs7645718	0.00631502	0.435875	-0.00290008	0.487932	0.00126147	0.789906	-0.00388453	0.124969	0.00154044	0.499252	0.000588009	0.796315	-0.00626553	0.00494145	0.00641461	0.00427845	0.00227416	0.302994	-0.00111155	0.671257	0.00318461	0.293622	-0.00117375	0.702555	-0.000476986	0.813559	-0.00290718	0.200722	0.00136283	0.426433	-0.000269617	0.903699	-0.00300971	0.0233178	-0.0018678	0.247887	0.00147889	0.184468	-0.000943911	0.397821	-0.000855275	0.352458	-0.000358925	0.902841	3.91744e-05	0.962129	0.000680315	0.775076	-0.00490862	0.0455031	-0.00114932	0.612084	0.00341821	0.130166	0.00488862	0.0294482	-0.00139216	0.536785	0.00565622	0.0062078	0.000219644	0.900835	-0.00591114	0.00973909	-0.0015165	0.443817	-0.00171719	0.357709	-0.00128941	0.416653	-0.0036981	0.0212399	-0.000910526	0.709535	-0.00654049	0.0025419	-0.000971642	0.666412	0.00369296	0.056154	-0.00292827	0.19666	0.00205707	0.363559	-0.00366639	0.00477495	0.00604859	0.00690393	5.77048e-05	0.965804	-0.00918008	0.00584252	0.00749933	0.00500239	0.00302181	0.254155	-0.00450519	0.0568918	0.00220318	0.408656	-0.00371011	0.163579	0.00355675	0.0124237	-0.0037903	0.027578	0.00172167	0.505473	0.0032258	0.111247	-0.00102623	0.648306	-0.00314362	0.00555633	-0.00090425	0.417577	-0.00274114	0.008214	3.88823e-05	0.972373	-0.0028163	0.0116952	-0.00361557	0.000204305	-0.00361758	0.00128715	-0.00386873	9.05346e-06	-0.000420764	0.71313	0.00012889	0.967182	-0.00320129	0.000695208	-0.00876181	0.000418272	-0.00174019	0.113796	-0.000319263	0.715212	6.7633e-05	0.947559	0.00192255	0.0423188	0.00455505	0.274418	0.00598999	0.000537951	-1.60479e-05	0.993154	-0.00375623	0.15521	0.00446659	0.227922	0.00265145	0.00777501	0.000882684	0.334474	0.000543901	0.490277	0.0006202	0.857166	0.0113505	0.0217188	0.0127596	0.00625306	-0.00527527	0.142515	-0.00109559	0.543321	0.000441267	0.814525	0.000531638	0.815707	0.00187932	0.712133	-0.0059454	0.0283159	0.0119811	0.141798	0.000283411	0.933504	0.000734919	0.880074	-0.00440876	0.02101	-0.0011319	0.834316	-0.00326372	0.0921457	0.000139818	0.951849	-0.000287666	0.908897	-0.00243124	0.250351	-0.0002537	0.924915	0.00504602	0.172591	0.00457603	0.583008	0.00961638	0.249693	-0.00213873	0.490962	0.00723932	0.0527626	-0.00139802	0.674627	0.000516339	0.322742	-0.000415906	0.555915	-0.00937251	0.00206705	-8.15773e-05	0.919285	-0.00557312	0.011915	-0.00291939	0.330926	-0.0005844	0.825488	0.00609242	0.115204	0.00194388	0.336838	0.0095379	0.00101213	-0.0074919	0.00554322	-0.00644054	0.0299201	-0.0055807	0.0795058	7.95756e-05	0.966683	-0.00160831	0.385716	0.000509656	0.529598	-0.0045217	0.00996737	-0.00108658	0.438529	-0.00570437	0.10928	0.00779177	0.130242	-0.00352515	0.169434	-0.00263674	0.111015	0.00164865	0.623953	-0.00300135	0.0140051	0.00033443	0.651694	-0.00141781	0.414564	0.00125597	0.428942	0.000570564	0.689214	-0.00021903	0.876987	-0.00708587	0.207256	-0.00214548	0.119127	-0.00153213	0.276708	-0.00871732	4.25068e-06	-0.00217566	0.0417053	0.00521943	0.0211087	-0.00219345	0.00250366	0.00360355	0.40244	0.0045986	0.0519756	-0.000394033	0.870452	0.000226388	0.599829	-0.003262	0.0483123	-0.00265482	0.0194058	0.00143397	0.622819	-0.0114822	0.103314	-0.00743574	0.102077	-0.00786931	0.0627273	0.00112939	0.612144	0.00329695	0.422931	-0.00265114	0.182725	0.00153697	0.496352	-0.00335231	0.00926387	-0.000344855	0.756867	-0.00418767	0.254253	0.00751923	0.023317	-0.000340724	0.611775	0.00817591	0.0499426	-0.00749653	0.197834	0.00132941	0.535389	-0.00619364	0.0476212	0.00122777	0.685687	0.0125958	0.000553764	0.0104862	0.00425868	0.00365811	0.0110957	0.000112828	0.921354	0.0038058	0.192639	0.00382952	0.388723	0.00334801	0.44526	-0.00383996	0.35912	-0.00190648	0.39442	0.00771062	0.0998573	0.000954952	0.587471	-0.0107184	0.157989	0.0137877	0.0862118	0.000954958	0.787356	-0.000780473	0.816272	-0.0117803	0.145816	0.00981887	0.312256	-0.00411006	0.587219	0.00266327	0.639104	-0.00927075	0.185691	-0.00265992	0.647306	0.00662205	0.0164125	0.00671431	0.0944677	-0.00647083	0.109079	0.00480775	0.723489	-0.00199125	0.713588	0.00980965	0.0725942	-0.00698047	0.194759	-0.010685	0.153281	-0.00562448	0.45123	0.00468889	0.484073	0.00427867	0.566736	-0.0069583	0.351878	0.0111599	0.133554	-0.00213064	0.394998	-0.00140851	0.708512	-0.00106893	0.730443	-0.00780246	0.0154236	-0.00141739	0.592029	0.00384025	0.253029	-0.00154803	0.38701	0.00357102	0.539006	-0.00202267	0.724834	0.00016963	0.922565	0.00111205	0.411796	-0.00406294	0.337225	-8.39031e-05	0.990568	0.00689854	0.000941238	0.0035335	0.0688873	0.00204175	0.452307	0.000110895	0.969809	-0.00543445	0.0486558	-0.0066096	0.0254621	-0.00177377	0.571076	-0.00322407	0.331692	-0.000949346	0.717098	0.000826323	0.740263	0.0047708	0.0803429	0.00212892	0.350894	0.00197909	0.418261	0.00192483	0.722114	0.000753121	0.77194	0.012731	0.00472714	0.00191751	0.526215	0.0030438	0.0264282	6.94419e-05	0.981208	0.00598908	0.129389	-0.00292234	0.454764	0.00322874	0.679333	0.00631835	0.105995	-0.00918157	0.00583444	0.00245761	0.122213	0.00142423	0.71245	0.00387436	0.345827	0.0144618	0.201474	-0.00191226	0.161708	-0.00056977	0.577243
rs7623770	0.0065052	0.42216	-0.00283416	0.497865	0.00127178	0.788225	-0.00385666	0.127697	0.00151149	0.507348	0.000530709	0.815787	-0.00624265	0.00510132	0.0064288	0.00419387	0.00230248	0.297011	-0.00105788	0.68626	0.00328086	0.279274	-0.00109463	0.721744	-0.000561681	0.781233	-0.00294715	0.194599	0.0013503	0.430697	-0.000216288	0.922679	-0.00293886	0.0267736	-0.00186355	0.248963	0.00151611	0.173661	-0.000925902	0.406884	-0.00082315	0.370834	-0.000256952	0.930361	2.31669e-05	0.977598	0.000623657	0.793364	-0.00489838	0.0459542	-0.00111296	0.623383	0.0034279	0.129079	0.00487386	0.0299413	-0.00134211	0.551523	0.00571522	0.00568949	0.000193829	0.91244	-0.00590605	0.00980177	-0.00146389	0.459785	-0.00174053	0.35121	-0.00131191	0.408565	-0.00367367	0.0221095	-0.000969005	0.691805	-0.00655905	0.00247091	-0.000933295	0.678826	0.00372934	0.0537733	-0.00291165	0.199211	0.00207206	0.360071	-0.00370144	0.0043882	0.00610232	0.00642135	0.00010521	0.937696	-0.00913194	0.0061058	0.00743629	0.00538102	0.00296742	0.262802	-0.00443855	0.0606581	0.00223639	0.401626	-0.0035808	0.17876	0.00352472	0.0132334	-0.00377843	0.0280674	0.00175421	0.497469	0.00321043	0.11296	-0.00096028	0.669518	-0.00311984	0.00592511	-0.000881992	0.429132	-0.00273414	0.00837891	3.13699e-05	0.977709	-0.0027617	0.0134235	-0.00365867	0.000171341	-0.00361417	0.00130075	-0.00388726	8.19996e-06	-0.000404156	0.723981	0.000302548	0.923066	-0.00324558	0.000585155	-0.00876891	0.000413771	-0.00177693	0.106364	-0.000296848	0.734423	5.49781e-05	0.957361	0.00196376	0.0380954	0.00438165	0.293127	0.00604701	0.000475949	3.66032e-05	0.984387	-0.00371563	0.159737	0.00463687	0.210697	0.00267505	0.00724435	0.000856416	0.349072	0.000544116	0.490121	0.000833173	0.808951	0.0111518	0.0241343	0.0126073	0.00690402	-0.0052313	0.145874	-0.00105186	0.559547	0.000466892	0.803968	0.000532802	0.815317	0.00185031	0.716392	-0.00598815	0.0272038	0.0120517	0.13948	0.000486244	0.886174	0.000615303	0.899483	-0.00441698	0.0207763	-0.000884486	0.870171	-0.00325133	0.0933987	0.000159435	0.945105	-0.000226048	0.928354	-0.00250387	0.23649	-0.000266037	0.921278	0.00507736	0.169954	0.0044693	0.591812	0.0098194	0.239827	-0.00210118	0.498621	0.00745436	0.0461167	-0.00150557	0.651205	0.000496604	0.3416	-0.000369575	0.600769	-0.00942956	0.0019413	-3.82921e-05	0.962063	-0.00561721	0.0112622	-0.00276705	0.356797	-0.000548596	0.836028	0.00610148	0.114677	0.00200221	0.322557	0.00968865	0.000840895	-0.00740478	0.00611972	-0.00647664	0.0290179	-0.0056627	0.075196	6.9516e-05	0.970894	-0.00157271	0.396337	0.000512272	0.5275	-0.00450789	0.0101988	-0.00106341	0.448353	-0.00571918	0.108373	0.00781537	0.129095	-0.00358016	0.162889	-0.00263128	0.111768	0.00175795	0.601155	-0.00294946	0.0157537	0.000348093	0.638472	-0.00132705	0.445088	0.00120708	0.447143	0.000597307	0.67547	-0.000206204	0.884141	-0.00747742	0.183243	-0.00206777	0.133097	-0.00149068	0.289908	-0.00860721	5.60795e-06	-0.00219523	0.0399005	0.00524629	0.0204541	-0.00218365	0.00261746	0.00360326	0.402475	0.00463005	0.0503916	-0.000297289	0.902074	0.000223871	0.603892	-0.0032061	0.0522848	-0.00268319	0.0181457	0.00145738	0.617169	-0.0114895	0.103113	-0.00760928	0.0943379	-0.00773013	0.0675436	0.00118106	0.595984	0.00330467	0.421867	-0.00262719	0.186709	0.00156475	0.4886	-0.00330069	0.0104041	-0.000295375	0.790868	-0.00422217	0.250344	0.00761087	0.0216804	-0.000354899	0.597042	0.00823404	0.048342	-0.00726185	0.212249	0.00135259	0.528289	-0.00621599	0.0468311	0.00104453	0.730616	0.0126848	0.000505551	0.0105529	0.00402021	0.00364848	0.0113114	0.000110125	0.923234	0.00394329	0.177059	0.00371833	0.402643	0.00346931	0.428946	-0.00387876	0.354285	-0.00193284	0.387911	0.00767199	0.10157	0.000980229	0.577619	-0.0108996	0.151079	0.0136361	0.0897009	0.000823399	0.816075	-0.000624815	0.852434	-0.0118051	0.144948	0.00983843	0.311269	-0.00389159	0.607223	0.00269535	0.635056	-0.00911748	0.193045	-0.00285881	0.622902	0.00647024	0.0190454	0.00680923	0.0898912	-0.0064026	0.112854	0.00501022	0.712364	-0.00223216	0.680777	0.00978291	0.0734085	-0.00695482	0.196454	-0.00999527	0.181587	-0.0055833	0.454541	0.00467108	0.485725	0.00435929	0.559441	-0.00710742	0.341644	0.0108369	0.145164	-0.00210849	0.399956	-0.00132148	0.725782	-0.00103593	0.73847	-0.00777693	0.015769	-0.00134751	0.610433	0.0038349	0.253716	-0.001474	0.410144	0.00361529	0.534029	-0.00190388	0.74042	0.00015007	0.931473	0.00108354	0.423909	-0.00401448	0.343058	0.000112935	0.987305	0.00686643	0.000994261	0.00355846	0.0669489	0.00204462	0.451669	0.000146045	0.960245	-0.00537683	0.0510871	-0.0065918	0.0258562	-0.00174407	0.577525	-0.00335679	0.312159	-0.0010365	0.692388	0.000747079	0.764388	0.00484684	0.0756408	0.00203209	0.373234	0.00193382	0.428979	0.00174821	0.746693	0.000749572	0.77298	0.0126215	0.00509817	0.00194871	0.519505	0.00304429	0.026403	7.91072e-05	0.978593	0.00591036	0.134492	-0.00299877	0.443045	0.0030434	0.696787	0.00619864	0.112771	-0.00913343	0.0060974	0.0024706	0.120265	0.00148855	0.700078	0.00397141	0.333921	0.0146642	0.195234	-0.0018567	0.174241	-0.00057264	0.575328
rs1840260	-0.019538	0.0185094	-0.00508335	0.234329	-0.000577984	0.904964	0.0103333	6.76979e-05	-0.0070001	0.00271197	-0.0039104	0.0937007	0.00203805	0.372055	-0.0078803	0.000611629	-0.00506023	0.0252503	0.00044008	0.869722	-0.00677751	0.0291164	-0.00068014	0.829137	-0.0059805	0.00392687	0.000847605	0.715765	-0.0025787	0.141827	0.00368411	0.106453	0.00278261	0.0406448	0.000134455	0.935282	-0.00082675	0.468801	-0.00202673	0.0763635	-0.00099102	0.292887	0.0121874	5.17208e-05	-0.000298287	0.724049	-0.00111557	0.647228	-0.000448685	0.858261	-0.00223452	0.335738	-0.00724746	0.00173092	-0.00842864	0.00024776	0.0003191	0.890075	-0.00170322	0.421135	0.0010434	0.563383	0.00834237	0.000368936	0.0031168	0.124419	0.000786222	0.680975	0.001477	0.363683	0.000738591	0.653296	0.00489775	0.0504637	0.0093793	2.38899e-05	0.0034381	0.136488	-0.00648796	0.00105473	0.00243372	0.294857	-0.00297974	0.19887	0.00557236	2.83359e-05	-0.00511075	0.0258924	0.000471093	0.732576	0.0103833	0.00233663	-0.00812784	0.0030244	0.00015815	0.953611	-0.00469835	0.0528828	-0.00174551	0.523397	0.0071982	0.00842757	0.000950405	0.513763	0.00201069	0.253846	-0.00129582	0.625347	-0.00168487	0.416724	-0.00218078	0.344051	0.00381038	0.00103709	0.000933974	0.413825	0.00190253	0.0733047	-0.000988573	0.390157	0.00347042	0.00242424	0.00282625	0.00459339	0.00376236	0.00108234	0.00179292	0.044548	0.00149645	0.20174	0.0036057	0.260107	0.00267901	0.00560138	0.0078148	0.00212859	-0.00246302	0.0288884	-0.000243368	0.785975	-0.00112405	0.28597	-0.00203646	0.0359012	-0.0121384	0.00447143	-0.00546558	0.00206226	-0.00273212	0.154154	-0.00245545	0.364739	-0.00701733	0.0646339	-0.00592125	6.4938e-09	-0.00155439	0.097263	-0.000275372	0.733298	-0.00379843	0.282244	-0.00977334	0.0538187	-0.01787	0.000185767	0.00155147	0.673801	-0.000821705	0.656637	0.00191288	0.321399	0.00235633	0.311279	0.00373692	0.472681	0.00160004	0.562947	0.00760151	0.3612	0.0038277	0.269806	-3.18623e-05	0.994886	0.00156063	0.425417	0.00517829	0.348943	0.00376161	0.0582108	0.000736734	0.755265	0.00468293	0.0680176	0.000897496	0.678116	-0.0029778	0.278792	-0.00937998	0.0133636	0.00685287	0.426047	-0.00031512	0.970893	0.0078354	0.0138414	0.00018548	0.961392	-0.00560809	0.100301	0.000102112	0.848728	-0.000588653	0.416219	0.00875042	0.0050276	0.000119887	0.884483	0.00353163	0.120055	0.00778889	0.0113892	-0.000806816	0.766455	-0.00991375	0.01239	0.00233337	0.260819	-0.00415407	0.162337	0.00705772	0.0107939	0.00215222	0.479	0.00338552	0.299283	0.00279274	0.152716	0.00273246	0.150507	0.00130369	0.116765	0.00172112	0.33842	0.00176091	0.220421	0.00768238	0.0353933	-0.00512848	0.331354	0.000428895	0.870469	0.00277902	0.101311	0.00543352	0.114973	0.0010519	0.400855	-0.00059001	0.437139	0.00134608	0.44972	-0.000586503	0.718569	-0.000834003	0.568477	0.00148953	0.304525	0.00476908	0.406998	0.000734548	0.602438	0.00365558	0.0112742	0.00617692	0.00146307	0.00251305	0.021633	-0.00541648	0.0194964	0.000957553	0.197614	-0.00649558	0.140533	0.00721361	0.00292429	-0.00210141	0.395748	-0.00066829	0.130516	0.002927	0.0836684	0.00250971	0.0309847	0.00697018	0.0197021	0.00207053	0.775261	0.00133775	0.774159	0.00139323	0.747979	0.00130223	0.56851	-0.000286347	0.945867	0.00325106	0.110703	-0.0027644	0.232285	0.00161386	0.221364	-0.00153252	0.179449	-0.000907368	0.809403	-0.00893334	0.00851423	0.000169174	0.80568	-0.00232012	0.586236	5.44584e-05	0.992697	-0.000563064	0.79723	-0.00488252	0.127598	-0.00605449	0.0514049	-0.00417744	0.2641	-0.00667218	0.076173	-0.00532472	0.000309006	-0.00104676	0.371263	0.00463811	0.121546	8.64761e-05	0.984914	0.0010664	0.813356	-0.00597541	0.165643	-0.0022695	0.324719	-0.0107661	0.0257231	0.00292276	0.10641	0.00923485	0.237397	-0.00518576	0.530771	0.00294094	0.419663	-0.00301784	0.382802	-0.00100708	0.903825	-0.00590009	0.555251	0.00301022	0.699226	0.00378457	0.517357	0.0045377	0.529211	-0.00391482	0.512901	0.00153048	0.588377	-0.0080754	0.0501603	0.00531886	0.199614	0.0192822	0.16857	-0.00177849	0.750474	-0.00878025	0.119029	-0.00430079	0.438396	-0.00537902	0.48001	-0.000397086	0.958302	-0.0103841	0.127846	0.00239655	0.75244	-0.000304276	0.9681	-0.00257924	0.733326	0.0101409	7.19413e-05	0.00627764	0.103019	0.00651777	0.0394367	0.0129542	8.02778e-05	0.00802987	0.00291042	0.00550356	0.108261	0.00405081	0.0264231	-0.00323532	0.585354	-0.00275415	0.638659	0.00105479	0.553436	0.000950422	0.491477	0.0044178	0.306605	-0.00326234	0.652528	-0.00570786	0.00755348	-0.00514404	0.00972827	-0.0010956	0.693786	0.00217793	0.468722	0.00556604	0.04905	0.0043768	0.149258	0.000246198	0.938883	-0.00662793	0.0517581	-0.00229731	0.392737	-0.00564699	0.0272286	-0.000621298	0.824098	0.00191918	0.411583	-0.00311201	0.214149	-0.00256768	0.643313	-0.000236287	0.92926	-0.0139828	0.00245816	-0.00846838	0.00631916	0.0011732	0.403624	0.00128654	0.670123	-0.0102058	0.011554	0.00361775	0.365839	-0.00877515	0.272286	-0.00105609	0.792928	0.0103842	0.00233467	-0.00557546	0.00062318	3.01551e-05	0.993952	-0.00709162	0.0909529	0.0201783	0.0818739	0.000957826	0.495226	0.00036088	0.729726
rs1598081	-0.0191929	0.0207024	-0.00529661	0.215274	-0.000680513	0.888206	0.0103001	7.14459e-05	-0.00691802	0.00304195	-0.00400309	0.086177	0.00206851	0.364955	-0.0078572	0.00063469	-0.00507612	0.0247961	0.000298205	0.911508	-0.00691379	0.0260302	-0.000642405	0.838487	-0.00598068	0.00392704	0.000937122	0.687259	-0.00256577	0.143837	0.00370913	0.1041	0.00278608	0.0403955	0.000176108	0.9153	-0.000763897	0.503272	-0.0020135	0.0783056	-0.00102391	0.277166	0.0122905	4.46646e-05	-0.000329673	0.69639	-0.000998217	0.682194	-0.000478635	0.848914	-0.00224411	0.33367	-0.00729681	0.00160944	-0.00824954	0.000334913	0.000252105	0.913051	-0.00170501	0.42065	0.00106462	0.555478	0.00834054	0.000370052	0.00303457	0.134668	0.00073181	0.701959	0.00142021	0.382425	0.000572714	0.727611	0.00508727	0.0421869	0.00942912	2.16215e-05	0.00330818	0.151936	-0.00646305	0.00110271	0.00243545	0.294516	-0.00305173	0.188238	0.0055465	3.08661e-05	-0.00499073	0.0295935	0.000477578	0.72904	0.010199	0.00279271	-0.00816249	0.00290396	0.000120156	0.964749	-0.00468174	0.0537396	-0.00165817	0.544411	0.00727453	0.00776238	0.000897904	0.537283	0.00198014	0.261127	-0.00122406	0.644627	-0.00163511	0.430637	-0.00224664	0.329679	0.00386062	0.000889054	0.000967199	0.397414	0.00194574	0.0670111	-0.000942434	0.412658	0.00346243	0.00248101	0.0028606	0.00412222	0.00379904	0.000966531	0.00182967	0.040356	0.00150548	0.199032	0.00388759	0.224739	0.00270352	0.0051811	0.00786097	0.00200297	-0.00250204	0.0264451	-0.000189582	0.832476	-0.00113577	0.280978	-0.00202929	0.0365697	-0.0117352	0.00599051	-0.00545576	0.00210207	-0.00275692	0.150476	-0.0024102	0.373675	-0.00699591	0.0654716	-0.00591871	6.59168e-09	-0.00153426	0.101691	-0.000261643	0.74614	-0.003892	0.270587	-0.0095525	0.0594809	-0.0174419	0.000264346	0.0013851	0.707111	-0.000860397	0.641596	0.00198137	0.304415	0.00239999	0.30241	0.00382621	0.462165	0.00167263	0.54538	0.00813398	0.328545	0.00402052	0.246425	3.77521e-05	0.993941	0.00149341	0.445649	0.00559497	0.311533	0.00385774	0.0520879	0.000785647	0.739586	0.00470319	0.0668398	0.000906533	0.675076	-0.00287197	0.296244	-0.00923288	0.0148916	0.00692975	0.420919	-0.00059686	0.944905	0.00792798	0.0127634	5.6828e-05	0.988168	-0.00574674	0.0921898	8.77807e-05	0.869759	-0.000593923	0.412076	0.00867425	0.00542424	0.000157798	0.848352	0.00359573	0.113495	0.00777923	0.0114959	-0.000968576	0.721432	-0.00999821	0.0116688	0.00217863	0.293791	-0.00409711	0.168198	0.00705899	0.0107839	0.0020857	0.492715	0.0032655	0.316768	0.00286718	0.142092	0.00274726	0.148331	0.00125327	0.131611	0.0017393	0.33336	0.00184141	0.200046	0.00781077	0.0324456	-0.00526226	0.31892	0.000396701	0.880121	0.00292505	0.0846103	0.00549334	0.111046	0.00106105	0.396794	-0.000600359	0.429166	0.00125286	0.481741	-0.000629941	0.698726	-0.000829593	0.570544	0.00152303	0.293803	0.00453302	0.430615	0.000870644	0.536968	0.00376127	0.0091249	0.00628105	0.00121424	0.00255024	0.0197669	-0.00533531	0.0213982	0.000974171	0.189946	-0.00649072	0.140833	0.00714864	0.00319152	-0.00222427	0.36873	-0.000690812	0.118055	0.00298233	0.0779884	0.00253533	0.0293105	0.00699249	0.0193377	0.00182429	0.801427	0.00140919	0.762497	0.00168068	0.698366	0.00126235	0.58049	-0.000491644	0.907213	0.0032307	0.112957	-0.00270068	0.24323	0.00154945	0.240356	-0.00153223	0.179505	-0.000565385	0.880527	-0.00910041	0.00735473	0.00015422	0.822559	-0.00244274	0.566609	-0.000127873	0.982853	-0.000526223	0.810233	-0.00497394	0.120646	-0.00624118	0.044641	-0.00431144	0.249136	-0.00665309	0.0770481	-0.00523378	0.000391402	-0.00104767	0.370877	0.00465395	0.120316	0.000222707	0.961164	0.00133957	0.766795	-0.00628598	0.144755	-0.00234991	0.3079	-0.0108102	0.0251282	0.00291825	0.106974	0.00928049	0.235075	-0.00494227	0.550256	0.00304433	0.403526	-0.00315246	0.36196	-0.00101584	0.902999	-0.00581716	0.56082	0.00305096	0.695355	0.00322401	0.581284	0.00469184	0.515303	-0.00423484	0.479074	0.00141923	0.615765	-0.00829506	0.0442394	0.00533675	0.198119	0.0193312	0.167437	-0.00212769	0.703646	-0.00844399	0.133883	-0.0042542	0.443433	-0.00482361	0.52649	-0.000255427	0.97317	-0.0102334	0.133461	0.00206858	0.785417	-0.000825313	0.913618	-0.00301243	0.690675	0.010114	7.5337e-05	0.00621481	0.106548	0.00663544	0.0360342	0.0128282	9.43255e-05	0.0080824	0.00273385	0.00547159	0.110368	0.00414751	0.0230466	-0.00310079	0.601085	-0.00251443	0.668196	0.00114006	0.521882	0.00109587	0.42768	0.00459477	0.287707	-0.00297703	0.681177	-0.0057114	0.00751656	-0.00516145	0.00948453	-0.00105691	0.704085	0.00215236	0.473972	0.005565	0.0491017	0.00419606	0.1668	0.000448014	0.889038	-0.00657956	0.0534975	-0.00236312	0.379335	-0.00561654	0.0280742	-0.000569093	0.838667	0.00189309	0.417977	-0.00311254	0.214075	-0.00271414	0.624504	-0.000365553	0.890763	-0.0141452	0.00218682	-0.00862447	0.00541975	0.00111632	0.426807	0.00139505	0.64415	-0.0102946	0.0108545	0.00403854	0.312769	-0.00930033	0.24468	-0.000919202	0.819276	0.0101998	0.0027904	-0.00549557	0.000745907	0.000260776	0.947737	-0.00710149	0.0905556	0.0204017	0.0785505	0.00090694	0.518411	0.000373517	0.720649
rs142544715	-0.0185734	0.498662	0.0272678	0.056529	0.0401875	0.013072	0.00311457	0.717353	0.0104288	0.178063	0.00336752	0.663302	-0.000189524	0.980021	0.0121016	0.112397	-0.0123484	0.0998567	-0.00060572	0.945683	-0.0086347	0.40173	0.00192662	0.853653	0.000319212	0.962975	-0.000555926	0.942565	0.00751273	0.196867	-0.0179569	0.017687	0.00938743	0.0372806	-0.000680618	0.901346	0.011278	0.00291345	-0.00254932	0.501426	0.00107727	0.73023	-0.00912849	0.360673	-0.00332952	0.234742	-0.00832456	0.302875	0.000330812	0.96829	-0.00805505	0.295595	-0.00408287	0.594572	0.00153598	0.840412	-0.0144125	0.0596641	-0.00264567	0.706167	-0.00087556	0.883777	-0.0197501	0.0110198	-0.00861327	0.200377	-0.00595385	0.347836	-0.0178794	0.000913329	-0.00874252	0.108927	-0.00646933	0.435628	-0.00575614	0.434303	0.0141775	0.0640046	-0.0100208	0.127125	-0.00660989	0.390935	0.0112426	0.143797	0.00399767	0.364815	-0.00284669	0.708292	-0.0100667	0.0276714	-0.00287129	0.799649	-0.00298716	0.741901	-0.0042218	0.638628	0.0119444	0.136842	-0.0011158	0.901851	9.7512e-05	0.991391	0.00112416	0.815932	0.00125717	0.82963	-0.00785534	0.370119	-0.000543287	0.937097	0.00329422	0.666502	-0.00855906	0.0262219	-0.00453592	0.231569	0.00380354	0.280562	0.00135719	0.721819	-0.00450974	0.234691	-0.00529746	0.108965	-0.00365272	0.338966	-0.00107061	0.717342	-0.00562281	0.148729	-0.00346348	0.746141	0.00215165	0.502108	-0.00361968	0.66832	0.00167084	0.654923	0.000873304	0.769009	0.00377869	0.279594	-0.00142081	0.659814	0.00710406	0.616773	0.00186097	0.752613	-0.00600405	0.346835	-9.55754e-05	0.991547	0.00890593	0.481305	-0.00016089	0.962094	-0.00123421	0.69226	-0.00174792	0.515949	0.00135292	0.908362	0.0148563	0.378426	0.000926038	0.953555	-0.000650766	0.957259	-0.00364419	0.553068	0.00837263	0.191499	0.000695747	0.928521	-0.00325719	0.851035	0.013241	0.150629	0.0072468	0.793919	-0.00579456	0.615968	-0.00712288	0.667048	0.00603513	0.354041	-0.00497448	0.787516	-0.000830072	0.899952	-0.000723019	0.926799	0.011948	0.162676	-0.00887666	0.217452	-0.00163124	0.85896	0.000520692	0.967068	-0.041881	0.138638	-0.0407799	0.148357	0.00164475	0.876634	-0.00681904	0.592689	0.00509388	0.653562	-0.000334084	0.851202	0.000255327	0.915586	-0.00174322	0.866636	-0.00189055	0.490771	0.001049	0.889583	-0.00137109	0.893465	-0.000920977	0.918802	-0.00476418	0.717987	0.00125932	0.855091	0.0114178	0.248572	0.0213329	0.0205193	0.00869934	0.389747	0.0110923	0.306539	-0.00273909	0.673386	0.00385436	0.542371	-0.00118557	0.667926	0.00657057	0.272179	-0.00715065	0.133996	0.00765414	0.528531	-0.0014788	0.932881	-0.00420317	0.630772	-0.000706939	0.90025	0.0107764	0.347876	6.35656e-05	0.98782	0.00176801	0.483949	0.00102738	0.862405	0.00384231	0.477959	-0.000332089	0.945586	0.000368478	0.939057	-0.0160377	0.403059	-0.000932099	0.842131	-0.0142164	0.00298062	-0.00207864	0.747086	0.000494742	0.891587	-0.0119754	0.11939	-0.00145436	0.555281	0.000554689	0.969736	0.00877501	0.276685	-0.00219965	0.789396	0.00165197	0.261478	-0.00952557	0.0896608	0.00121985	0.75189	0.00581513	0.558276	-0.00185976	0.937943	0.00969839	0.530651	0.0242297	0.0913686	-0.020057	0.00825464	-0.0322319	0.0212433	0.00696509	0.302787	-0.00950442	0.215454	-0.000238205	0.956594	0.00113272	0.764371	-0.00729837	0.557702	0.00695883	0.535869	0.00421991	0.0643	-0.0161905	0.252921	0.0336168	0.0890766	0.0134715	0.0644187	0.000354838	0.973428	-0.0137531	0.183137	0.00243858	0.844992	-0.0122117	0.330335	-0.00342951	0.484522	-0.0112265	0.0039092	-0.00172241	0.863628	0.0121012	0.420837	-0.00214486	0.885618	0.00680421	0.630947	0.00164568	0.828027	-0.00416796	0.793258	-0.00833329	0.161427	-0.0312369	0.218902	-0.00689237	0.802086	0.00368673	0.760598	0.00279212	0.807852	0.0511653	0.0636844	-0.0213767	0.51821	0.0221925	0.389641	0.022467	0.247434	-0.0178149	0.458396	0.0159541	0.421637	-0.00914942	0.329885	0.0096056	0.481944	0.0187973	0.171183	0.0706875	0.115212	-0.00558655	0.764623	-0.00769556	0.68225	0.0238664	0.198088	-0.0268083	0.295374	0.0079285	0.756477	0.0604591	0.00838305	-0.0191562	0.453677	0.00769154	0.763357	-0.0349851	0.168891	-0.00733853	0.393242	-0.00929163	0.472405	-0.0125761	0.237842	-0.00587787	0.594785	-0.0176617	0.0517319	-0.00715157	0.534699	0.0100715	0.101069	0.00510399	0.796964	-0.00215465	0.912417	0.00917366	0.125178	0.00250749	0.589345	-0.0041191	0.776836	0.0275262	0.251259	-0.00204809	0.772561	-0.00873096	0.185566	-0.00417551	0.650828	-0.0115969	0.245992	-0.00370841	0.69334	0.0015754	0.875997	0.0179222	0.0930938	0.00480361	0.671653	-0.00713914	0.424565	0.0103106	0.225493	0.0114373	0.217906	0.0113223	0.144193	-0.0077636	0.349244	-0.0125147	0.496241	-0.0204141	0.0206917	0.0120456	0.431865	0.0141412	0.170147	-0.000416087	0.92883	0.0102629	0.305352	0.0131865	0.326105	0.00721874	0.587148	-0.0361529	0.171406	0.00778303	0.557125	-0.00287228	0.799581	0.00771272	0.154783	0.00882743	0.501502	0.00279531	0.843071	0.0209651	0.585652	-0.00278916	0.545456	0.00560611	0.107007
rs1598080	-0.0191902	0.0207201	-0.00519518	0.224168	-0.000762317	0.874866	0.0102977	7.16746e-05	-0.00694902	0.00291202	-0.00399896	0.0864874	0.00204211	0.371087	-0.00787751	0.000614079	-0.00509577	0.0242371	0.000247576	0.926482	-0.00691067	0.0260908	-0.000692957	0.825966	-0.00595588	0.00407721	0.000909824	0.695895	-0.00254247	0.147494	0.00370246	0.104709	0.00278829	0.040228	0.000162511	0.921815	-0.00076341	0.503525	-0.0020158	0.0779526	-0.00101129	0.283109	0.0123663	4.00409e-05	-0.000342695	0.685017	-0.00100122	0.68128	-0.000491284	0.844965	-0.00225314	0.331709	-0.00728898	0.00162742	-0.0082258	0.000348204	0.000275462	0.905027	-0.00170747	0.41996	0.00108959	0.546223	0.00834292	0.000368402	0.00303731	0.134299	0.000734199	0.70102	0.00138441	0.394513	0.000552819	0.736704	0.00514812	0.0397773	0.00943591	2.131e-05	0.00336575	0.144917	-0.00649584	0.00103948	0.00245002	0.291614	-0.0030513	0.188281	0.00555716	2.97754e-05	-0.00499218	0.0295388	0.000467024	0.734788	0.0102269	0.0027175	-0.00819552	0.00279058	0.000142451	0.958212	-0.00469515	0.0530463	-0.00170576	0.532902	0.00726356	0.00785262	0.000915244	0.52943	0.00197911	0.261352	-0.00120967	0.648507	-0.00164556	0.427677	-0.00224715	0.329546	0.00384416	0.000934864	0.000963359	0.39927	0.00194011	0.0677928	-0.000969168	0.399509	0.00346602	0.00245429	0.00286387	0.00407805	0.00379994	0.000963357	0.00183354	0.0399271	0.00150285	0.199799	0.00388657	0.224848	0.00270402	0.00517072	0.00785024	0.00203101	-0.00252019	0.0253639	-0.000205305	0.818806	-0.00114501	0.277063	-0.00205574	0.0341856	-0.0118513	0.00550958	-0.00546741	0.00205532	-0.00276603	0.149124	-0.00245088	0.365654	-0.0070595	0.0630556	-0.00593104	6.12311e-09	-0.00154904	0.0984232	-0.000335829	0.677753	-0.00401441	0.255795	-0.00957433	0.0588901	-0.0175637	0.000239167	0.00140256	0.703554	-0.000826344	0.654829	0.00200737	0.298089	0.00237363	0.307716	0.00384592	0.459826	0.00168135	0.543256	0.00823668	0.322437	0.00404849	0.243116	-2.59303e-05	0.995838	0.00145469	0.457515	0.00554548	0.315802	0.00384325	0.0529665	0.000798514	0.73546	0.00472756	0.0654181	0.000867618	0.68825	-0.00282747	0.303753	-0.00926244	0.0145694	0.00691088	0.422169	-0.000584253	0.946065	0.00797927	0.0121925	5.75178e-05	0.988023	-0.00575766	0.0915585	8.61264e-05	0.872186	-0.000596676	0.409892	0.00862325	0.00570171	0.000153725	0.852213	0.00357608	0.115465	0.00778229	0.0114597	-0.000949573	0.726664	-0.0100239	0.0114521	0.0021693	0.295841	-0.00406313	0.171735	0.00701283	0.011307	0.00208929	0.491953	0.00325876	0.317747	0.0028743	0.141087	0.0027324	0.15052	0.0012491	0.132893	0.00166237	0.355163	0.00184831	0.198346	0.00773558	0.0341429	-0.00527383	0.317836	0.000365725	0.889414	0.00289765	0.0875516	0.0055393	0.108074	0.00104691	0.403099	-0.000604227	0.426178	0.00124466	0.484593	-0.000623928	0.70145	-0.000840111	0.565652	0.0015033	0.300079	0.00449743	0.434198	0.000851539	0.545921	0.00375299	0.00927586	0.00626765	0.00124329	0.00255221	0.0196671	-0.0053468	0.0211138	0.000976659	0.188798	-0.00649185	0.140746	0.00718441	0.00304105	-0.00227385	0.358131	-0.00069413	0.116283	0.00297906	0.078302	0.00253929	0.0290515	0.00696982	0.019731	0.00178324	0.805798	0.0013892	0.765762	0.0017112	0.69316	0.00124048	0.587056	-0.000491254	0.907284	0.00323207	0.112788	-0.00274215	0.236049	0.00153709	0.244107	-0.00152562	0.181369	-0.000593254	0.874679	-0.00908546	0.00744904	0.000143484	0.834719	-0.00241505	0.570995	-0.000191328	0.974345	-0.000530492	0.808714	-0.00494045	0.123151	-0.00616905	0.0471565	-0.00427415	0.25323	-0.00658399	0.0801532	-0.00523764	0.000387336	-0.0010598	0.365349	0.00469853	0.116787	0.000240709	0.958027	0.00129694	0.774007	-0.00637689	0.139025	-0.00236162	0.305484	-0.0109951	0.0227395	0.00297762	0.100017	0.00929357	0.234411	-0.00494998	0.54958	0.00301359	0.408228	-0.00319099	0.356058	-0.000849046	0.918859	-0.00587683	0.556779	0.00311604	0.689171	0.00314224	0.590857	0.00477673	0.507673	-0.00429067	0.473238	0.00139465	0.621877	-0.00835601	0.042697	0.00533239	0.198471	0.0193635	0.166704	-0.00213072	0.703242	-0.00844017	0.134058	-0.00427665	0.44103	-0.00479217	0.529176	-0.000210063	0.977933	-0.0102106	0.134315	0.00206639	0.785632	-0.000820817	0.914084	-0.00300329	0.691557	0.0101099	7.58008e-05	0.0061846	0.10825	0.00659352	0.0372183	0.012818	9.54897e-05	0.00806365	0.00279594	0.00545088	0.111711	0.00413137	0.0235812	-0.00307652	0.603912	-0.0025154	0.66807	0.00111377	0.531515	0.00108608	0.431805	0.00458968	0.288224	-0.00296558	0.682333	-0.00568507	0.00779451	-0.00515541	0.00956536	-0.00104958	0.706029	0.00215051	0.474332	0.00548991	0.0522283	0.00415849	0.17061	0.000480535	0.881036	-0.00660046	0.0527327	-0.00236393	0.379149	-0.00565013	0.0271409	-0.000573829	0.837336	0.0019029	0.415548	-0.00311908	0.213094	-0.00277545	0.616683	-0.000345922	0.896592	-0.0142247	0.00206338	-0.00864543	0.0053065	0.00113742	0.418097	0.0014606	0.628648	-0.0102082	0.0115335	0.00399987	0.317397	-0.00930292	0.244549	-0.000897363	0.823489	0.0102278	0.00271524	-0.00550903	0.000723469	0.000247456	0.950401	-0.00709719	0.090739	0.0206214	0.0753743	0.000949256	0.499069	0.000366059	0.72599
rs1580082	0.00629375	0.437299	-0.00300815	0.471769	0.00104018	0.826072	-0.00400156	0.113923	0.00144355	0.526529	0.000560584	0.805577	-0.0063104	0.00463232	0.00645717	0.00402196	0.00226708	0.304397	-0.00101942	0.697035	0.00327436	0.280126	-0.00118754	0.699169	-0.000527707	0.794116	-0.00289702	0.202204	0.00136099	0.426959	-0.000276999	0.901055	-0.00302021	0.0228109	-0.00184446	0.253744	0.00150646	0.176327	-0.000944239	0.397557	-0.000854378	0.35286	-0.000305496	0.91723	1.14898e-05	0.988886	0.000609813	0.797808	-0.00490074	0.0458032	-0.00119456	0.598072	0.00347041	0.12432	0.0048849	0.0295378	-0.00135857	0.546571	0.00559932	0.00673551	0.000198089	0.910505	-0.0059634	0.00909757	-0.00146003	0.460874	-0.0016561	0.374965	-0.0012895	0.416521	-0.00371157	0.020746	-0.000839137	0.731336	-0.00653791	0.0025465	-0.000993506	0.659306	0.00361457	0.061526	-0.00284553	0.20951	0.00199631	0.3778	-0.00362464	0.00526609	0.00608133	0.00659477	4.54783e-05	0.97304	-0.00916599	0.00590806	0.00746042	0.00522327	0.00299601	0.258128	-0.0044725	0.0586592	0.0022078	0.407569	-0.00372508	0.161793	0.00348903	0.0141719	-0.00372578	0.0302964	0.00182844	0.479354	0.00319209	0.114956	-0.000933262	0.678225	-0.0031431	0.00555432	-0.000905781	0.416692	-0.00277132	0.00752211	2.20053e-05	0.984359	-0.00283304	0.0111895	-0.00362432	0.000196545	-0.00362214	0.00126604	-0.00385706	9.59127e-06	-0.000440168	0.700466	0.000202459	0.948462	-0.0032425	0.000590684	-0.00881492	0.000384662	-0.00176896	0.107868	-0.000328339	0.707426	5.15935e-05	0.959975	0.00190508	0.0441898	0.00440331	0.290644	0.00597717	0.000551691	-2.02706e-05	0.991351	-0.00376861	0.153776	0.00433775	0.241531	0.00265316	0.00772303	0.00088692	0.332074	0.000543764	0.490306	0.000574567	0.86755	0.0113341	0.0218869	0.0125563	0.00712193	-0.00515613	0.151672	-0.00108187	0.548312	0.000381288	0.839334	0.000468598	0.837202	0.00180399	0.723134	-0.00597586	0.0274814	0.0119513	0.142712	0.000332121	0.922094	0.00040857	0.933141	-0.00447533	0.0191258	-0.00106468	0.844	-0.00327172	0.0912936	0.000164315	0.943415	-0.000306897	0.902817	-0.00247209	0.242386	-0.00042153	0.875545	0.0049725	0.178855	0.00448644	0.590325	0.00950024	0.255357	-0.00220383	0.477786	0.00713769	0.0561325	-0.00129963	0.696292	0.000506988	0.331498	-0.000434453	0.538363	-0.00959626	0.00160758	-7.97863e-05	0.921037	-0.00569096	0.0102205	-0.00299446	0.318556	-0.000613369	0.816955	0.00610985	0.114103	0.00188388	0.351877	0.0095872	0.000950747	-0.00762946	0.00472701	-0.00651848	0.0279626	-0.00571781	0.0723414	3.75562e-05	0.98427	-0.00165778	0.371185	0.000508493	0.530463	-0.0046185	0.0084731	-0.00113471	0.418423	-0.00587207	0.0991865	0.00757342	0.141288	-0.0036364	0.156296	-0.00271228	0.101089	0.0015958	0.635057	-0.00298816	0.0144142	0.000316659	0.669016	-0.00145532	0.402243	0.00120098	0.449344	0.000572434	0.688196	-0.000290973	0.837049	-0.00762119	0.174888	-0.00216337	0.116004	-0.00157167	0.264397	-0.00869596	4.46605e-06	-0.00221105	0.0384505	0.00519873	0.0215972	-0.00220115	0.0024121	0.00366387	0.39451	0.00459664	0.0520282	-0.000289423	0.904633	0.000221096	0.608311	-0.0032405	0.0497611	-0.00268637	0.0179851	0.00140702	0.629335	-0.011544	0.101436	-0.00742792	0.102407	-0.00794697	0.0601591	0.00115073	0.605404	0.00336033	0.414027	-0.00256929	0.196514	0.00147808	0.512909	-0.00325273	0.0115567	-0.000284806	0.798148	-0.00414931	0.258508	0.00756065	0.0225319	-0.000331405	0.621472	0.00814338	0.0508169	-0.00747374	0.199117	0.0013642	0.524663	-0.00605082	0.0529413	0.0011438	0.706097	0.0127464	0.000473682	0.0105182	0.00413628	0.00364636	0.0113426	0.000135619	0.905519	0.00386044	0.186254	0.00383627	0.387795	0.00331985	0.449011	-0.00397128	0.342828	-0.00200078	0.371359	0.00745437	0.111576	0.000956369	0.586848	-0.0105395	0.164928	0.0133925	0.0955291	0.000829154	0.814779	-0.000688419	0.837583	-0.0116037	0.151849	0.00978278	0.313924	-0.00382024	0.613763	0.00244068	0.667298	-0.00919618	0.189155	-0.00298745	0.607276	0.00663592	0.016165	0.00679854	0.090334	-0.00665269	0.0994051	0.00508998	0.707948	-0.00215289	0.691453	0.00966027	0.0770206	-0.00710139	0.187088	-0.0104247	0.163444	-0.00534789	0.473692	0.00450002	0.501751	0.00425376	0.568905	-0.00682216	0.361269	0.0109051	0.142563	-0.00215464	0.389595	-0.00155171	0.680348	-0.00109308	0.724541	-0.00787028	0.0145314	-0.00149764	0.57115	0.00371183	0.269143	-0.00155481	0.38484	0.00352889	0.543706	-0.00199866	0.727916	0.000112761	0.94847	0.00102116	0.450967	-0.00406023	0.337444	-0.000198595	0.977673	0.00682595	0.00106254	0.00350826	0.0708327	0.00200119	0.461244	3.46518e-05	0.990561	-0.00549006	0.0463406	-0.00668358	0.0238274	-0.00181502	0.562048	-0.00332952	0.315997	-0.000978439	0.708746	0.000744348	0.765172	0.00481121	0.077748	0.00208099	0.361741	0.00194986	0.425065	0.00182661	0.735693	0.000737368	0.77653	0.0127869	0.00453859	0.00188108	0.53401	0.00306023	0.0255938	1.68865e-05	0.995429	0.00599837	0.128711	-0.00297742	0.446208	0.00281556	0.718421	0.00619895	0.112686	-0.00916747	0.0058999	0.00240651	0.130107	0.00143988	0.709377	0.00384041	0.349969	0.0143742	0.20412	-0.00190472	0.163295	-0.000566631	0.57926
rs1580081	0.00589077	0.466759	-0.00321154	0.44181	0.00126878	0.788432	-0.00373923	0.139185	0.00144051	0.526943	0.000500836	0.825755	-0.00620129	0.00534082	0.00665111	0.00301542	0.00226421	0.304468	-0.000792896	0.761771	0.00357093	0.238325	-0.000855193	0.780538	-0.000573115	0.776593	-0.00279434	0.21814	0.00135873	0.427208	-0.000109074	0.96091	-0.00305248	0.0212497	-0.00190553	0.237832	0.00153134	0.168808	-0.000988456	0.375286	-0.000824629	0.369333	-0.000350824	0.904897	-1.85512e-05	0.982037	0.000612142	0.796828	-0.00504839	0.0394303	-0.00114551	0.612782	0.00351716	0.118914	0.00481012	0.0319244	-0.001375	0.541273	0.00552681	0.00741518	0.00032443	0.853778	-0.00594505	0.00923347	-0.00150291	0.447302	-0.0017844	0.338557	-0.00127566	0.421016	-0.00366023	0.0224201	-0.000661031	0.78656	-0.00655623	0.00244825	-0.000930624	0.679288	0.00359689	0.0625104	-0.00294244	0.193902	0.00230859	0.307219	-0.00362197	0.00524784	0.00594288	0.00786566	0.000135047	0.919973	-0.00931292	0.00510804	0.00759127	0.00443849	0.00303974	0.250698	-0.00432316	0.0672916	0.00205742	0.439728	-0.00381135	0.151826	0.00344215	0.0154101	-0.00375437	0.0288666	0.00172161	0.504916	0.00303731	0.133211	-0.00107512	0.6323	-0.00315866	0.00527226	-0.00095502	0.391277	-0.00276788	0.00752749	4.0047e-05	0.971508	-0.00295202	0.00813812	-0.00365483	0.000170634	-0.00360031	0.00133745	-0.00385857	9.29732e-06	-0.000465982	0.683485	0.000186896	0.952367	-0.00324875	0.000568227	-0.00879512	0.000390341	-0.00177452	0.106369	-0.000296954	0.733985	3.26046e-05	0.974671	0.00189055	0.045579	0.00436799	0.293979	0.00606521	0.000449374	-0.000175106	0.925309	-0.00379377	0.15057	0.00440482	0.233784	0.00267488	0.00717038	0.000826367	0.365588	0.000522211	0.507168	0.000443063	0.897554	0.0109834	0.026151	0.0124345	0.00762973	-0.00499969	0.164053	-0.00116532	0.517414	0.000403232	0.83003	0.000588952	0.795973	0.0017687	0.728006	-0.00566329	0.0364601	0.0118449	0.145819	0.000406988	0.904492	0.000770459	0.87415	-0.00448356	0.0187703	-0.00140872	0.79433	-0.00336345	0.0822163	0.000378018	0.870136	-0.000130004	0.9587	-0.00251244	0.234243	-0.000549455	0.838047	0.00493927	0.181271	0.00424082	0.61044	0.00976744	0.241738	-0.00217442	0.483173	0.00721708	0.0531762	-0.00131528	0.692479	0.000478732	0.358604	-0.000382881	0.587224	-0.00954976	0.00167317	-0.000110191	0.890983	-0.00578201	0.00899115	-0.00292469	0.329404	-0.000647616	0.806712	0.00623668	0.106385	0.00177831	0.378964	0.00976402	0.000752855	-0.00752401	0.00528301	-0.00647428	0.0288572	-0.00567041	0.0744032	4.94884e-05	0.979249	-0.00170302	0.357712	0.000590224	0.46603	-0.00467558	0.00762674	-0.00103971	0.457928	-0.0057237	0.107614	0.00781965	0.128362	-0.00360248	0.159713	-0.00277661	0.0928744	0.00150226	0.654643	-0.00299393	0.0141148	0.000340402	0.645456	-0.00143605	0.40796	0.00110825	0.484619	0.000605396	0.670907	-0.000379957	0.788025	-0.00719911	0.19946	-0.0020793	0.130434	-0.00154263	0.272782	-0.00878652	3.45799e-06	-0.00227296	0.0331395	0.00516972	0.0221876	-0.00221353	0.00225292	0.00364248	0.39674	0.00466333	0.0484511	-0.000269084	0.9112	0.000219073	0.611182	-0.00325197	0.0487012	-0.00269213	0.0176119	0.00131041	0.652727	-0.0113376	0.107287	-0.00719263	0.113384	-0.00800753	0.0579649	0.00113118	0.611183	0.00341135	0.406499	-0.00252585	0.203674	0.00150047	0.50606	-0.00323544	0.0119092	-0.000229652	0.83644	-0.00443992	0.226119	0.00767166	0.0204828	-0.000359251	0.592055	0.00771534	0.0639096	-0.0074752	0.198432	0.00153742	0.472951	-0.00611843	0.0500826	0.00106694	0.724715	0.0129104	0.000394218	0.0106883	0.00353395	0.00364167	0.0113538	0.000138695	0.903277	0.00393424	0.177468	0.00373004	0.40048	0.00327006	0.45527	-0.00413998	0.322111	-0.00202622	0.364718	0.00731874	0.117784	0.00105275	0.549231	-0.0102258	0.177407	0.0131209	0.102078	0.00100574	0.77606	-0.000883422	0.792296	-0.0118354	0.143431	0.00993914	0.305761	-0.00369764	0.624835	0.00231275	0.683466	-0.00927262	0.185033	-0.00269753	0.642233	0.00663944	0.0159856	0.00664712	0.0973386	-0.006903	0.0869366	0.00494836	0.715393	-0.00213435	0.693658	0.00983633	0.0714762	-0.00712932	0.184878	-0.0103984	0.164008	-0.00501276	0.501337	0.00437189	0.513507	0.00511014	0.493239	-0.00661884	0.375214	0.0118612	0.110335	-0.00229268	0.359398	-0.001524	0.685432	-0.0011644	0.707059	-0.00777179	0.0156919	-0.00171423	0.516337	0.0036827	0.272378	-0.00156284	0.381862	0.00336206	0.562438	-0.002151	0.707779	0.000104647	0.952119	0.000961108	0.477537	-0.00437773	0.300462	-0.000469807	0.947154	0.00675639	0.00117978	0.00343294	0.0767667	0.00200022	0.460977	-7.46924e-05	0.979635	-0.00536912	0.0511167	-0.00662875	0.0248474	-0.00200699	0.520981	-0.00305827	0.356508	-0.000881529	0.736183	0.000664903	0.789385	0.00487907	0.0733069	0.00217086	0.340837	0.00184227	0.45054	0.00235073	0.663626	0.000759059	0.769883	0.0128202	0.00438935	0.00197357	0.513609	0.00313421	0.0220867	-4.30281e-05	0.988339	0.00551161	0.162248	-0.00313627	0.421787	0.00364677	0.640148	0.00603182	0.122261	-0.00931441	0.00510088	0.00243373	0.125382	0.00136926	0.7227	0.00400631	0.328978	0.0153321	0.175082	-0.00187957	0.168418	-0.000533757	0.601063
rs111650759	-0.00945243	0.575715	0.0122154	0.157402	0.00338471	0.729275	0.00132422	0.800942	-0.00733102	0.120831	-0.00937024	0.0473292	-0.0014072	0.76083	-0.00868462	0.0621815	0.00085469	0.851971	0.00344408	0.526351	-0.0136484	0.0299859	-0.0090758	0.155476	-0.0100894	0.0164398	0.0113392	0.0161313	-0.00264922	0.456088	0.00710961	0.124252	0.00636617	0.0207262	0.000148895	0.964581	0.000817012	0.723638	-0.00464703	0.0447949	-0.00512789	0.00719637	0.0113124	0.0632162	-0.00196433	0.250291	0.0101567	0.0392846	-0.00339721	0.50354	0.00270891	0.564379	0.0042378	0.365523	0.00636165	0.172047	-0.002763	0.554516	0.00612301	0.153293	0.00567172	0.120856	0.00127337	0.788331	0.00343443	0.403179	0.000561922	0.884637	0.00267103	0.417288	-0.00619225	0.062921	0.00521513	0.303612	0.00520775	0.246675	0.00909818	0.0516673	-0.00794442	0.0476423	-0.00231405	0.62283	-0.0071531	0.127727	0.0066871	0.0130951	-0.00821668	0.0768392	-0.00501666	0.0723918	-0.00229976	0.739196	-0.00527056	0.341024	0.00783846	0.153436	-0.0220845	6.65785e-06	-0.00705004	0.201982	0.011578	0.0359267	0.0118804	5.30631e-05	0.000193936	0.956667	-0.0042848	0.425171	7.48296e-05	0.985796	-0.00629862	0.177187	-0.000515741	0.826391	-0.00103075	0.656075	-0.0041278	0.054934	-0.00195771	0.400407	-0.00225678	0.330221	0.00213644	0.289942	0.00283407	0.223931	-0.00123149	0.495491	0.000145462	0.951114	0.011317	0.0806286	-6.38936e-05	0.973971	-0.00330381	0.520354	-0.00299215	0.189949	-0.00329504	0.0694385	-0.00151909	0.476238	-0.00120368	0.539088	-0.0114629	0.183378	-0.00388425	0.277978	0.000745206	0.84733	0.000464493	0.932316	0.0113454	0.138907	-0.0079611	0.00011513	-0.00205356	0.277772	-0.000285348	0.861176	0.0042874	0.547631	0.00123119	0.904179	-0.00848168	0.379351	0.00340992	0.647618	-0.0020813	0.576581	0.00164894	0.672647	-0.00304537	0.518418	0.00244338	0.816621	0.00212848	0.703755	0.00411481	0.807283	0.016695	0.0175259	-0.00173989	0.862767	0.00261986	0.507402	0.0157928	0.158447	-0.00113438	0.777133	-0.0025602	0.592783	0.00684931	0.187501	0.0036668	0.401999	-0.00324511	0.559858	-0.0162087	0.0341741	-0.00913364	0.601472	-0.00367018	0.834311	0.0117556	0.0670987	0.00129399	0.86703	-0.0148891	0.0307358	-0.0014396	0.182915	-0.0023129	0.113456	0.00837975	0.183004	-0.00278388	0.0945483	9.35768e-05	0.983716	-0.00308396	0.619514	-0.0064818	0.236948	0.00801857	0.316197	-0.00506442	0.226156	-0.000692601	0.908123	0.00595599	0.286402	0.00140296	0.819107	0.00363712	0.580576	0.0063611	0.106421	0.00359993	0.347899	-0.00245734	0.142669	-0.000246913	0.94572	-0.00573623	0.0487584	-0.00906989	0.218559	-0.00818188	0.443187	-0.0140323	0.00821635	-0.00686782	0.0448347	0.00558818	0.422015	-0.00127198	0.614783	-0.00219714	0.151629	0.000476923	0.894456	-0.00157722	0.631052	0.0003245	0.912447	-0.00378775	0.195375	0.0134324	0.248646	-0.00556251	0.0514964	-0.0013649	0.640488	-0.00414799	0.291427	0.00300285	0.175333	-0.00484729	0.301889	0.000241364	0.872621	0.0255944	0.00412571	0.01223	0.0128494	-0.00538198	0.282964	0.000603263	0.500753	-0.000844604	0.805302	-0.00321758	0.171962	0.00947107	0.116927	-0.00483717	0.741881	-0.0117364	0.213229	0.0108335	0.215838	-0.00403307	0.382242	0.00163867	0.847645	-0.00128184	0.756112	-0.00518719	0.268301	-0.0028073	0.293463	-0.00141508	0.539655	-0.00915263	0.228475	-0.00738037	0.281721	-0.000579487	0.677329	-0.00371351	0.665604	-0.00981963	0.41281	-0.00272464	0.537447	-9.68732e-05	0.988118	-0.000231491	0.970727	0.000432563	0.95446	0.00491344	0.518957	-0.00364819	0.223103	-0.00263787	0.266814	0.00513471	0.398533	0.0101142	0.27649	0.0153907	0.093628	0.00378566	0.665604	-0.00355491	0.447702	-0.00309007	0.752467	0.000266656	0.942187	0.0233485	0.143914	-0.0174008	0.307027	0.0106698	0.154886	-0.0115864	0.103535	-0.00299203	0.861892	0.0185136	0.369447	-0.00211352	0.895377	-0.00352734	0.769527	0.00347974	0.814689	1.72892e-05	0.99888	0.00962403	0.0926816	-0.00628509	0.450337	0.00979352	0.242133	-0.0184499	0.510592	-0.0194396	0.0880697	0.00729074	0.525331	-0.0196978	0.0816558	-0.027403	0.0782398	0.0164985	0.288142	0.00402592	0.77272	0.0190075	0.220857	-0.00309276	0.842275	0.0240517	0.119756	0.00756809	0.14341	0.00822959	0.291146	0.00246617	0.700341	-0.000343056	0.95886	0.0109728	0.0445015	0.00636017	0.359165	0.000771911	0.834616	-0.0250401	0.036036	0.00324326	0.783368	0.00365776	0.310375	-0.00101673	0.716187	0.00222775	0.798523	-0.00484331	0.739212	0.00389422	0.368101	0.00268666	0.50483	0.00991653	0.0780739	0.000553467	0.927711	-0.00161763	0.778075	0.00165041	0.788704	-0.000805272	0.901666	-0.00818175	0.236758	-0.00581091	0.28675	-0.00522177	0.314349	0.00748233	0.187699	0.00884741	0.0614616	-0.00460311	0.363069	0.0253216	0.0240412	-0.00606099	0.259786	-0.00486243	0.60282	-0.0043234	0.490623	0.00359613	0.206067	0.0144895	0.0178381	0.00614419	0.452078	0.0177448	0.0282817	-0.0379399	0.0197687	0.00150409	0.85449	-0.00230089	0.739072	-0.00694856	0.0346411	0.01429	0.0781279	-0.0104162	0.219023	0.0452221	0.0541104	-0.00539171	0.0587817	0.000316564	0.880695
rs6781517	0.0118109	0.36878	0.0022991	0.736142	-6.42547e-05	0.993365	-0.0116015	0.00501774	0.00696608	0.0612093	0.00676888	0.0686804	0.0122458	0.000765405	0.00907642	0.013317	0.00765463	0.0338009	0.00898474	0.035587	0.0209834	2.26238e-05	0.00340857	0.496453	0.0089835	0.00642815	-0.00218413	0.556093	0.00426223	0.127734	-0.00460505	0.205598	0.00103853	0.631733	0.0104627	7.36948e-05	-0.00169243	0.352006	0.00459401	0.0117361	0.00179818	0.231239	-0.0163623	0.000658679	0.00107511	0.425052	-0.00248365	0.523089	0.00704104	0.0792374	0.00127234	0.730997	0.00775068	0.035558	0.00103532	0.777655	0.00344497	0.349351	0.00130726	0.698521	-0.00045955	0.873147	0.0013402	0.719685	0.00676819	0.0363595	-7.84904e-05	0.979464	0.0043214	0.0955572	0.00321005	0.220785	0.00303436	0.44694	-0.0143985	4.70403e-05	-0.00292208	0.427193	0.0168356	9.71313e-08	-0.00768911	0.0378496	0.00854758	0.0207671	-0.00933162	1.09104e-05	-0.003823	0.295716	-0.0012488	0.569884	-0.00337594	0.534735	0.00356299	0.414042	0.00219816	0.611364	0.00671089	0.0823449	-0.00285608	0.511714	-0.00341426	0.432262	-0.00434261	0.0618513	0.00572229	0.0417115	0.00130735	0.757082	0.00129411	0.695666	0.00476675	0.194467	0.000666259	0.718944	-0.00119828	0.510506	0.000746802	0.658934	-0.000608609	0.739808	0.00238212	0.191589	-0.00215212	0.17575	-0.00516946	0.00484028	0.00154214	0.278644	0.00074531	0.689921	-0.00719469	0.158935	-0.00207816	0.177578	-0.00133183	0.742293	0.00763215	2.16868e-05	0.00331173	0.0204108	-0.00124625	0.457987	0.00419392	0.00667707	0.0141758	0.0371171	0.000628009	0.824245	0.00439594	0.148057	0.00332608	0.438688	0.00506579	0.400102	0.00517612	0.00145851	0.00331374	0.0265823	-0.0023128	0.0710643	-0.0023833	0.670381	0.0137848	0.0879908	0.0119347	0.117069	0.00965912	0.101579	0.00151405	0.607743	-0.00451809	0.141293	-0.000411477	0.912197	-0.0173124	0.0376251	0.00160444	0.717413	-0.027389	0.0400084	-0.0055403	0.319232	-0.00134641	0.865743	-0.000973265	0.755237	0.00585748	0.508442	-0.00216761	0.493833	-5.7969e-05	0.987783	-0.00507984	0.216497	0.00433203	0.209255	0.00812802	0.0643971	0.0222568	0.000231509	0.015372	0.252014	0.025005	0.0628716	0.00200379	0.692842	-0.0023288	0.702946	0.00982683	0.0708347	-3.35441e-05	0.968648	0.000449111	0.697248	-0.00337928	0.496814	0.000855175	0.515845	0.00393908	0.276923	0.0030417	0.535302	0.000591628	0.891372	-7.44152e-05	0.990606	0.00320541	0.332637	-0.00499989	0.29157	0.00027381	0.950527	0.00234519	0.628494	0.00566587	0.275902	-0.00511543	0.100364	-0.00419597	0.166029	-0.00054833	0.678962	0.00455675	0.111861	0.0020706	0.365708	0.00338032	0.561386	-0.00302748	0.718993	0.00428304	0.306966	0.00238343	0.378034	-0.00510696	0.352974	0.00144627	0.46878	0.00208668	0.0847612	0.00120492	0.671296	-0.00128749	0.619816	0.00142135	0.542114	0.00427795	0.064395	0.00337342	0.714663	0.00294995	0.189654	0.00104917	0.648221	0.00552767	0.0741173	-0.00168701	0.333389	0.0125853	0.0006618	-0.000157866	0.893994	0.00357016	0.611389	-0.0221254	9.56528e-09	0.00281486	0.474782	-0.000937721	0.182518	0.00587878	0.0293218	0.00635527	0.000610677	-0.0130561	0.00631319	0.00359557	0.754195	0.0119382	0.109518	0.00824918	0.234678	0.0066427	0.0691539	0.00534912	0.427948	0.000125066	0.969298	-7.91336e-05	0.982889	0.00162055	0.441106	0.00512558	0.00473811	0.00163047	0.785444	0.0100197	0.0636455	0.000922015	0.400382	-0.0065269	0.337873	0.00543476	0.567865	0.00101107	0.771354	0.0230457	6.44567e-06	0.0044808	0.366431	-0.017781	0.00286019	-0.010586	0.0774853	0.00251136	0.286577	0.00399838	0.0324417	-0.0125371	0.00861065	0.00503853	0.485431	-0.0109715	0.124208	0.0161976	0.0173754	0.00396023	0.276481	0.00838658	0.270766	-0.00687862	0.0162427	-0.0015989	0.896772	-0.0106337	0.415091	-0.00166217	0.772469	0.00576597	0.290467	-0.0290406	0.0268309	0.0109049	0.488983	-0.0098205	0.423244	-0.00385751	0.67565	-0.00562095	0.620824	0.00694354	0.462228	-0.0153874	0.000649387	-0.00159279	0.808328	-0.000776231	0.906412	0.0158513	0.475989	-0.0082162	0.355453	0.00582193	0.515737	0.00934594	0.28976	0.0237129	0.0520579	-0.0276739	0.0229652	-0.0011018	0.919678	0.0111386	0.36022	0.00697462	0.56724	-0.00381814	0.752929	-0.00283357	0.488376	-0.00883568	0.150811	0.00460545	0.363156	0.00115353	0.8263	-0.00397511	0.357171	-0.00160933	0.769204	0.00322708	0.269237	-0.00715868	0.449262	-0.00895759	0.339455	0.00259677	0.361705	0.00239537	0.278092	-0.0045194	0.513036	-0.0190831	0.099623	0.000971973	0.775395	0.00604362	0.0567839	-0.00283828	0.522775	-0.0116662	0.0148596	-0.00150452	0.738497	0.000790444	0.870124	0.00272637	0.593898	7.28279e-05	0.989296	0.000259935	0.951599	0.00982893	0.015831	-0.00698964	0.115454	-0.0108132	0.00370313	-0.000962186	0.809666	-0.0108496	0.219477	-0.000974885	0.818374	-0.00146754	0.841876	0.00752517	0.128199	-0.00408657	0.0679921	-0.0022147	0.645438	0.00834126	0.195983	-0.00353926	0.579424	0.00723569	0.567775	0.000873701	0.890607	-0.00337103	0.535327	0.00893328	0.000585316	-0.0146297	0.0198448	0.00208081	0.75639	-0.0601154	0.00115068	0.000880805	0.691524	0.00338206	0.0432713
rs1120562	0.01279	0.112299	0.00752022	0.0711483	-0.000636295	0.892726	-0.00540742	0.0319079	0.00495671	0.0288882	0.00349973	0.122606	0.00440593	0.0470377	0.00133748	0.549561	0.0025584	0.244387	0.00110798	0.67087	0.00363112	0.229035	0.00131083	0.668166	0.00679363	0.00073328	0.00227914	0.313629	0.000709469	0.677469	-0.00355323	0.109206	0.00043694	0.7408	0.00243196	0.13068	-0.000894655	0.419823	0.00288402	0.00945523	0.00156036	0.0883321	-0.0109899	0.000174105	0.000307661	0.708025	6.71563e-05	0.977402	0.00517677	0.0341288	0.00275677	0.221681	0.00298263	0.184557	0.00211781	0.343337	0.000165703	0.941132	-0.00454881	0.0270344	-0.00124771	0.477028	-0.00174805	0.442511	-0.00159289	0.419057	0.000951782	0.608599	7.04399e-05	0.964442	0.00290287	0.0693048	-0.00313067	0.19819	-0.00137723	0.52311	-0.00294597	0.189201	0.0024336	0.206106	0.00170308	0.450633	0.000660414	0.769494	-0.00163349	0.206577	-0.00316602	0.155509	-0.000656857	0.623942	-6.76875e-05	0.983709	0.000253207	0.924145	-0.0034125	0.195772	0.00917326	9.8007e-05	-0.000569242	0.830147	-0.00273736	0.301744	-0.00428742	0.00245763	0.00185682	0.278436	4.18833e-05	0.987023	-0.000938129	0.641801	0.00292856	0.190996	-9.09175e-05	0.935801	0.000488848	0.659733	0.00152516	0.139385	0.000873742	0.434342	-6.12064e-05	0.956106	0.00104688	0.279964	9.53573e-05	0.932061	0.0020112	0.0204484	-0.00105258	0.355522	-0.00392614	0.208476	0.000899377	0.338593	0.002047	0.407524	0.00405688	0.0002127	0.000704633	0.41848	0.000833953	0.415229	3.39581e-05	0.971287	0.00709396	0.0875669	-0.000784226	0.649322	0.00197657	0.287618	0.0062312	0.0176806	0.00150794	0.682136	0.00310181	0.00175434	0.000859851	0.345427	-0.00047352	0.545648	0.00258233	0.450847	-0.00190212	0.699493	0.00370549	0.425521	0.00312591	0.383466	0.00181306	0.31279	-0.00194609	0.298887	-0.00239148	0.292337	-0.00469127	0.354839	0.00489803	0.0695426	-0.0183985	0.0234225	-0.00299738	0.375734	-0.00106316	0.826411	0.00317946	0.094887	-0.00197595	0.713845	-4.21985e-05	0.982564	-0.000924095	0.688413	-0.00413103	0.0987954	0.00248198	0.238067	0.00344048	0.19889	0.00408502	0.267797	-0.00986636	0.236323	-0.0079739	0.339774	-0.00407158	0.188248	-0.00697813	0.061004	0.00694061	0.0364222	-0.000624976	0.229741	0.000912228	0.194992	0.00140474	0.643125	-0.000221048	0.78292	0.00240468	0.276341	-0.0038241	0.201323	0.00135377	0.60834	0.00308645	0.423219	-0.00377293	0.0615231	-0.00535869	0.0637729	0.000937542	0.727631	0.00465694	0.115173	0.00312408	0.324592	-0.00249781	0.188311	-0.000553093	0.764703	-0.00163732	0.0426865	0.0034333	0.0495074	-0.00028976	0.835603	-0.000876029	0.805056	-0.00348618	0.496992	0.00367933	0.150177	0.000948496	0.565138	-0.00597027	0.0748553	0.00238886	0.049719	0.000201403	0.785003	0.000733335	0.67193	-4.30127e-05	0.978317	0.00048255	0.734328	-0.000896155	0.525223	0.00537582	0.33649	0.00104552	0.445601	-0.00180021	0.19913	0.00289506	0.124959	0.000336061	0.751992	0.000279653	0.901221	0.00118256	0.101574	0.00325535	0.447134	-0.0116229	7.99857e-07	0.00161154	0.502771	0.000380025	0.376158	0.00107573	0.512989	0.000340438	0.76331	-0.00719132	0.0134784	0.00995949	0.155222	0.0073615	0.104978	0.00682133	0.10613	-0.00151718	0.495191	-0.0040724	0.321469	-0.00114681	0.562596	0.000338456	0.880365	0.00205621	0.108842	0.00182502	0.0996277	0.0057502	0.115886	0.00136948	0.678256	8.93059e-05	0.893695	-0.00448629	0.281536	0.00641158	0.270277	-0.00106742	0.61735	0.0112097	0.000314057	0.00490127	0.104519	-0.0086708	0.0169251	-0.00353964	0.332419	0.00162847	0.25608	0.00101763	0.370928	-0.00791388	0.00650201	-0.0035588	0.419564	-0.00535957	0.218444	0.00983301	0.0179709	0.00320649	0.148872	0.0033589	0.469982	-0.00379688	0.0296686	0.00286703	0.704	-0.00990921	0.214425	-0.0029933	0.394666	0.00378358	0.256834	0.0141378	0.0782144	-0.00661547	0.492553	0.00256861	0.732318	-0.00527421	0.349939	0.00309796	0.656158	0.00767754	0.183637	-0.0086412	0.00165935	0.000920936	0.818253	0.00237893	0.555042	-0.0188344	0.163599	0.00330994	0.541458	-0.00127453	0.815426	0.0125938	0.0192747	0.0129216	0.082676	0.00494599	0.505479	0.00580727	0.383847	-0.00880917	0.235968	0.00606153	0.415097	-0.011475	0.121049	-0.00719065	0.00393314	-0.0038172	0.309203	-0.00509255	0.0993103	-0.00353014	0.270922	-0.00554892	0.0350951	-0.00858106	0.010317	-0.00153385	0.389294	0.00198507	0.73186	0.00350449	0.540131	-0.000449383	0.795826	-0.00174451	0.195666	-0.00049755	0.906077	0.00345449	0.625411	-0.000891373	0.667738	0.00115873	0.549051	-0.00206485	0.445385	-0.00346222	0.235874	0.000693775	0.800709	0.00258543	0.380558	0.00120894	0.698237	0.00871462	0.00848949	0.00264041	0.312053	0.00512434	0.0391898	-0.00390237	0.150504	-0.00432114	0.0571136	0.00164794	0.498563	-0.000132177	0.980434	-0.000448476	0.862381	0.000315254	0.943992	0.0059837	0.0473052	-0.0042082	0.00204947	-0.00190734	0.5157	0.00453738	0.248562	0.00186514	0.631853	0.00394224	0.611582	-0.00542924	0.16163	-6.69487e-05	0.983887	0.00300146	0.0581759	-0.00191726	0.617082	0.00425153	0.299094	-0.038045	0.000736403	0.000800045	0.555479	-1.35188e-05	0.989419
rs67205074	-0.0194909	0.0187085	-0.00526152	0.217962	-0.000917621	0.84954	0.0101449	9.05809e-05	-0.00702983	0.00258111	-0.00397691	0.0880096	0.00212398	0.351876	-0.00804846	0.000461563	-0.0049341	0.0290069	0.000192123	0.942876	-0.00695672	0.0250084	-0.000441341	0.888545	-0.00595433	0.00405892	0.000815074	0.726029	-0.00262262	0.134873	0.00360399	0.114009	0.00281871	0.0379636	0.00014435	0.930479	-0.000705838	0.535951	-0.00200689	0.0790648	-0.00101963	0.278814	0.0124101	3.71186e-05	-0.000372296	0.659231	-0.00103566	0.670729	-0.000261343	0.917093	-0.0023204	0.317133	-0.0073643	0.00144383	-0.00827248	0.000318976	0.000316358	0.890933	-0.00172902	0.413785	0.0010235	0.570559	0.008378	0.000344577	0.00304139	0.133502	0.000792481	0.67835	0.00130264	0.422704	0.000595441	0.717054	0.00490131	0.0501297	0.00947641	1.93729e-05	0.00321132	0.163976	-0.00652186	0.000983916	0.00250325	0.280919	-0.00305548	0.187364	0.00544551	4.23626e-05	-0.00498042	0.0298084	0.00041654	0.76238	0.0101764	0.00283297	-0.00818517	0.0028071	0.000196357	0.942384	-0.00484315	0.0458428	-0.00161329	0.555079	0.0074018	0.00671382	0.000859144	0.55468	0.00201126	0.253352	-0.0010482	0.692642	-0.00145734	0.482085	-0.00217098	0.345864	0.00384735	0.000917967	0.00103869	0.363098	0.00188915	0.0751326	-0.000870779	0.448747	0.00353699	0.00198053	0.00287155	0.00395425	0.00380166	0.000950203	0.00182644	0.0405607	0.00153817	0.189121	0.00382595	0.231811	0.00266188	0.0058774	0.00789003	0.00191285	-0.00253876	0.0242037	-0.000193423	0.829006	-0.00108448	0.302909	-0.00205717	0.033925	-0.0117252	0.00599404	-0.00553284	0.00180021	-0.00270181	0.158495	-0.00248219	0.359217	-0.00704487	0.0634129	-0.00592202	6.29922e-09	-0.00148047	0.113972	-0.000281894	0.727054	-0.0039934	0.257948	-0.00935974	0.0645928	-0.0172079	0.000316024	0.00124462	0.73541	-0.00075957	0.680885	0.00195438	0.310663	0.00237629	0.306838	0.00380193	0.464661	0.0016751	0.544476	0.0081547	0.326929	0.00402456	0.245569	-0.000520569	0.916537	0.00143403	0.463593	0.0053301	0.334597	0.00388322	0.0503711	0.000991837	0.674504	0.00451213	0.0784631	0.000825455	0.702453	-0.00303388	0.269488	-0.00925129	0.0146142	0.00677596	0.430948	-0.000596052	0.944937	0.00781751	0.0139883	-0.000219641	0.954255	-0.00592123	0.0824801	4.17603e-05	0.937776	-0.000619084	0.392176	0.00856048	0.00602537	0.00015233	0.853431	0.00351158	0.121896	0.00765007	0.0128728	-0.00102213	0.7065	-0.00998589	0.011706	0.00222525	0.283203	-0.00433211	0.14478	0.006838	0.0134443	0.00213968	0.481239	0.00328722	0.313176	0.00283303	0.146579	0.00267114	0.159565	0.0012209	0.141572	0.00163355	0.363206	0.00187567	0.191469	0.00781018	0.0323209	-0.00528006	0.316897	0.000337567	0.897804	0.00287962	0.0892988	0.00565574	0.100605	0.00100125	0.423573	-0.000645374	0.395005	0.00118913	0.503965	-0.000635886	0.695799	-0.000927934	0.525422	0.00149627	0.30199	0.00455508	0.427963	0.000861852	0.540785	0.00371566	0.00994766	0.00629382	0.00117647	0.00262024	0.0165516	-0.00521032	0.0245342	0.00100612	0.175498	-0.00684539	0.120107	0.00711492	0.00331387	-0.00243704	0.324336	-0.000715738	0.105099	0.00298343	0.0776555	0.00253457	0.0292377	0.00698698	0.0193406	0.00161055	0.824147	0.00121392	0.794459	0.00166194	0.70134	0.00128569	0.573216	-0.00069429	0.869164	0.00328861	0.106383	-0.00262985	0.255452	0.00149274	0.257645	-0.00155478	0.172846	-0.000320757	0.931993	-0.00905543	0.00760258	0.000174456	0.799594	-0.00214734	0.614125	-0.000297711	0.960058	-0.000614295	0.779077	-0.00489175	0.126634	-0.00612105	0.0487495	-0.00447768	0.230996	-0.00683748	0.0689945	-0.0051296	0.000505755	-0.000996601	0.394316	0.00484391	0.10566	8.57149e-05	0.985036	0.00142001	0.753041	-0.00617134	0.151906	-0.00217487	0.344952	-0.0107328	0.0260763	0.0029277	0.105576	0.0088865	0.255187	-0.00390469	0.636687	0.00299687	0.410528	-0.00339227	0.326219	-0.00110628	0.894344	-0.00553907	0.579452	0.00244938	0.753069	0.00295305	0.613169	0.00478731	0.506454	-0.00453719	0.447897	0.0013865	0.623662	-0.00853859	0.0382278	0.00555046	0.180423	0.0192107	0.169623	-0.00203675	0.715564	-0.00864268	0.124712	-0.00421911	0.446906	-0.00510981	0.501843	-0.000318028	0.966566	-0.00989164	0.146541	0.00115361	0.8792	-0.0006412	0.932773	-0.00341545	0.651557	0.0101397	7.13092e-05	0.0062233	0.105811	0.0066723	0.0348758	0.0127466	0.000103228	0.00809095	0.00268526	0.00550317	0.108059	0.00415315	0.0227588	-0.00309033	0.602015	-0.00230911	0.693665	0.00111758	0.529809	0.00109167	0.4291	0.00464083	0.282558	-0.00237649	0.742788	-0.00565207	0.00811429	-0.00517689	0.0092197	-0.0010512	0.705398	0.00243739	0.417089	0.00537885	0.0569948	0.00434488	0.151946	0.000583493	0.855694	-0.00672511	0.0482531	-0.00235901	0.379793	-0.00560988	0.0281385	-0.000771827	0.782296	0.00175184	0.453215	-0.00314454	0.209052	-0.00278585	0.615109	-0.000289949	0.91319	-0.0140453	0.00233241	-0.0088229	0.00441074	0.00113379	0.419256	0.00163545	0.58788	-0.0100493	0.0128272	0.00403903	0.312343	-0.0101668	0.203079	-0.000687915	0.864128	0.0101772	0.00283063	-0.0055407	0.000667681	0.00030251	0.939342	-0.00699543	0.095232	0.0203421	0.0792014	0.000917503	0.51323	0.00037253	0.72116
rs9844514	0.00551673	0.522406	-0.00260775	0.556938	0.00321002	0.523158	-0.00302932	0.260536	-0.000828163	0.73267	-0.00319812	0.18675	-0.00396323	0.0945142	0.00896505	0.00017373	-0.0011276	0.631042	-0.000176053	0.949602	-0.000227461	0.943762	-0.0035105	0.283065	-0.00254931	0.23613	-0.000400575	0.868322	0.000529728	0.771285	0.0009166	0.699013	-0.000450483	0.749535	-0.000644174	0.707844	0.0014429	0.223409	0.000964084	0.416754	-0.000649815	0.506483	-3.34077e-05	0.991475	-0.000207437	0.813093	0.000598407	0.813146	-0.00639829	0.0142075	0.000134476	0.955503	0.00359374	0.134548	-0.00106807	0.654595	-0.0019798	0.408733	0.00360726	0.100739	-0.00091501	0.625428	-0.00492948	0.0426537	-0.000801379	0.703551	-0.000688113	0.728912	-0.000172517	0.918608	-0.000751849	0.659614	0.00330879	0.202977	-0.00631068	0.0061598	-0.000902566	0.706501	0.00499725	0.0150885	-0.00374464	0.120508	0.00203203	0.398652	-0.00445762	0.00125428	0.00245729	0.302034	0.000802179	0.575163	-0.0074031	0.0365857	0.00751007	0.00825215	0.00535117	0.0577161	-0.00548837	0.0292341	0.0016387	0.563543	-0.00239259	0.398489	0.0045903	0.00241435	-0.00311547	0.0885186	0.00575299	0.0364819	0.00104455	0.627755	-0.00200252	0.402625	-0.00362052	0.00266999	-0.00141954	0.231467	-0.00176901	0.108662	-0.0014586	0.221823	-0.0026643	0.024904	-0.0045564	1.07577e-05	-0.00383404	0.00133551	-0.0042911	3.64645e-06	-0.000116177	0.923961	0.00750507	0.0242714	-0.00352029	0.000451694	-0.00864091	0.00106468	-0.00182403	0.119071	-0.000587466	0.527737	-0.000729808	0.504465	0.00229614	0.022498	0.000408644	0.926534	0.00622014	0.00072099	0.00128907	0.516546	-0.00402615	0.151614	0.00416355	0.290125	0.00271511	0.0103744	5.27567e-05	0.956714	-2.60835e-05	0.975159	0.000934172	0.79859	0.00920788	0.079792	0.00819901	0.0984867	-0.00216329	0.572027	-0.000548572	0.774591	-0.000509278	0.7989	0.00172293	0.477413	0.00631086	0.244329	-0.0028921	0.316044	0.0149705	0.0843323	0.0031504	0.383423	0.00306717	0.55392	-0.00307699	0.12965	3.73244e-05	0.994824	-0.00390294	0.0580861	-0.000777755	0.752182	0.00177994	0.505698	-0.000343516	0.87881	-0.000878596	0.758945	0.00646557	0.100111	-0.00333593	0.705722	0.00772323	0.383273	0.000189325	0.954244	0.00840323	0.0343851	-0.00193006	0.585423	-4.96993e-05	0.928646	5.47251e-05	0.94188	-0.00521459	0.106848	-0.000222945	0.794428	-0.00521492	0.0268308	-0.00440233	0.167751	-0.000668869	0.81231	0.00950099	0.0208157	0.00135244	0.529554	0.0119954	0.000100445	-0.00550647	0.0550908	-0.00393175	0.212364	-0.00433848	0.199612	0.000765708	0.705319	-0.00156868	0.425914	0.000442371	0.607635	-0.00424388	0.0228709	0.00127551	0.392423	-0.00525312	0.16529	0.00742098	0.17513	-0.00461273	0.0907242	-0.00320172	0.0686056	0.00418297	0.24188	-0.00134845	0.298972	0.000710257	0.367055	-3.36556e-05	0.985462	0.00134687	0.424842	0.00170147	0.261836	-3.41608e-05	0.981879	-0.00359136	0.547619	-0.00104648	0.474748	-0.000466071	0.755613	-0.00732491	0.000278149	-0.00261618	0.021294	0.00634262	0.00841281	-0.00179936	0.0197023	0.00523268	0.252863	0.00558334	0.026433	0.000873065	0.733844	0.000295748	0.519111	-0.0025861	0.140996	-0.000602594	0.617821	0.00115769	0.708976	-0.0127678	0.0887377	-0.00609477	0.207842	-0.00689419	0.124911	-0.000398178	0.866576	-0.00147669	0.735849	-0.00423382	0.0454017	0.00170016	0.479204	-0.0017572	0.199636	1.87453e-06	0.998738	-0.00573771	0.14193	0.00175519	0.618532	-0.000457792	0.521364	0.00510924	0.249116	-0.00839312	0.174936	0.0012365	0.587994	-0.00706849	0.0335217	0.000798447	0.804505	0.0122115	0.00163987	0.0128495	0.000987391	0.00245104	0.109581	0.0011015	0.364732	0.00446154	0.150647	0.00267051	0.572569	0.000451521	0.923	-0.00418525	0.348152	-0.0013827	0.561971	0.00805222	0.106673	0.00112666	0.548109	-0.0087918	0.278869	0.0153262	0.073304	0.00184596	0.624323	-0.000349095	0.922245	-0.0138913	0.107188	0.00657481	0.524973	-0.00618879	0.4426	0.00227476	0.706837	-0.00807744	0.279016	-0.000538033	0.930734	0.00733939	0.0124454	0.00578656	0.175215	-0.00865376	0.0438359	0.00890235	0.538141	-0.00519319	0.368247	0.00895135	0.12354	-0.00301143	0.599043	-0.00902063	0.25711	-0.00534647	0.500848	-0.00486554	0.495012	-0.00186752	0.814205	-0.0138614	0.0813786	0.00963969	0.223259	-0.000907361	0.733395	-0.00257568	0.520546	-0.00052696	0.873099	-0.00356539	0.297987	0.00135075	0.631032	0.00470333	0.188044	-0.000609979	0.748593	0.00410545	0.506502	0.000965757	0.874355	0.000994129	0.592122	0.000604979	0.674504	-0.00462913	0.303884	0.0038642	0.608166	0.00656867	0.00306054	0.00261561	0.205379	0.00451277	0.118335	0.00107442	0.730379	-0.0054924	0.061142	-0.00677077	0.0315013	0.000528768	0.873898	-0.00275345	0.435939	-0.00321042	0.249511	-0.000522953	0.843701	0.00819138	0.00477781	0.000212536	0.930212	0.000382787	0.882937	-0.00576606	0.316328	-0.000295107	0.914924	0.00650613	0.174463	0.000611675	0.849278	0.00446197	0.00221313	-0.000546987	0.861497	0.00024375	0.95374	-3.61338e-06	0.999307	0.00268286	0.746793	0.00623718	0.13403	-0.00740444	0.0365513	0.00356156	0.0350831	-0.00118205	0.773917	0.00246047	0.57345	0.0217005	0.0714775	-0.00131055	0.367513	-0.000387735	0.721189
rs1119189	0.0120488	0.169541	0.0083602	0.065107	-0.00201897	0.69396	-0.0021835	0.425476	0.0029616	0.229915	0.000490272	0.84231	-0.000245594	0.918893	-0.00235651	0.332077	-0.00110959	0.64233	-0.00279636	0.323874	-0.00492245	0.133592	-0.000683556	0.837151	0.00374202	0.0872503	0.00375846	0.126375	-0.000937713	0.613074	-0.00227816	0.344671	9.50052e-05	0.947248	-0.0015633	0.371468	-0.000315039	0.793829	0.00118364	0.327202	0.00108062	0.277583	-0.00482765	0.129427	-0.000295236	0.741075	0.00206955	0.422139	0.00333761	0.208944	0.0037247	0.128786	2.09354e-05	0.993165	0.00208349	0.391142	-0.000960566	0.693707	-0.00557823	0.012633	-0.000672005	0.724622	-0.00273349	0.269298	-0.00489269	0.0224122	0.000890208	0.659494	-0.00192255	0.263018	0.00172226	0.321491	-0.00482926	0.0678385	0.00489757	0.0367342	-0.00200797	0.410404	-0.00493702	0.0183009	0.00515665	0.0356328	-0.00388056	0.113216	0.00257047	0.0674911	-0.00129916	0.591865	-0.000477661	0.742932	0.00135023	0.707897	-0.000960286	0.739718	-0.00530768	0.0641295	0.00730221	0.00432862	-0.000152593	0.95781	-0.00177141	0.538656	-0.00284435	0.0645713	-2.54417e-05	0.989101	-0.00139876	0.617246	-0.00216696	0.322918	0.0015494	0.524511	-0.000396219	0.74678	0.00104937	0.384663	0.00153552	0.171069	0.0011447	0.346141	-0.00119877	0.321374	0.00241268	0.0219836	0.00271766	0.0254111	0.00183805	0.0513467	-0.00136506	0.270489	-0.000620339	0.854947	0.00229104	0.0249297	0.00314286	0.242166	0.0011355	0.340263	-0.00072984	0.44081	0.00140507	0.206734	-0.00175744	0.0866129	0.00197932	0.66099	-0.00132977	0.478147	0.00051296	0.799667	0.00575775	0.043831	-0.00031712	0.936863	0.00134047	0.21348	-0.000354285	0.720629	0.000406477	0.633322	0.00343523	0.356276	-0.00809849	0.130563	-0.00212043	0.674856	0.000626498	0.872238	0.00183767	0.34653	-0.000514008	0.80071	-0.00265372	0.282196	0.00117195	0.831492	0.00514995	0.0787686	-0.0100328	0.255223	-0.00203199	0.580164	1.59588e-05	0.997582	0.0041392	0.0454553	-0.0036432	0.533552	0.000644127	0.758901	-0.00131932	0.598127	-0.00306229	0.260078	0.000644821	0.777671	0.000814142	0.779603	-0.00538261	0.179185	-0.0192736	0.0338497	-0.0212016	0.0199549	-0.00569883	0.0902202	-0.00654692	0.105945	0.00381386	0.290238	-0.000879253	0.120099	0.000757572	0.322053	0.00242435	0.461958	-0.000713118	0.413542	0.000428121	0.858472	-0.00593881	0.0679152	0.000580088	0.839905	0.00397194	0.343089	-0.00568761	0.00952412	-0.00429344	0.171838	0.000230888	0.93711	0.00397705	0.215851	0.00057275	0.868048	-0.00124902	0.545023	0.000864433	0.666933	-0.00148266	0.0912738	0.00212107	0.264142	-0.00126404	0.404996	-0.00230285	0.550624	-0.00124501	0.823444	0.00237788	0.392298	8.01093e-05	0.964355	-0.00398288	0.274419	0.00227342	0.0857917	-0.000641152	0.424375	0.000557607	0.76703	0.00027655	0.872291	-0.000519017	0.737012	-0.00304179	0.0473033	0.00536972	0.376874	2.16835e-05	0.988391	-0.00265011	0.0820664	0.00130985	0.523114	0.000893072	0.43983	-0.00503704	0.039725	0.00130525	0.096437	0.00167662	0.71875	-0.0033591	0.189625	0.000379434	0.884628	0.000857779	0.0661921	-0.00126421	0.479446	-0.00221761	0.071159	-0.0029332	0.353825	0.00892884	0.242374	0.00293104	0.552466	0.00485002	0.290494	-0.00487055	0.0439064	-0.00671551	0.132406	-0.00112017	0.602894	-9.30805e-05	0.969625	0.00187421	0.1788	-0.000250728	0.835119	0.00518577	0.192007	-0.00344796	0.336565	-0.000431998	0.552133	-0.00179321	0.691987	0.00684566	0.27859	-0.00235409	0.311074	0.0023951	0.478847	0.00267452	0.41525	-0.00166168	0.673921	0.000548354	0.890213	0.000543621	0.727332	-0.000769266	0.533912	-0.00468281	0.138691	-0.00533737	0.26588	-0.0011551	0.807515	0.00401472	0.374564	0.00196674	0.415558	-5.14727e-05	0.991877	-0.00175972	0.354155	0.00504652	0.538674	-0.00460469	0.593612	-0.00280899	0.460113	0.0020465	0.570605	0.0265096	0.00226866	-0.0122192	0.241427	0.00729404	0.369315	-0.0045881	0.452044	0.00495835	0.509711	0.00599151	0.337228	-0.00269683	0.366517	0.00248031	0.569739	0.00247083	0.573406	-0.0293381	0.0456966	0.00674142	0.252149	-0.00314912	0.595419	0.0099037	0.0901077	0.00374472	0.644687	0.0165522	0.0410352	0.00757182	0.297887	-0.0155616	0.0549723	0.00280522	0.729428	-0.00999065	0.215744	-0.0070739	0.00910352	-0.00106392	0.794554	-0.00760177	0.0237154	-0.00461418	0.18585	-0.00488121	0.0883677	-0.00969581	0.00771368	-0.00337323	0.0816661	0.00572098	0.365394	0.00765031	0.219735	-0.00227162	0.22901	-0.00299	0.0414554	0.00130727	0.775544	0.0109211	0.156985	-0.00192444	0.393932	-0.00138545	0.509852	-0.00132614	0.652093	0.000393649	0.901279	0.00185889	0.533427	0.00258902	0.418868	-0.000421051	0.901051	0.00952447	0.00810424	0.00238848	0.39998	0.00160321	0.55265	-0.00153962	0.601992	0.000282768	0.908827	0.00257043	0.331434	0.00425776	0.467399	-0.00041819	0.881773	0.000797222	0.870179	0.00325406	0.320911	-0.00299592	0.0434736	-0.00136779	0.668068	0.0016479	0.699961	0.00533432	0.207623	0.00204275	0.809043	-0.00552693	0.18967	0.00134898	0.708153	-0.000350929	0.838542	0.00409369	0.325907	0.00378435	0.395241	-0.0166379	0.174479	0.000591609	0.688431	-0.00176891	0.110441
rs13077825	0.0120071	0.360666	0.00239837	0.72513	-0.000250228	0.974159	-0.0114271	0.00570648	0.00697584	0.0608025	0.00669768	0.0715925	0.0122205	0.000783278	0.00895068	0.0146347	0.00761435	0.0347185	0.00881445	0.0391949	0.0209757	2.27071e-05	0.00309132	0.537308	0.00876398	0.0078379	-0.00221714	0.550072	0.00426473	0.127446	-0.00454725	0.211257	0.00103921	0.631453	0.0103358	8.97964e-05	-0.00168614	0.353722	0.00459228	0.0117531	0.00175263	0.243191	-0.0162107	0.000737236	0.00105546	0.43347	-0.00257719	0.507478	0.00691591	0.0846694	0.00121	0.74366	0.0075982	0.0393077	0.00113056	0.757774	0.0034245	0.352139	0.00114893	0.733506	-0.000509548	0.859459	0.00131042	0.725614	0.00678367	0.0359024	-0.000209979	0.94509	0.00419112	0.105919	0.00300873	0.25103	0.00318984	0.423922	-0.0142405	5.67523e-05	-0.00299981	0.41492	0.0168415	9.56493e-08	-0.00768664	0.0378783	0.00850583	0.0213751	-0.00930283	1.1573e-05	-0.00373715	0.30661	-0.00136567	0.534266	-0.00312198	0.565837	0.00346244	0.427295	0.00233186	0.589827	0.00686154	0.0756634	-0.002955	0.497159	-0.00326346	0.45282	-0.00438562	0.0592641	0.00574092	0.0410151	0.0013314	0.752726	0.00129064	0.696389	0.00478122	0.19304	0.000659711	0.721542	-0.00117173	0.519848	0.000774415	0.647104	-0.000663983	0.717061	0.00235512	0.19659	-0.0020823	0.19011	-0.0051318	0.00515074	0.00157578	0.268199	0.000697759	0.708721	-0.00700209	0.170347	-0.00202428	0.18901	-0.00125674	0.756293	0.00760026	2.3394e-05	0.00334077	0.0193121	-0.00114307	0.495975	0.00414149	0.0073856	0.0140225	0.0391991	0.000453129	0.872674	0.00444532	0.143513	0.0033416	0.436506	0.00487705	0.417838	0.00511296	0.00166346	0.00329893	0.0272482	-0.00231034	0.0713355	-0.00242594	0.664807	0.0132851	0.100086	0.0118811	0.118694	0.00965479	0.101584	0.00163261	0.579885	-0.00441083	0.150926	-0.000375456	0.919842	-0.0169591	0.0416665	0.00156094	0.724707	-0.0273341	0.040371	-0.00522453	0.347501	-0.00115689	0.884477	-0.00100689	0.747037	0.00586583	0.507756	-0.00218139	0.49104	-6.3991e-05	0.986512	-0.00508525	0.215923	0.00445292	0.196733	0.00835244	0.0573142	0.0221284	0.000251145	0.0155635	0.246231	0.0248828	0.0642097	0.00193863	0.702311	-0.00238934	0.69557	0.00991325	0.0683541	-4.62162e-05	0.956809	0.000454434	0.693806	-0.00325228	0.513079	0.00085298	0.516874	0.00379652	0.294622	0.00300284	0.540481	0.000398762	0.926651	0.000131878	0.983351	0.00319302	0.334452	-0.00496654	0.294744	0.000315619	0.942978	0.00230338	0.634587	0.00550839	0.289412	-0.00509896	0.101422	-0.00416669	0.168978	-0.000551663	0.677084	0.00451965	0.114766	0.00217113	0.342819	0.00339934	0.559138	-0.00335849	0.689751	0.00423761	0.312068	0.00249249	0.356544	-0.00509317	0.354219	0.00144741	0.468379	0.00207439	0.0865749	0.00112843	0.691017	-0.00133491	0.606943	0.00137381	0.555661	0.00430633	0.0626138	0.00309667	0.737115	0.00300626	0.181274	0.0010453	0.649369	0.00557233	0.071758	-0.00159699	0.359747	0.0123583	0.000825484	-6.50884e-05	0.956179	0.00340892	0.627505	-0.0219368	1.2662e-08	0.002726	0.488731	-0.000995376	0.156968	0.0058624	0.0297475	0.00634048	0.000627505	-0.0129453	0.00675554	0.00342682	0.765364	0.0117835	0.114087	0.00852043	0.219488	0.00657893	0.0717844	0.00517963	0.442598	9.04551e-05	0.977788	-0.000199191	0.95694	0.0015276	0.467672	0.00516695	0.00440299	0.00133746	0.823265	0.0104062	0.0540378	0.000943163	0.389582	-0.0064535	0.343229	0.00562991	0.553959	0.000918467	0.79172	0.0230068	6.65813e-06	0.00458926	0.354861	-0.0174845	0.00335423	-0.0103777	0.0834368	0.00242364	0.303674	0.00392846	0.0355627	-0.0123124	0.00986814	0.00474328	0.511386	-0.010669	0.134962	0.0162208	0.0172212	0.00381936	0.293954	0.00832101	0.274586	-0.00685607	0.0166018	-0.00230475	0.851593	-0.0107379	0.410607	-0.00121459	0.832688	0.00536197	0.325663	-0.029816	0.0230439	0.0110402	0.483682	-0.00995709	0.416901	-0.00316155	0.731698	-0.00683213	0.547717	0.00684124	0.468915	-0.0152308	0.000736282	-0.00116311	0.859374	-0.000809254	0.902434	0.0159077	0.474781	-0.00771251	0.385724	0.0054336	0.544139	0.00926534	0.29395	0.0233082	0.0560444	-0.0276222	0.023136	-0.00141509	0.896889	0.0109348	0.368778	0.00671613	0.581456	-0.00412713	0.733507	-0.00245944	0.547518	-0.00844204	0.169762	0.00480669	0.342502	0.00153877	0.769692	-0.00388683	0.36789	-0.00133217	0.808069	0.00329347	0.259444	-0.00701272	0.45847	-0.00890496	0.342086	0.0027299	0.33755	0.00240651	0.275796	-0.00450527	0.514346	-0.0191693	0.097961	0.00105159	0.757512	0.00596082	0.0602176	-0.00296146	0.504818	-0.0116402	0.0150585	-0.00156633	0.728104	0.00109511	0.820752	0.00258156	0.613538	0.000592473	0.913071	0.000526224	0.902177	0.00992054	0.0148552	-0.00699269	0.115253	-0.0106243	0.00434189	-0.000780192	0.845128	-0.0103161	0.242908	-0.000735204	0.862481	-0.000879326	0.904837	0.00773496	0.117819	-0.00397139	0.0760751	-0.00226372	0.638087	0.00828877	0.198741	-0.00338545	0.595957	0.00777513	0.539083	0.000650121	0.918493	-0.00311707	0.566446	0.00889253	0.000619227	-0.0145289	0.0207249	0.00191231	0.77556	-0.0597524	0.00123023	0.000880984	0.691471	0.00332205	0.0470545
rs114300982	0.0167996	0.650698	-0.0450538	0.0179788	0.000638826	0.976395	-0.000818069	0.944015	0.00169874	0.871075	0.00310191	0.766605	0.0120097	0.241385	0.0107398	0.298326	0.00634127	0.53207	0.0148828	0.217467	0.0126017	0.366501	0.0201187	0.155205	-0.000986732	0.915585	-0.00486394	0.641871	-0.00360339	0.64766	0.0160293	0.117326	-0.00501096	0.411695	-0.0033741	0.65003	-0.00875836	0.0871438	0.000777202	0.879709	0.00189012	0.655069	-0.0261221	0.0536224	0.00666961	0.0791828	0.00206544	0.850287	0.00700786	0.534027	-0.000193628	0.985183	0.00701409	0.499344	0.00221267	0.83042	0.000747531	0.94255	0.0241817	0.0110001	2.63536e-05	0.997406	0.0252901	0.0162363	-0.00514129	0.572495	0.0130727	0.128	0.0062616	0.391094	0.012575	0.0885841	0.0247996	0.0275183	-0.0054484	0.584833	-0.00409964	0.692773	0.0291186	0.0010629	-0.0068499	0.511628	-0.00243521	0.815198	0.00153941	0.796801	0.000241914	0.981251	-0.00469356	0.4483	-0.0331113	0.0306904	0.0187857	0.124622	0.0102932	0.396293	0.00544611	0.615194	0.00655843	0.591009	-0.00229754	0.850638	-0.00848712	0.1965	-0.020443	0.00979015	0.0357618	0.00269959	-0.00310064	0.738713	0.00164331	0.873849	0.00327509	0.529601	-0.00242594	0.63663	0.00211464	0.65766	0.0106755	0.0389435	0.0058047	0.258708	-0.00579344	0.196612	-0.00586008	0.256711	0.000908086	0.820892	0.00767351	0.144459	0.00539471	0.705238	-0.00472048	0.277936	0.000874265	0.938912	0.0120492	0.0173016	4.67378e-05	0.990734	-0.000959746	0.839173	-0.0012921	0.763915	-0.00640429	0.734711	-0.00291872	0.710298	0.00262495	0.756516	-0.00576731	0.629681	0.0140287	0.402783	0.00310602	0.498559	0.00110677	0.78995	-0.000439166	0.902008	0.0161196	0.301241	0.0337046	0.133348	0.0222092	0.293987	0.00414801	0.802097	0.00795962	0.328371	-0.00997521	0.241455	-8.24557e-05	0.993601	0.00431923	0.850994	0.016126	0.187399	0.0487975	0.183549	-0.0206264	0.176832	-0.00281379	0.897925	0.000828933	0.92387	0.0186146	0.445538	0.0110516	0.209613	0.00239133	0.818521	-0.0151157	0.181919	0.00621771	0.516414	-0.0038977	0.748372	0.0316203	0.0598524	0.0829244	0.0281698	0.0943356	0.012783	0.0131412	0.351364	-0.0084877	0.617086	0.00470543	0.755171	-0.00394553	0.0964118	-0.0029068	0.364643	-0.00173195	0.900259	-0.00702323	0.0545912	-0.00940728	0.349833	0.00147545	0.913874	-0.00488066	0.68508	-0.0295217	0.0925439	-0.00108252	0.906286	-0.0231651	0.0783663	0.0104838	0.392599	0.0163065	0.226093	0.0228605	0.113625	-0.0120151	0.165004	0.0103928	0.217003	-0.000670231	0.855674	0.00573586	0.471269	0.000907282	0.888201	0.0282716	0.0803725	0.0189671	0.416933	0.00931452	0.424578	0.00856759	0.254321	-0.00265087	0.861983	0.00585764	0.291137	0.00254623	0.449125	-0.000818648	0.917315	-0.00151397	0.833729	0.00748578	0.247904	0.0135279	0.0353988	-0.0145956	0.566344	0.00322417	0.611033	0.00255144	0.693738	0.00274448	0.753065	0.000450256	0.92702	-0.000505433	0.961293	-0.00290307	0.384623	-0.00919693	0.642322	-0.00934302	0.386969	0.0194371	0.0779107	-0.000118393	0.952127	-0.00211741	0.780583	0.00591803	0.257382	-0.0147113	0.26492	-0.0518797	0.101323	0.00194597	0.924514	0.0021741	0.90922	-0.00882956	0.380312	0.0202498	0.275733	-0.0168676	0.0653712	0.02749	0.00819038	0.000213455	0.971281	0.000527677	0.918262	0.0345307	0.0423499	0.0241282	0.115768	0.00144177	0.640508	0.0131821	0.490165	-0.00773956	0.771253	0.00400935	0.680987	0.00369876	0.795902	0.0109166	0.431929	-0.00761416	0.647719	0.00420225	0.801996	-0.00796508	0.227085	0.00815034	0.119366	0.006244	0.638659	-0.0201896	0.320654	-0.00215256	0.914334	-0.0478562	0.0123903	-0.00977311	0.338704	-0.0145163	0.496161	0.0130628	0.104831	0.00874594	0.805557	-0.0294913	0.422578	0.0249997	0.123438	-0.0221041	0.151148	0.019449	0.59949	0.00367063	0.934374	0.000380768	0.991257	0.0329064	0.205398	-0.00404074	0.899487	-0.0081704	0.759191	0.0079473	0.532194	0.0100997	0.582576	-0.00660241	0.720847	0.0171715	0.783432	0.0129528	0.607547	-0.00199367	0.937385	0.0112767	0.652142	-0.00837294	0.809507	-0.010059	0.770809	-0.0302884	0.329182	0.00442978	0.898181	0.00782578	0.821223	-0.0371613	0.280479	0.0167016	0.140824	0.00679016	0.689532	0.0289849	0.0389116	0.00419252	0.773514	0.0091961	0.442722	0.0246956	0.104205	0.00722966	0.373014	-0.0903117	0.00065296	-0.018108	0.489345	-0.00980192	0.215983	-0.00979759	0.110358	0.0436444	0.0219174	-0.0335059	0.305574	0.00201767	0.833441	0.00425566	0.633847	0.00247601	0.842988	-0.00353536	0.79274	0.0139391	0.270728	0.0197924	0.144638	-0.00465836	0.745697	-0.0153826	0.313014	-0.00189062	0.875178	-0.016455	0.150268	0.000368222	0.976595	-0.00226665	0.8292	0.000172308	0.987759	0.00255838	0.918036	-0.0103949	0.382247	0.0256019	0.216875	0.00142089	0.918443	-0.00401194	0.524793	0.0027688	0.838236	0.00686033	0.705804	-0.033976	0.0590302	0.0327109	0.359078	-0.0235544	0.187182	-0.0331124	0.030685	0.00335116	0.642624	-0.00165059	0.925335	0.014457	0.434547	0.0825244	0.113152	0.000444056	0.943262	0.00486351	0.302891
rs11928227	-0.0197046	0.0174057	-0.00514324	0.228278	-0.000810305	0.866904	0.0101686	8.65688e-05	-0.0070812	0.0023888	-0.00395462	0.0896565	0.00213159	0.349934	-0.00805631	0.000452974	-0.00493721	0.0288327	0.000261411	0.922296	-0.00682683	0.0277766	-0.000337392	0.914638	-0.00600668	0.00372834	0.000808818	0.72793	-0.00268411	0.125794	0.00357586	0.116684	0.00280941	0.038515	0.000143351	0.930928	-0.00078919	0.48872	-0.00201933	0.0770904	-0.00101526	0.280662	0.0121643	5.23684e-05	-0.000291161	0.730075	-0.000962114	0.692743	-0.000192152	0.938964	-0.00228267	0.324846	-0.00726553	0.00166397	-0.00841626	0.000248701	0.000420082	0.855453	-0.00164384	0.43696	0.00106782	0.553812	0.00838819	0.000336792	0.00314712	0.120353	0.000824003	0.666173	0.00137241	0.398078	0.000723576	0.659514	0.00467331	0.0616822	0.0094907	1.86557e-05	0.00333633	0.147994	-0.00657373	0.000891239	0.00238037	0.30499	-0.00306982	0.185104	0.0054495	4.14816e-05	-0.00504997	0.0275265	0.000459365	0.738687	0.0104181	0.00223133	-0.00817834	0.00281685	0.000183537	0.946114	-0.00487064	0.044522	-0.0016866	0.537048	0.00735612	0.00703282	0.000880925	0.544526	0.00197724	0.261266	-0.00104268	0.694038	-0.00144601	0.485296	-0.00215479	0.349257	0.00377006	0.00115636	0.00098042	0.390427	0.00187776	0.0767735	-0.000950053	0.408323	0.00354328	0.00193506	0.00286918	0.00396775	0.00379038	0.000978923	0.00182196	0.0409684	0.00153919	0.18863	0.00362943	0.256439	0.00263671	0.00633828	0.00785082	0.00200536	-0.00247045	0.0282197	-0.000216493	0.808898	-0.00109347	0.298707	-0.00206451	0.033229	-0.0120593	0.004692	-0.00552158	0.00183238	-0.00266602	0.163952	-0.00251857	0.352068	-0.00696271	0.0664759	-0.00592381	6.13629e-09	-0.00149552	0.110213	-0.00029112	0.718413	-0.00392387	0.266183	-0.00966629	0.0562247	-0.0176599	0.000217513	0.00133917	0.716065	-0.000757674	0.681526	0.00195189	0.311113	0.0023924	0.303397	0.00368616	0.478212	0.00170941	0.5361	0.00757099	0.362583	0.00377066	0.276455	-0.000259566	0.958312	0.00151334	0.439071	0.00484354	0.380441	0.0037657	0.0576599	0.000995677	0.673215	0.00449835	0.0792719	0.000759918	0.72498	-0.00293662	0.284964	-0.00928283	0.0142453	0.00667403	0.43773	-0.000466149	0.956907	0.00774886	0.0148149	-0.000104914	0.978132	-0.00581345	0.0881071	3.44693e-05	0.948605	-0.000603898	0.403727	0.00861036	0.00572015	0.000135946	0.868997	0.00352127	0.120733	0.00761238	0.0132892	-0.000799874	0.768157	-0.00979291	0.0133955	0.00242332	0.242367	-0.0044078	0.137743	0.00684709	0.0132876	0.00217286	0.474304	0.00332832	0.306987	0.0027767	0.154628	0.00270092	0.154813	0.00127605	0.124316	0.0015869	0.376902	0.00179444	0.211213	0.00765089	0.0359472	-0.00525649	0.318888	0.000244136	0.925966	0.00271985	0.1084	0.0057281	0.096206	0.000993163	0.427157	-0.000616992	0.415951	0.00123033	0.48916	-0.000639181	0.694196	-0.000907376	0.534496	0.00145042	0.316864	0.0046169	0.421564	0.000794189	0.572849	0.00363855	0.0115601	0.00628467	0.00119005	0.00260067	0.0173273	-0.00523442	0.0238164	0.000995557	0.179881	-0.00679243	0.122829	0.00717326	0.00305183	-0.00227615	0.357095	-0.00067737	0.124917	0.00289805	0.0863938	0.00248873	0.0322097	0.00689041	0.0210084	0.0015232	0.833462	0.000989747	0.831694	0.00153098	0.723734	0.00131481	0.564348	-0.000446347	0.915619	0.00325428	0.109925	-0.00273494	0.236735	0.00158531	0.229087	-0.00164636	0.148764	-0.000459223	0.902723	-0.00899286	0.00800695	0.000203871	0.76661	-0.00206676	0.627337	-0.000280128	0.962398	-0.000609994	0.7805	-0.00471775	0.140497	-0.00608033	0.050151	-0.00431676	0.24795	-0.00683347	0.0690155	-0.00526971	0.000350946	-0.00106211	0.363732	0.00484948	0.105077	7.30275e-05	0.987243	0.00103935	0.817768	-0.00600428	0.163053	-0.00206127	0.370447	-0.0107627	0.0255751	0.00287615	0.111636	0.00871541	0.264338	-0.00382415	0.643455	0.00290368	0.424951	-0.00318926	0.355712	-0.00064236	0.938492	-0.0053946	0.589169	0.00271136	0.727507	0.00341093	0.559022	0.00465576	0.517978	-0.00455478	0.445867	0.00144148	0.609806	-0.00847404	0.0396338	0.00555048	0.180251	0.0191023	0.171982	-0.00186227	0.738885	-0.00899607	0.109863	-0.00440342	0.427094	-0.00553836	0.46647	-0.000609252	0.935972	-0.00950509	0.162805	0.00182583	0.809831	-0.00035031	0.963226	-0.00309233	0.682506	0.0101931	6.47575e-05	0.00622895	0.105328	0.00651649	0.0392501	0.0129984	7.44609e-05	0.00805087	0.00280614	0.00549338	0.108512	0.00400805	0.0278783	-0.00318607	0.59067	-0.00259948	0.657296	0.00101651	0.567477	0.000932528	0.499178	0.00449548	0.297665	-0.0028219	0.696674	-0.00561826	0.00847265	-0.00527779	0.00791329	-0.00118922	0.668748	0.00253327	0.398773	0.00541076	0.0554224	0.00452016	0.135904	0.000513088	0.872887	-0.00670542	0.0488039	-0.00221239	0.409891	-0.00564183	0.0271801	-0.00081368	0.770708	0.00167718	0.472491	-0.00320641	0.200022	-0.00278251	0.615372	-0.000215648	0.935347	-0.0140359	0.00233788	-0.00865089	0.00522183	0.00117079	0.404028	0.00141489	0.639042	-0.00989034	0.0142727	0.00375097	0.347881	-0.0096687	0.225911	-0.000682596	0.86509	0.0104189	0.00222945	-0.00555408	0.000644943	0.000109337	0.978045	-0.00703767	0.0930824	0.0201411	0.082076	0.000900011	0.521088	0.000365326	0.726229
rs62254467	0.00648051	0.422901	-0.00301501	0.469805	0.00135114	0.774837	-0.00387834	0.12469	0.00133059	0.558556	0.000451626	0.842484	-0.00627696	0.00476472	0.00651367	0.00364018	0.00219291	0.319463	-0.000817109	0.754489	0.00372891	0.21773	-0.00064421	0.833598	-0.000572236	0.776715	-0.00304645	0.178969	0.00143662	0.400725	-0.00015634	0.943939	-0.00303297	0.0219588	-0.00195898	0.224465	0.00159985	0.150135	-0.000845294	0.447877	-0.000839885	0.360063	-0.000235252	0.93608	3.58232e-05	0.965286	0.000779089	0.742917	-0.00505349	0.0390404	-0.00119129	0.59829	0.00335937	0.135995	0.00497831	0.0262438	-0.00135446	0.546926	0.005597	0.0066417	0.000356257	0.839461	-0.00599741	0.00856789	-0.00140954	0.475586	-0.0016892	0.364476	-0.00116849	0.460639	-0.00361641	0.023941	-0.000703465	0.773006	-0.00670624	0.00192155	-0.000956606	0.670543	0.00360708	0.0615114	-0.00301347	0.182921	0.00240365	0.287246	-0.00361682	0.00526771	0.00607026	0.00657824	9.75669e-05	0.942079	-0.00931084	0.00507419	0.00745859	0.00514047	0.00315161	0.233241	-0.00429984	0.0685215	0.00181343	0.495451	-0.00379682	0.153006	0.00338737	0.0170215	-0.00374266	0.0292092	0.00176414	0.493991	0.00298318	0.139873	-0.00116682	0.603189	-0.00310978	0.00596951	-0.00098429	0.376448	-0.00268221	0.00953045	3.08166e-05	0.978051	-0.00290144	0.00922726	-0.00369564	0.000141952	-0.00362717	0.00121631	-0.00384345	9.87178e-06	-0.000528671	0.643346	0.000403504	0.897288	-0.00325764	0.000541703	-0.00880838	0.00037746	-0.00180863	0.0994743	-0.000295057	0.735369	6.71478e-05	0.947812	0.00195516	0.0384795	0.00439298	0.290755	0.00613135	0.000383593	-2.85988e-05	0.987773	-0.00374689	0.155308	0.00449492	0.223943	0.00269248	0.0067435	0.000788558	0.387452	0.000443668	0.572753	0.000719728	0.834185	0.0109773	0.0260812	0.0127441	0.00619721	-0.00494558	0.16821	-0.00115483	0.520777	0.000382373	0.838544	0.000722189	0.750928	0.00170714	0.736828	-0.00591851	0.0286425	0.011119	0.171673	0.000117799	0.972264	0.000936207	0.84721	-0.00433094	0.0230637	-0.00126023	0.815407	-0.00341639	0.0772078	0.000236704	0.918372	-3.39284e-05	0.989205	-0.0025485	0.227084	-0.000524789	0.845051	0.00505231	0.171057	0.00414711	0.617964	0.0101554	0.222981	-0.00209168	0.49954	0.00718244	0.0540843	-0.00144079	0.664537	0.000499558	0.337591	-0.000428319	0.543249	-0.00969356	0.001406	-4.17378e-05	0.958554	-0.00576912	0.00907493	-0.00274218	0.35999	-0.000603828	0.819367	0.00591639	0.125204	0.00193398	0.338172	0.00977451	0.000733944	-0.00758708	0.00487037	-0.0064614	0.0290162	-0.00558669	0.0784806	6.0954e-05	0.974417	-0.00166648	0.367651	0.00057959	0.473653	-0.00455789	0.0092216	-0.000973795	0.486491	-0.00552881	0.11976	0.0080633	0.116521	-0.00351747	0.169369	-0.00277294	0.0929745	0.0014009	0.676264	-0.00297121	0.0147615	0.000400789	0.587646	-0.00160268	0.355259	0.00103311	0.5143	0.000666843	0.639423	-0.000308149	0.827213	-0.00721502	0.197976	-0.00208088	0.129753	-0.00156819	0.264435	-0.00878697	3.37653e-06	-0.0022504	0.0347416	0.00538122	0.0171683	-0.0021874	0.00251406	0.00360959	0.400545	0.00461849	0.0504204	-1.58315e-05	0.994759	0.000244198	0.570538	-0.00325971	0.0479444	-0.00274663	0.0153442	0.00127012	0.662382	-0.0109186	0.120492	-0.00707495	0.118995	-0.00844546	0.0453123	0.000956164	0.667047	0.00329509	0.42216	-0.00264756	0.18229	0.00164292	0.466097	-0.00320648	0.0126028	-0.000167491	0.880204	-0.00430652	0.239924	0.00773381	0.0193652	-0.000361288	0.589585	0.00767578	0.064976	-0.00728611	0.209507	0.00156497	0.464593	-0.00626734	0.0445377	0.00129582	0.668542	0.0130568	0.000333491	0.0108398	0.00306276	0.0035796	0.0127377	0.000171396	0.880505	0.00378042	0.19455	0.00373967	0.398814	0.00349142	0.424885	-0.00400334	0.337881	-0.00190161	0.394497	0.00735614	0.115554	0.00107608	0.540017	-0.00957227	0.206187	0.0129458	0.106387	0.000789082	0.823213	-0.000683975	0.83828	-0.0121485	0.132707	0.0100157	0.301514	-0.00374349	0.620163	0.00198023	0.726728	-0.00879568	0.208179	-0.00217189	0.708072	0.00650214	0.0181857	0.00637257	0.111622	-0.00661868	0.100414	0.00485111	0.720432	-0.00230716	0.669982	0.0096725	0.0760579	-0.00677766	0.207079	-0.0101612	0.17343	-0.00483195	0.516505	0.00416489	0.533258	0.00518252	0.48672	-0.00647233	0.385426	0.0119263	0.10806	-0.00219903	0.378922	-0.00166729	0.657362	-0.00124638	0.687214	-0.00759441	0.0181257	-0.00152508	0.563316	0.00381179	0.255488	-0.00151952	0.394761	0.00269048	0.642703	-0.00243981	0.670461	4.97945e-05	0.977186	0.000952764	0.480961	-0.00439653	0.29795	-0.000657783	0.926004	0.0069043	0.00090657	0.00360106	0.0631311	0.00229595	0.396964	-4.65354e-05	0.987298	-0.00534904	0.0517551	-0.00681331	0.0209675	-0.00212208	0.496926	-0.00297861	0.368692	-0.00080395	0.758408	0.000832627	0.737758	0.00478005	0.079035	0.00221727	0.33013	0.00198682	0.415333	0.00219842	0.683898	0.000775242	0.764889	0.0129538	0.00395986	0.00222908	0.460221	0.00305553	0.0255067	-0.000111948	0.969638	0.00530042	0.178513	-0.0033477	0.390705	0.00448738	0.564742	0.00594502	0.127359	-0.00931232	0.00506707	0.00250826	0.113859	0.00147706	0.701591	0.00358225	0.382305	0.0153282	0.17476	-0.001892	0.165182	-0.000574679	0.573082
rs1840259	0.0120249	0.170143	0.00828584	0.0673293	-0.00210001	0.682111	-0.00218272	0.425268	0.00277322	0.260533	0.000344007	0.888893	-0.000310897	0.897351	-0.00245312	0.312247	-0.00104477	0.66163	-0.00282741	0.318141	-0.00485452	0.138718	-0.000847626	0.798655	0.00378102	0.0837447	0.00386813	0.115388	-0.000920788	0.619216	-0.00212573	0.377531	0.000129421	0.928125	-0.00164098	0.347784	-0.000282594	0.814511	0.0011418	0.344206	0.00103736	0.296885	-0.00484937	0.1274	-0.000349286	0.695619	0.00188582	0.464137	0.00326953	0.218001	0.00369767	0.131272	0.000192328	0.937218	0.00210836	0.38513	-0.00104586	0.667817	-0.00553031	0.0133415	-0.00066587	0.726823	-0.00280456	0.256664	-0.00495638	0.0206186	0.000814274	0.686689	-0.00187983	0.273386	0.00164571	0.343083	-0.00492877	0.0621537	0.0048615	0.0379863	-0.00205599	0.398922	-0.00497915	0.0172415	0.00504747	0.039565	-0.00394419	0.107142	0.00251769	0.0730892	-0.00117357	0.627893	-0.000516355	0.72272	0.00124634	0.729243	-0.000885406	0.759172	-0.00518788	0.0701504	0.00736644	0.00396938	-0.000174038	0.95185	-0.00184337	0.521951	-0.00276835	0.0718186	-1.25947e-05	0.9946	-0.00151766	0.587353	-0.00218977	0.317465	0.00146133	0.548028	-0.000385926	0.752952	0.00105583	0.381365	0.00151784	0.175705	0.0011804	0.330917	-0.00116201	0.336045	0.00247292	0.0187853	0.00271067	0.0256755	0.00187056	0.0471851	-0.00141722	0.252225	-0.00066774	0.843878	0.00233059	0.0224267	0.00319358	0.234273	0.0011488	0.334251	-0.000725799	0.442974	0.00133977	0.228248	-0.00170065	0.0970007	0.00224632	0.618387	-0.00132114	0.48064	0.000513337	0.799342	0.0057021	0.0457096	-0.000370786	0.926139	0.00132551	0.218266	-0.000380074	0.701	0.000395984	0.641808	0.0035133	0.345005	-0.00804671	0.132714	-0.00179519	0.722248	0.000427468	0.912556	0.00183821	0.346	-0.000584873	0.773748	-0.00261149	0.289462	0.00100212	0.85548	0.00532814	0.068681	-0.00983649	0.264162	-0.00207236	0.572274	-0.000189152	0.971318	0.00423077	0.0407174	-0.00379741	0.515964	0.000755361	0.718676	-0.00118379	0.635916	-0.00313327	0.248723	0.00067916	0.765955	0.00087567	0.763197	-0.00528261	0.187029	-0.0198314	0.0288674	-0.0210916	0.0204791	-0.0057741	0.0857927	-0.00652775	0.106677	0.00358214	0.32013	-0.000839137	0.137629	0.000771854	0.312609	0.00262499	0.425345	-0.000698479	0.422805	0.000473322	0.843584	-0.00610377	0.0604006	0.000742921	0.795682	0.00409861	0.327511	-0.00559493	0.0106936	-0.00419178	0.181845	0.000354969	0.903368	0.00394246	0.219482	0.000699974	0.838969	-0.0012625	0.540352	0.000924661	0.644988	-0.00149321	0.0887319	0.00210538	0.267295	-0.00124795	0.410627	-0.00221588	0.565447	-0.00133579	0.810647	0.00242847	0.381904	8.6263e-05	0.961587	-0.00392171	0.281451	0.00224711	0.0892132	-0.000664279	0.407463	0.000595309	0.751578	0.000290594	0.865754	-0.000617969	0.68903	-0.00301778	0.048886	0.00547354	0.367261	2.44799e-05	0.986883	-0.00255549	0.0933321	0.00122717	0.549361	0.000872809	0.449914	-0.00528657	0.0307561	0.00124734	0.111857	0.00185306	0.690371	-0.00322791	0.207128	0.000378169	0.884914	0.000870405	0.0620834	-0.0013335	0.455332	-0.00225665	0.0661059	-0.00284347	0.368301	0.00906009	0.235064	0.00300943	0.541537	0.00468045	0.307259	-0.00482848	0.0455692	-0.00687309	0.123236	-0.00122224	0.569964	0.000122212	0.960094	0.00190607	0.171183	-0.00019434	0.871734	0.00526378	0.185052	-0.00357831	0.318227	-0.000418682	0.564139	-0.00206405	0.648138	0.0063832	0.311977	-0.00252494	0.276839	0.00226151	0.503367	0.0027836	0.396104	-0.00167409	0.671368	0.000496428	0.900469	0.000670817	0.666752	-0.000794231	0.520392	-0.00451646	0.152953	-0.00525667	0.272769	-0.00123088	0.794985	0.0039752	0.37888	0.0018082	0.453763	-0.000371366	0.941391	-0.00185541	0.328192	0.00429031	0.60088	-0.00458603	0.594903	-0.00253194	0.505262	0.00179055	0.61951	0.0262802	0.00246002	-0.0121456	0.24396	0.00706804	0.384016	-0.00430402	0.48025	0.00500483	0.505476	0.00621173	0.319462	-0.00256866	0.389352	0.0026709	0.540121	0.00276183	0.528772	-0.0283372	0.053356	0.00683742	0.244956	-0.00339504	0.566594	0.0101298	0.0826863	0.00359603	0.657514	0.0162478	0.0446552	0.00688015	0.343654	-0.0158885	0.0498009	0.00308027	0.70377	-0.00987922	0.220381	-0.00723578	0.00757977	-0.000930678	0.819648	-0.00773271	0.0212956	-0.00463464	0.18351	-0.00502806	0.078934	-0.00971771	0.00752257	-0.00337892	0.0808814	0.00563732	0.372053	0.00771344	0.215563	-0.00222627	0.238017	-0.00287404	0.0498017	0.00133988	0.769905	0.0108035	0.161119	-0.00196723	0.383118	-0.00140582	0.503307	-0.00124349	0.672233	0.000423055	0.893852	0.00191116	0.52162	0.00285527	0.372228	-0.000523896	0.876947	0.00915121	0.0108903	0.00213108	0.452278	0.00140947	0.60132	-0.00135753	0.64534	0.00026872	0.913269	0.00262266	0.321304	0.00403305	0.49087	-0.000363354	0.897095	0.000841651	0.862907	0.00342599	0.295589	-0.00294041	0.0473316	-0.00139928	0.66064	0.00169658	0.691296	0.0053023	0.209975	0.00202107	0.810924	-0.00546972	0.193944	0.0012451	0.729502	-0.00026141	0.879259	0.00397793	0.339375	0.0037983	0.393085	-0.0167088	0.172307	0.000535606	0.71637	-0.00182288	0.0997095
rs13094047	0.0114754	0.3822	0.00253164	0.710438	-0.000476959	0.95075	-0.0115752	0.00509353	0.00705146	0.0579628	0.0067539	0.0691365	0.0121384	0.000845875	0.00906446	0.0133889	0.00768798	0.0329379	0.00880846	0.0392537	0.0210203	2.16592e-05	0.00322293	0.519974	0.00895329	0.00658045	-0.00211883	0.567754	0.00428812	0.125231	-0.00458981	0.206861	0.00107125	0.620842	0.0102909	9.57695e-05	-0.00167192	0.35762	0.00449483	0.013628	0.00180805	0.228437	-0.0162194	0.000729339	0.00102138	0.448313	-0.00260814	0.502246	0.00674082	0.0927305	0.00129996	0.725247	0.00755384	0.0403946	0.00106206	0.771949	0.00333206	0.365111	0.00104976	0.755652	-0.000483792	0.866445	0.00118352	0.751172	0.00668914	0.0384931	-0.00020727	0.945777	0.00421419	0.103881	0.00310611	0.235842	0.00339201	0.394972	-0.0142516	5.56505e-05	-0.00299333	0.415756	0.0167675	1.07636e-07	-0.00775762	0.0360717	0.00853404	0.0209001	-0.0092424	1.30881e-05	-0.00379599	0.298877	-0.00127859	0.560502	-0.00332738	0.540407	0.00355391	0.414996	0.00222803	0.606348	0.00675256	0.0803021	-0.0028017	0.51957	-0.00319584	0.462058	-0.00435696	0.0608653	0.00573173	0.0412617	0.0012075	0.774999	0.00126308	0.702456	0.00452136	0.218191	0.000635369	0.731315	-0.0011984	0.510234	0.000755517	0.655035	-0.000609805	0.739175	0.00236659	0.194256	-0.00214553	0.176843	-0.00516267	0.00487235	0.00160221	0.260081	0.000758638	0.684506	-0.00709803	0.16438	-0.00203943	0.185555	-0.00124706	0.75803	0.00761346	2.24833e-05	0.00333858	0.0193459	-0.00113821	0.497649	0.0041241	0.00761391	0.0143791	0.0343942	0.000647957	0.818666	0.00442727	0.144924	0.00338672	0.430084	0.00527721	0.380413	0.00510945	0.00166911	0.00328926	0.0276403	-0.00225227	0.078581	-0.00246937	0.659006	0.0137123	0.0895081	0.0122392	0.107839	0.00957935	0.10412	0.00179643	0.542287	-0.00436909	0.154648	-0.000499963	0.893354	-0.0169376	0.0418454	0.00153385	0.729192	-0.0268964	0.0436049	-0.00521758	0.347956	-0.00116931	0.883202	-0.000953172	0.760012	0.00606813	0.493061	-0.00210461	0.506252	-0.000240509	0.949317	-0.00504947	0.218998	0.0043243	0.20979	0.00824511	0.0604947	0.0220634	0.000260408	0.0148299	0.268891	0.0243803	0.0696025	0.00211417	0.676694	-0.00238416	0.696081	0.00974828	0.0729658	-6.44359e-05	0.939785	0.000414539	0.719391	-0.00324478	0.51388	0.000849184	0.518578	0.00384205	0.288683	0.00301916	0.53812	0.0003916	0.927936	-2.08436e-05	0.997367	0.00322443	0.329522	-0.00476416	0.314664	0.000448294	0.919046	0.00235647	0.626663	0.0055712	0.283754	-0.0050325	0.105814	-0.00412354	0.17326	-0.000554563	0.675366	0.0046116	0.107424	0.00220113	0.336014	0.00328542	0.572228	-0.00355576	0.672435	0.00426013	0.30931	0.00246801	0.361094	-0.00494249	0.368442	0.0013599	0.495522	0.00210058	0.0825489	0.00102283	0.718529	-0.00123805	0.633144	0.00149401	0.521449	0.00431422	0.0620279	0.00310521	0.736328	0.00303669	0.176731	0.00107773	0.639133	0.00557658	0.071444	-0.00158747	0.362443	0.0122765	0.00088995	-8.3401e-05	0.943847	0.00356467	0.611739	-0.021928	1.26915e-08	0.00261421	0.506592	-0.000956191	0.173806	0.00580226	0.031402	0.00634319	0.000621234	-0.012789	0.00742841	0.00408436	0.721961	0.0120232	0.106776	0.00853799	0.218396	0.00654068	0.0733397	0.00501809	0.456781	2.78326e-05	0.993162	-0.00028788	0.937777	0.00150268	0.474803	0.0051205	0.00475497	0.00156979	0.793133	0.0104464	0.0530237	0.000943161	0.389406	-0.00623785	0.359429	0.00512603	0.589848	0.00101268	0.77087	0.023105	6.03403e-06	0.00449075	0.365114	-0.0172059	0.00388362	-0.0102766	0.0863851	0.00245139	0.297997	0.00396781	0.0336952	-0.0123914	0.00937993	0.00503204	0.485824	-0.0108523	0.128206	0.0160335	0.018498	0.0038323	0.292115	0.0080641	0.289454	-0.00688674	0.0160749	-0.00222937	0.856363	-0.0104585	0.422559	-0.00134306	0.815167	0.0054175	0.320336	-0.0298592	0.0227513	0.011172	0.47817	-0.0100535	0.412081	-0.00320747	0.72777	-0.00580798	0.609049	0.00758825	0.421458	-0.0152632	0.000713967	-0.00100433	0.878363	-0.000817824	0.901368	0.0157	0.479939	-0.00740648	0.404658	0.0054234	0.544725	0.0090095	0.307278	0.0236092	0.0528357	-0.0270323	0.0261685	-0.00132113	0.903657	0.0105946	0.383641	0.00656648	0.589732	-0.0042461	0.726008	-0.00247488	0.544831	-0.00860077	0.161701	0.00468738	0.354407	0.00147189	0.779343	-0.00369972	0.391189	-0.00148021	0.787138	0.0033186	0.25562	-0.00727445	0.441607	-0.00909815	0.331581	0.0027067	0.341453	0.0023332	0.29048	-0.00457442	0.507723	-0.019249	0.0964915	0.0011983	0.724872	0.0061746	0.0514973	-0.00281058	0.526599	-0.0115892	0.0154673	-0.00144455	0.748408	0.00115264	0.811439	0.00275403	0.58991	0.000399259	0.941334	0.000439592	0.918188	0.00980516	0.0160188	-0.0069924	0.115138	-0.0106662	0.00417661	-0.000975928	0.806892	-0.0103254	0.242308	-0.000964121	0.820253	-0.000911023	0.901386	0.00753699	0.127367	-0.00400389	0.0735983	-0.00223376	0.642418	0.00840192	0.192513	-0.00349772	0.583683	0.00801407	0.526576	0.000946191	0.881544	-0.00332247	0.541002	0.00892885	0.000585135	-0.0146833	0.0193464	0.00199411	0.766135	-0.0598191	0.00120972	0.000963777	0.664029	0.00331959	0.047152
rs13094261	0.0114359	0.383877	0.00268327	0.693956	-0.000523018	0.946003	-0.0114855	0.00545096	0.00693604	0.0622152	0.00667461	0.0724931	0.0120907	0.000887705	0.00905195	0.0135262	0.00758597	0.0353447	0.00889306	0.0374224	0.0210136	2.18289e-05	0.00312311	0.533023	0.00885763	0.00718655	-0.00229899	0.535332	0.00429045	0.125062	-0.00457544	0.208321	0.000996226	0.645538	0.0103001	9.45409e-05	-0.00166627	0.359293	0.00448777	0.0137851	0.00182248	0.224788	-0.0161489	0.000770227	0.00103629	0.441764	-0.00258801	0.505596	0.00668152	0.0956756	0.00131776	0.721666	0.00748697	0.0422194	0.00113142	0.757531	0.00334143	0.363809	0.00101569	0.763365	-0.000499001	0.8623	0.00116884	0.75418	0.00673868	0.0370969	-0.00026239	0.931395	0.00420282	0.104851	0.00306541	0.242081	0.00340183	0.393649	-0.0143268	5.09095e-05	-0.0030143	0.41254	0.0166978	1.21824e-07	-0.00767893	0.038018	0.00846917	0.0219051	-0.00917719	1.50834e-05	-0.00377694	0.301354	-0.0012435	0.57135	-0.00331573	0.541864	0.00345397	0.428281	0.00217678	0.614685	0.00674807	0.0805324	-0.00273665	0.529349	-0.00317461	0.465081	-0.00439035	0.0589256	0.00575063	0.0406131	0.00120851	0.774837	0.0012847	0.697641	0.00454515	0.215822	0.000658513	0.721953	-0.0011648	0.522203	0.000757525	0.654212	-0.000586559	0.748799	0.00236379	0.194827	-0.00211498	0.183131	-0.00512539	0.005194	0.00160576	0.259074	0.000839006	0.653199	-0.00706472	0.1664	-0.00201208	0.191556	-0.00117056	0.772471	0.00762165	2.20707e-05	0.00337219	0.0181711	-0.00111727	0.505634	0.00413528	0.00745355	0.0144039	0.0340894	0.000623481	0.825409	0.00436512	0.15066	0.00326153	0.447335	0.00501529	0.404516	0.00510152	0.00169893	0.00325608	0.0292529	-0.00232736	0.0691268	-0.00251751	0.652797	0.0137177	0.0893941	0.0122296	0.108125	0.0095576	0.104942	0.00175569	0.551499	-0.00429891	0.161387	-0.000519931	0.889128	-0.0168006	0.0435449	0.00149563	0.735702	-0.0273951	0.0398647	-0.00530435	0.34002	-0.000957021	0.9043	-0.000891012	0.775235	0.00619573	0.484045	-0.00214922	0.497297	-0.000143161	0.96982	-0.00502227	0.221521	0.00439458	0.202511	0.00839791	0.0558991	0.0220824	0.00025736	0.0149247	0.265869	0.0245312	0.0679074	0.00215785	0.670416	-0.00239528	0.694746	0.00964411	0.0760928	-6.12213e-05	0.942786	0.000420687	0.715419	-0.00313694	0.527983	0.000859746	0.513406	0.00379198	0.29503	0.00300033	0.540671	0.000379078	0.930237	5.74343e-05	0.992746	0.00325644	0.324761	-0.00483653	0.307387	0.000460791	0.9168	0.00234392	0.628513	0.00566547	0.275703	-0.00504081	0.105251	-0.00410115	0.17562	-0.000546703	0.679721	0.004683	0.102097	0.00222733	0.330331	0.0032453	0.576943	-0.00349593	0.677641	0.00414444	0.32265	0.00239389	0.375714	-0.00499654	0.363246	0.00137497	0.490773	0.00206201	0.0883542	0.00104252	0.713359	-0.0013482	0.603233	0.00151395	0.515919	0.00430694	0.0624794	0.00315559	0.73222	0.00306278	0.173083	0.0010958	0.633549	0.00552568	0.0740967	-0.00157579	0.366032	0.0122181	0.000942741	-9.21376e-05	0.937982	0.00341979	0.626318	-0.0218426	1.44931e-08	0.00265832	0.499489	-0.000948036	0.17755	0.00576137	0.0326327	0.00637453	0.000584396	-0.0127757	0.00749234	0.00420903	0.713853	0.0120339	0.106473	0.00857169	0.216601	0.00659826	0.0708526	0.00484654	0.472328	-4.9778e-05	0.987772	-0.000304212	0.934261	0.00148256	0.480779	0.00517761	0.00431129	0.00163406	0.784883	0.0104793	0.0522976	0.000951316	0.385364	-0.00630675	0.354165	0.00512902	0.589645	0.000963144	0.781786	0.0231964	5.55592e-06	0.00461356	0.352201	-0.0170487	0.00422616	-0.0101325	0.0909215	0.00243805	0.300688	0.00393045	0.0354245	-0.0122355	0.010322	0.00484924	0.501889	-0.010717	0.133074	0.0159863	0.0188684	0.00380558	0.295584	0.00816034	0.283836	-0.00694646	0.0151982	-0.00193682	0.87509	-0.0104794	0.421626	-0.00134828	0.814459	0.00544495	0.317885	-0.029971	0.0222463	0.0112644	0.474531	-0.0100734	0.411151	-0.00324462	0.724741	-0.00576864	0.611472	0.00768918	0.415303	-0.0152754	0.000707747	-0.000981133	0.881159	-0.000757599	0.908604	0.0157	0.479939	-0.00739724	0.405291	0.0056787	0.525995	0.00887841	0.314418	0.0236348	0.052578	-0.0269943	0.026379	-0.00135383	0.901284	0.0105553	0.385408	0.00657859	0.589045	-0.00422716	0.72718	-0.00244821	0.549208	-0.0084681	0.168316	0.00462272	0.361125	0.001497	0.775697	-0.00370015	0.391174	-0.0015089	0.783132	0.00327382	0.262131	-0.00744177	0.431253	-0.00905249	0.334024	0.0027169	0.339681	0.00230592	0.296198	-0.00454163	0.51082	-0.0192006	0.0973435	0.00126243	0.710819	0.00618629	0.0510794	-0.00282964	0.52384	-0.0115187	0.0161179	-0.00136912	0.761162	0.00121074	0.802149	0.00246163	0.630035	0.000408247	0.940023	0.000508711	0.905392	0.00968748	0.0173458	-0.00692843	0.118537	-0.0106209	0.00434285	-0.000961314	0.80974	-0.0102778	0.244518	-0.00093415	0.825761	-0.000883387	0.90437	0.00755749	0.126367	-0.00397323	0.0758523	-0.0020901	0.663978	0.00854456	0.185105	-0.00353124	0.580113	0.00776362	0.539609	0.000797416	0.900077	-0.00331082	0.54246	0.00892118	0.00059182	-0.0145961	0.0200872	0.00183519	0.784318	-0.0601924	0.00112801	0.000991092	0.655147	0.00334013	0.0458178
rs9844241	0.00672081	0.405902	-0.00283931	0.496033	0.00138857	0.768753	-0.00396451	0.116496	0.00131019	0.564564	0.000483474	0.831521	-0.00626503	0.00484101	0.00648899	0.0037667	0.0021136	0.337229	-0.000800763	0.759222	0.00363719	0.229215	-0.000736882	0.810074	-0.000656171	0.74501	-0.00291566	0.198313	0.00148019	0.386543	-0.000211762	0.92411	-0.00304207	0.0215512	-0.00194785	0.22706	0.00153672	0.166844	-0.000904526	0.416663	-0.000876663	0.339367	-0.000331707	0.90996	7.62386e-05	0.926196	0.000668198	0.778452	-0.00505803	0.0388424	-0.00112262	0.619513	0.00338917	0.132516	0.00503545	0.0245559	-0.00129925	0.563345	0.00560447	0.00656402	0.000314084	0.858236	-0.00611475	0.00735047	-0.00147187	0.456245	-0.00175101	0.347144	-0.0011706	0.459785	-0.00370759	0.0206001	-0.000680823	0.7801	-0.00664731	0.00210386	-0.000782702	0.727763	0.00363183	0.059725	-0.00296146	0.190548	0.00238856	0.290235	-0.0035903	0.00560519	0.00601199	0.00710971	5.65014e-05	0.966435	-0.00934355	0.00491713	0.00749214	0.00493918	0.00303388	0.251113	-0.00421498	0.0741302	0.00187459	0.480975	-0.00382266	0.150186	0.00332632	0.0191069	-0.00371412	0.0304454	0.00163966	0.524916	0.00304161	0.132244	-0.00120959	0.589935	-0.0031072	0.00600605	-0.00100667	0.365645	-0.00270705	0.00887946	-6.07642e-06	0.995671	-0.00295943	0.00791202	-0.00369705	0.000140897	-0.00366888	0.00106587	-0.00383336	1.03925e-05	-0.000532549	0.640879	0.0003294	0.916067	-0.00326762	0.000520047	-0.00889964	0.000327338	-0.00179318	0.102364	-0.000326859	0.708063	4.30313e-05	0.966538	0.00196418	0.0375684	0.00455768	0.27298	0.00615723	0.000361672	-1.98083e-05	0.99153	-0.0036963	0.160899	0.00445764	0.227737	0.00266976	0.00721675	0.000830337	0.36274	0.000443055	0.573225	0.000721158	0.833835	0.0109089	0.0270061	0.0128935	0.0056119	-0.0048353	0.177888	-0.00120225	0.503754	0.000444485	0.812748	0.000801759	0.724541	0.00160192	0.752464	-0.00592007	0.0285839	0.0109912	0.1766	0.000140495	0.966919	0.00097529	0.840897	-0.00433732	0.0228447	-0.00120994	0.822625	-0.00339333	0.0791869	0.000192203	0.933671	-7.45999e-05	0.976264	-0.00251693	0.232868	-0.000397602	0.882283	0.00507243	0.169303	0.00431531	0.60374	0.00974362	0.242284	-0.00228545	0.460597	0.00705958	0.0582962	-0.00134141	0.686359	0.000488971	0.347865	-0.000413085	0.557631	-0.00975265	0.00131215	-3.73214e-05	0.962931	-0.00574959	0.00930259	-0.0027908	0.351473	-0.000632743	0.810853	0.00600328	0.119704	0.00182572	0.365841	0.00964544	0.000860768	-0.00755231	0.0050637	-0.00637822	0.0311268	-0.00556689	0.079505	1.90706e-05	0.991993	-0.00170547	0.356482	0.000581024	0.472501	-0.00458065	0.00886946	-0.000983681	0.482033	-0.00553058	0.119593	0.00802398	0.118265	-0.00355094	0.165291	-0.00278631	0.0913664	0.00135911	0.685356	-0.0029892	0.0141568	0.000396352	0.591738	-0.00159025	0.358939	0.000980367	0.535951	0.000599568	0.673541	-0.000341061	0.80907	-0.00719049	0.199462	-0.00209151	0.127766	-0.00158195	0.260216	-0.00885689	2.81474e-06	-0.00227103	0.0330951	0.00530995	0.0186849	-0.00219291	0.002449	0.00365902	0.394078	0.0045435	0.0542578	5.68711e-05	0.981175	0.000249459	0.562232	-0.00326539	0.047534	-0.00269194	0.0174955	0.00108281	0.709683	-0.0110966	0.114507	-0.00682975	0.132285	-0.00843728	0.0454921	0.000966767	0.663543	0.0031713	0.439749	-0.00256295	0.19662	0.00151962	0.500175	-0.00317156	0.0135918	-0.00019406	0.861371	-0.0041997	0.251742	0.00768212	0.0201797	-0.00036673	0.583953	0.00794449	0.0561095	-0.00731841	0.207452	0.00167261	0.434419	-0.00624533	0.0452678	0.00139635	0.6445	0.0130407	0.000338605	0.0108343	0.00307405	0.00352183	0.0142424	0.000193299	0.865358	0.00382106	0.189738	0.00346506	0.434277	0.00332174	0.447675	-0.00407991	0.328664	-0.00180494	0.418916	0.00725202	0.120731	0.00101809	0.562022	-0.00959075	0.205357	0.0126946	0.113301	0.000610526	0.862743	-0.000605458	0.856611	-0.0120981	0.134286	0.00971157	0.316389	-0.00372288	0.622059	0.00192754	0.733682	-0.00893231	0.201136	-0.00201466	0.7283	0.00655897	0.0171828	0.00621778	0.120555	-0.00649898	0.10668	0.00492493	0.716256	-0.00214443	0.692014	0.00949507	0.0815916	-0.00670454	0.212012	-0.00986779	0.186147	-0.00476562	0.522243	0.00406783	0.542808	0.00509851	0.493775	-0.00648223	0.38466	0.0120304	0.104988	-0.00218682	0.381516	-0.00184969	0.622614	-0.00136464	0.659284	-0.0076319	0.01755	-0.0016349	0.535505	0.00372984	0.265784	-0.00164166	0.357811	0.00259497	0.654547	-0.00254155	0.657579	-6.2444e-05	0.971388	0.000883554	0.513335	-0.00427778	0.311112	-0.000604309	0.932004	0.00689106	0.0009263	0.00360601	0.0627419	0.00232346	0.391281	-2.97601e-07	0.999919	-0.00533545	0.0523345	-0.00675871	0.0220095	-0.00215911	0.48942	-0.00290406	0.380765	-0.000850268	0.744943	0.000657664	0.791407	0.004861	0.0740598	0.0022292	0.327484	0.00196963	0.419315	0.00212042	0.694508	0.000815169	0.75314	0.0129869	0.00386453	0.00212893	0.480564	0.00308626	0.0240498	-5.40375e-05	0.98534	0.0052749	0.180565	-0.00348755	0.371164	0.00451477	0.562347	0.00566638	0.146128	-0.00934503	0.00491021	0.00246098	0.120785	0.00137995	0.72032	0.00365733	0.372333	0.0150334	0.183155	-0.00195879	0.15071	-0.000539307	0.596889
rs1119722	0.0120843	0.133177	0.0075543	0.0696027	-0.000899716	0.848624	-0.00544845	0.0304746	0.00495318	0.0288513	0.00331306	0.143476	0.00430477	0.052116	0.00126016	0.572515	0.00262159	0.232493	0.001157	0.656919	0.00361704	0.230405	0.00102689	0.736767	0.00681083	0.000702392	0.00226618	0.315934	0.000821574	0.629741	-0.0035913	0.105138	0.000389856	0.76767	0.00236085	0.141941	-0.000945995	0.393197	0.00279175	0.0119213	0.0015899	0.0821843	-0.0110274	0.000163092	0.000250436	0.760263	-0.000120827	0.959316	0.00502085	0.0397204	0.00281796	0.211167	0.0031058	0.166681	0.00207415	0.352928	3.0235e-05	0.989239	-0.00463374	0.0241709	-0.00132869	0.448482	-0.00173744	0.44486	-0.00163554	0.406272	0.000931999	0.615738	0.000111305	0.943789	0.00286236	0.0730125	-0.00323244	0.183589	-0.00134591	0.532216	-0.00293876	0.189872	0.00245403	0.201901	0.00148568	0.510102	0.00067814	0.763275	-0.0016987	0.188617	-0.00293838	0.187018	-0.000670359	0.6165	-5.66688e-05	0.986348	0.000348524	0.895634	-0.00337054	0.200908	0.00915784	9.91879e-05	-0.000595515	0.822272	-0.00276554	0.296342	-0.00419221	0.00303709	0.00196513	0.250906	-0.000320785	0.900764	-0.00110591	0.583086	0.00289822	0.195219	-0.0002106	0.851855	0.000420593	0.70457	0.00145187	0.15902	0.000885576	0.427708	-0.000135392	0.903005	0.0010499	0.27813	6.12921e-05	0.95626	0.00198886	0.0217648	-0.00113215	0.31988	-0.00377009	0.226668	0.000908431	0.333294	0.00186791	0.449344	0.00409438	0.000183165	0.000639482	0.462373	0.00077409	0.449081	8.09347e-05	0.931569	0.00702264	0.0904713	-0.000800678	0.642139	0.0020911	0.260125	0.00621994	0.0177725	0.00178244	0.627969	0.00308584	0.00183502	0.000843887	0.353971	-0.000476062	0.543091	0.00272887	0.425112	-0.00196091	0.690381	0.00356146	0.443271	0.00286432	0.424113	0.00185337	0.301684	-0.00211312	0.258838	-0.00250081	0.270376	-0.00486499	0.336817	0.00491433	0.0683283	-0.0179582	0.0267937	-0.00308063	0.362118	-0.00152398	0.753	0.00322053	0.0903708	-0.00204132	0.704529	1.89855e-06	0.999215	-0.000809814	0.725007	-0.00444146	0.0756378	0.00230599	0.272558	0.00330874	0.216183	0.00403851	0.272799	-0.0103508	0.213605	-0.00810637	0.331244	-0.00398022	0.197907	-0.00677458	0.0686591	0.00685627	0.0385626	-0.000629373	0.226013	0.000881865	0.209809	0.0014569	0.630499	-0.000264493	0.741401	0.00239451	0.277893	-0.00398995	0.182024	0.00136818	0.604159	0.00325144	0.398384	-0.00365361	0.0699191	-0.0052522	0.0689455	0.001033	0.700884	0.0045954	0.119683	0.00322527	0.308679	-0.002629	0.165722	-0.000623132	0.735698	-0.0016297	0.04345	0.00343152	0.0493991	-0.000388941	0.780389	-0.000894727	0.800784	-0.00344352	0.50185	0.00351376	0.168964	0.000893008	0.587735	-0.00598062	0.0740601	0.00240096	0.0483475	0.000184884	0.802061	0.000737798	0.669737	4.28428e-05	0.978381	0.000521912	0.713301	-0.000896719	0.524539	0.00541601	0.332432	0.0010082	0.461595	-0.00189767	0.175479	0.00277117	0.141564	0.000274139	0.796386	6.91227e-05	0.975503	0.00112561	0.118786	0.00323201	0.449971	-0.0115147	9.87988e-07	0.00164339	0.493961	0.000347997	0.41727	0.000990379	0.546611	0.000290659	0.796912	-0.00717175	0.0136396	0.00987365	0.158356	0.00749972	0.0982786	0.00690375	0.101652	-0.00153529	0.489631	-0.00416573	0.310028	-0.00115595	0.559121	0.000337357	0.880639	0.00202301	0.114335	0.00174542	0.114962	0.0056802	0.120051	0.00139818	0.671617	0.000117487	0.860323	-0.00445252	0.284744	0.00625387	0.281809	-0.00119022	0.5771	0.0110846	0.000361752	0.00496631	0.0996764	-0.00865297	0.0170499	-0.00350028	0.337375	0.001639	0.25257	0.00101442	0.37199	-0.00798425	0.00599544	-0.00352686	0.42329	-0.00547406	0.208308	0.00946166	0.0226611	0.00304966	0.169358	0.00320115	0.490665	-0.0037566	0.0312726	0.00202215	0.78852	-0.0102123	0.200317	-0.00296347	0.398957	0.00368842	0.268547	0.0141756	0.0771229	-0.00750705	0.435679	0.00268429	0.720494	-0.00488019	0.386657	0.0033279	0.632137	0.00763069	0.185917	-0.00853448	0.00187571	0.00121316	0.761892	0.00245495	0.542082	-0.0189428	0.160699	0.00362294	0.50355	-0.00152796	0.779413	0.0126155	0.0189661	0.0125485	0.0915576	0.00476339	0.520834	0.00583313	0.381174	-0.00896224	0.227379	0.00585423	0.430693	-0.0113802	0.123712	-0.00743033	0.00285467	-0.0037051	0.323016	-0.00545237	0.0772859	-0.00376931	0.239246	-0.00589235	0.0250767	-0.00871793	0.00908368	-0.00164265	0.356001	0.00185603	0.748459	0.00330803	0.562696	-0.000462139	0.789926	-0.00164954	0.220588	-0.00069653	0.86866	0.00311426	0.659549	-0.000880224	0.671362	0.00122457	0.526193	-0.00200852	0.457481	-0.00346598	0.234899	0.000727952	0.790914	0.00275655	0.34936	0.000983855	0.75213	0.00851871	0.0100138	0.00254463	0.32945	0.00511164	0.0394833	-0.00392055	0.148265	-0.00432064	0.0569089	0.00174179	0.474001	6.39565e-05	0.990523	-0.000373264	0.885174	0.000283077	0.949654	0.00614734	0.0413794	-0.00414965	0.00234293	-0.00188642	0.519925	0.00466545	0.234978	0.00192982	0.619724	0.00368327	0.634866	-0.0054766	0.157597	-5.59313e-05	0.986526	0.00301637	0.0566889	-0.0020428	0.593851	0.00422159	0.30196	-0.0371917	0.000956474	0.00085627	0.527637	-5.74066e-05	0.95505
rs7614348	0.011337	0.387841	0.00219541	0.747429	-0.000305718	0.968413	-0.0114208	0.00570539	0.0068937	0.0637522	0.00651312	0.0795917	0.0120973	0.000878888	0.00902524	0.0137763	0.0077038	0.0325451	0.0089416	0.0363426	0.021029	2.14079e-05	0.00308231	0.538263	0.00901111	0.00622893	-0.00220321	0.552356	0.00419867	0.133227	-0.00454926	0.210802	0.00103333	0.63319	0.0101413	0.000120502	-0.00177465	0.32875	0.00450887	0.0133191	0.00167923	0.263222	-0.0162146	0.000729821	0.00100332	0.45627	-0.00276534	0.476728	0.00657011	0.101212	0.00113439	0.75903	0.00753848	0.040763	0.00127965	0.726883	0.00340871	0.354088	0.000995051	0.767967	-0.000508804	0.859582	0.00133486	0.720557	0.00674029	0.0369963	-0.000213202	0.944216	0.00420185	0.104829	0.00307977	0.239744	0.0034518	0.386602	-0.0143196	5.10891e-05	-0.00295634	0.421448	0.0168653	9.02205e-08	-0.00773153	0.036664	0.0085936	0.019999	-0.00942106	8.83939e-06	-0.00383034	0.294429	-0.00141872	0.518268	-0.00347315	0.522729	0.00371977	0.393449	0.00231949	0.59156	0.00670804	0.0822428	-0.00280702	0.518674	-0.00302647	0.486019	-0.00434103	0.0617532	0.00557813	0.0469679	0.00123825	0.769393	0.00124478	0.706502	0.00433498	0.237671	0.000609217	0.741923	-0.00119424	0.511616	0.000849594	0.615309	-0.000626613	0.732207	0.00230068	0.206877	-0.00205052	0.19671	-0.00504369	0.00594133	0.00159964	0.260743	0.000710982	0.703297	-0.00693075	0.174525	-0.0019964	0.194923	-0.00118985	0.76876	0.0076102	2.25806e-05	0.00335638	0.0186865	-0.00110526	0.510098	0.00408217	0.00823118	0.0140744	0.0383367	0.000675213	0.811121	0.00442219	0.145213	0.00320457	0.455105	0.00538838	0.370266	0.00515918	0.00149951	0.0032707	0.028479	-0.00225499	0.0780919	-0.00243351	0.663523	0.0137617	0.0882589	0.0120445	0.113446	0.00949579	0.107168	0.00172303	0.55879	-0.00443439	0.148439	-0.000242112	0.948225	-0.0168637	0.0426983	0.00161577	0.715287	-0.0265587	0.046252	-0.00519243	0.350152	-0.000986511	0.901332	-0.000953862	0.75977	0.00632262	0.474983	-0.00212446	0.502115	-0.000341248	0.928118	-0.00502743	0.22089	0.00445816	0.195915	0.00827929	0.059376	0.0220181	0.000266911	0.0148755	0.267355	0.0241755	0.0719401	0.00206533	0.683663	-0.00247324	0.685229	0.00957154	0.0782164	-7.05668e-05	0.934047	0.000429482	0.709641	-0.00301214	0.544384	0.000876427	0.505112	0.00371306	0.305018	0.00301717	0.53826	0.000314846	0.942014	0.000114169	0.985577	0.00338463	0.305914	-0.0050128	0.28992	0.000117175	0.9788	0.00204362	0.673037	0.00522651	0.314453	-0.00500927	0.107323	-0.00411779	0.173722	-0.000612473	0.643602	0.00470997	0.100025	0.00225474	0.324281	0.00327257	0.573611	-0.00353014	0.674561	0.00422151	0.313562	0.00244655	0.365134	-0.0053469	0.330419	0.00138294	0.488109	0.00206951	0.0870901	0.00096104	0.734791	-0.00137311	0.596429	0.00132053	0.570816	0.00442907	0.0553163	0.00310247	0.736472	0.00296095	0.187691	0.00109984	0.632199	0.00552514	0.0740294	-0.00155611	0.371906	0.0121879	0.000967266	-4.78893e-05	0.967732	0.00343849	0.624325	-0.0218195	1.48373e-08	0.00270132	0.492421	-0.000982061	0.162346	0.00571535	0.0339951	0.00630456	0.000668929	-0.0128613	0.0070814	0.00342889	0.765004	0.0122521	0.100156	0.00838001	0.22688	0.00653002	0.0737178	0.00501474	0.456936	0.000168893	0.958516	-9.03376e-06	0.998045	0.00146573	0.485645	0.00518717	0.00422748	0.00155562	0.79492	0.0105429	0.0508222	0.000968241	0.376827	-0.00648033	0.340921	0.00564911	0.552358	0.000944798	0.785737	0.022853	7.58023e-06	0.00461874	0.351507	-0.0173062	0.0036721	-0.0105022	0.0796235	0.00241894	0.304342	0.00387128	0.038222	-0.0124423	0.00908417	0.00459038	0.524891	-0.0105379	0.139618	0.0160159	0.0186218	0.00359368	0.323179	0.00811984	0.286119	-0.00677537	0.0178655	-0.00223431	0.856017	-0.0110959	0.394993	-0.0012329	0.830138	0.00527863	0.333049	-0.0297493	0.0233026	0.0107501	0.49509	-0.0101547	0.407547	-0.00332161	0.718572	-0.00667765	0.55665	0.00716742	0.447808	-0.0151646	0.000772056	-0.000973127	0.882088	-0.000992653	0.880401	0.0155936	0.483048	-0.00754355	0.39597	0.00538679	0.547403	0.00905874	0.304592	0.0231322	0.0578547	-0.0271566	0.0255141	-0.00126338	0.907865	0.0105379	0.386276	0.00648343	0.594512	-0.00420545	0.728573	-0.00238444	0.559615	-0.00834299	0.17462	0.00482077	0.340863	0.00131579	0.802225	-0.00373196	0.387065	-0.00149986	0.784374	0.00336091	0.249596	-0.00724157	0.443674	-0.00909725	0.331457	0.00276716	0.330764	0.00239867	0.27714	-0.00455013	0.509937	-0.0190007	0.100794	0.001198	0.724887	0.00613719	0.0528798	-0.00270551	0.542095	-0.0117941	0.0137115	-0.00153304	0.73349	0.00111085	0.818103	0.00279691	0.584016	0.000317204	0.953362	0.000318187	0.940717	0.00987729	0.0152295	-0.0069926	0.115073	-0.0108818	0.00346689	-0.00101952	0.798404	-0.0103927	0.239164	-0.00102296	0.809437	-0.000995768	0.892245	0.00751673	0.128321	-0.00392487	0.0794063	-0.00241184	0.616063	0.00828911	0.198438	-0.00330027	0.60501	0.00790912	0.531895	0.00042382	0.946786	-0.00346824	0.523314	0.00889041	0.000615501	-0.0143411	0.0223604	0.00202084	0.76307	-0.0589806	0.00141356	0.000788595	0.722251	0.00334331	0.0455288
rs4856550	0.00679349	0.400783	-0.00292217	0.483465	0.00137883	0.770289	-0.00391715	0.120845	0.00124561	0.58383	0.000389045	0.86404	-0.00621008	0.0052171	0.00646038	0.00391534	0.0020441	0.35325	-0.000836759	0.748702	0.00359122	0.235054	-0.000710854	0.816626	-0.000676404	0.737382	-0.00296861	0.19019	0.00152487	0.37227	-0.00026319	0.905737	-0.00301635	0.0226524	-0.00200636	0.21331	0.0015911	0.152249	-0.000877276	0.43074	-0.000898275	0.32749	-0.000209067	0.943164	5.56162e-05	0.946112	0.000654497	0.782831	-0.00510277	0.0371049	-0.00117124	0.60435	0.00331583	0.141016	0.00498739	0.0259244	-0.00123392	0.583047	0.00561729	0.00643029	0.000339542	0.84685	-0.0060929	0.0075506	-0.00141577	0.473496	-0.00174823	0.347804	-0.00115571	0.465416	-0.00361824	0.0238258	-0.000792602	0.745109	-0.00667325	0.00201621	-0.00084401	0.707326	0.00357279	0.0639381	-0.00297649	0.188213	0.00235204	0.297569	-0.00359713	0.00550542	0.0060349	0.00688205	6.63111e-05	0.960603	-0.00938877	0.00470404	0.00745385	0.00515455	0.00301171	0.25449	-0.00418924	0.0758509	0.00182792	0.491874	-0.0036358	0.17105	0.00337583	0.0173681	-0.00378872	0.0272312	0.00170257	0.509053	0.00305474	0.130501	-0.00125	0.577491	-0.00310536	0.00602488	-0.00102875	0.355122	-0.0026945	0.00918432	9.74732e-07	0.999305	-0.00294696	0.00816448	-0.00365727	0.000165588	-0.00363711	0.00117488	-0.00380561	1.1984e-05	-0.000519614	0.648939	0.000410415	0.895509	-0.00325308	0.000549264	-0.00885603	0.000349074	-0.00182961	0.0955055	-0.00033978	0.69702	5.34858e-05	0.958406	0.00194563	0.0393625	0.00442575	0.286991	0.00613112	0.000381902	-5.68676e-05	0.975681	-0.00375673	0.154085	0.00441513	0.232112	0.00264447	0.00777253	0.000824057	0.366269	0.000439634	0.576117	0.000655304	0.848788	0.010974	0.0260723	0.0127884	0.00600138	-0.00493666	0.168922	-0.00124237	0.489517	0.000396859	0.832453	0.000732605	0.747401	0.00142965	0.778298	-0.00600207	0.0264191	0.0106941	0.188506	0.000113427	0.973284	0.000707736	0.884153	-0.00434532	0.022563	-0.00118393	0.826341	-0.00341225	0.0774588	0.00019806	0.93164	-0.000145914	0.953584	-0.00254505	0.227582	-0.000499953	0.85226	0.00508088	0.168495	0.00398464	0.631628	0.00973956	0.242308	-0.00235104	0.447724	0.0070292	0.0593284	-0.00133554	0.687598	0.000482669	0.354003	-0.000439641	0.532492	-0.00981071	0.00122414	-2.69396e-05	0.973232	-0.00578494	0.00886214	-0.00288057	0.336085	-0.000623765	0.813445	0.00590012	0.126107	0.00177561	0.379035	0.00976155	0.000742514	-0.00759092	0.00483327	-0.00645185	0.0291954	-0.00562009	0.0766046	-6.0041e-06	0.997479	-0.00176986	0.338505	0.000575705	0.476459	-0.00456254	0.00912559	-0.000930355	0.506006	-0.00554642	0.118451	0.00785603	0.126081	-0.00353455	0.167153	-0.00274768	0.0958697	0.00147014	0.66112	-0.00303035	0.0128603	0.000372188	0.614445	-0.00156428	0.366728	0.00108076	0.494929	0.000604767	0.670804	-0.000367558	0.79451	-0.00729213	0.193085	-0.00204581	0.13622	-0.00154062	0.272774	-0.00887108	2.69993e-06	-0.00230535	0.0304953	0.00530767	0.0187102	-0.00218557	0.00252712	0.00368583	0.390522	0.00461326	0.0506156	-2.92367e-05	0.99032	0.000262383	0.542071	-0.00327628	0.0467514	-0.00266983	0.0184178	0.00119227	0.681786	-0.0111187	0.113691	-0.00689583	0.128483	-0.00828484	0.0494738	0.00102806	0.643554	0.00329001	0.422701	-0.0025999	0.19015	0.00145026	0.519844	-0.00320416	0.0126391	-0.000179533	0.87163	-0.00407312	0.266232	0.00762502	0.0211033	-0.000383149	0.567145	0.00782941	0.059701	-0.00736134	0.204684	0.00162191	0.448403	-0.00632044	0.0426902	0.00128511	0.671011	0.0130981	0.000317636	0.0108888	0.00292156	0.00349861	0.0148699	0.00017832	0.875673	0.00381063	0.190845	0.00334731	0.449958	0.00348956	0.424965	-0.00416667	0.318378	-0.00184428	0.408747	0.00712177	0.127459	0.00104206	0.552763	-0.00953356	0.208033	0.0128001	0.110323	0.000616944	0.86131	-0.000605133	0.856682	-0.0120207	0.136781	0.00965693	0.319103	-0.00368467	0.625626	0.00189196	0.738408	-0.00888944	0.203292	-0.00200936	0.728978	0.00646525	0.0188141	0.00618879	0.122222	-0.00643396	0.110161	0.00542924	0.688597	-0.00224761	0.677951	0.00960581	0.0780405	-0.00668899	0.212987	-0.00987953	0.185578	-0.00479395	0.519729	0.00410329	0.539255	0.00503765	0.498902	-0.00654455	0.380057	0.0121077	0.102737	-0.00215289	0.388854	-0.00184269	0.623873	-0.00132377	0.66881	-0.00767314	0.0169272	-0.00163629	0.535073	0.00382557	0.253622	-0.00159816	0.370596	0.00248511	0.668191	-0.00244024	0.67031	6.28916e-06	0.997117	0.000893061	0.508728	-0.00417581	0.322676	-0.00043772	0.950702	0.0068364	0.00101461	0.00356022	0.0660962	0.00224618	0.407134	-4.67832e-05	0.987227	-0.0054064	0.049232	-0.00676431	0.0218726	-0.00213055	0.495095	-0.00295642	0.37214	-0.00090657	0.728647	0.000613239	0.805165	0.00477047	0.0795394	0.00223974	0.325098	0.00195012	0.423845	0.00192563	0.721287	0.000800333	0.757447	0.0129756	0.00388813	0.00209785	0.486904	0.00303545	0.0264416	-7.95766e-05	0.978409	0.00518699	0.187849	-0.00361225	0.354209	0.00443775	0.568984	0.00560354	0.150582	-0.00939025	0.0046974	0.00248397	0.117268	0.00153061	0.691226	0.00360657	0.378895	0.0150643	0.182162	-0.0019719	0.14793	-0.000572339	0.574521
rs4296602	0.0114084	0.384749	0.00213856	0.753657	-0.0002328	0.975935	-0.0113623	0.00593646	0.00679731	0.067429	0.0064024	0.0847022	0.0119853	0.000976248	0.00903942	0.0135882	0.00771331	0.0322611	0.00904653	0.034132	0.0212255	1.77662e-05	0.00326709	0.513991	0.00915183	0.00544458	-0.00226127	0.541758	0.00421554	0.131509	-0.00469951	0.195927	0.00100472	0.642484	0.0101561	0.000116976	-0.00185915	0.306045	0.00446843	0.0141286	0.00175201	0.242889	-0.016478	0.000593977	0.00104403	0.438019	-0.00272713	0.482675	0.00650184	0.104663	0.00106569	0.773117	0.00752544	0.0410258	0.00119514	0.744159	0.00326924	0.373918	0.000800267	0.81236	-0.000559646	0.845654	0.00129996	0.727457	0.00664636	0.0396266	-0.00020883	0.945335	0.00417255	0.107122	0.00313017	0.231939	0.00334021	0.401937	-0.0144505	4.32509e-05	-0.00284846	0.438395	0.0168261	9.54158e-08	-0.00787285	0.0332882	0.0086168	0.0196142	-0.00934357	1.03836e-05	-0.00396907	0.277084	-0.0013427	0.540758	-0.00370504	0.495169	0.00361363	0.406851	0.00235653	0.585465	0.00675531	0.0799547	-0.00263271	0.544773	-0.00310049	0.475196	-0.00447235	0.05418	0.0055406	0.0483756	0.00120898	0.774595	0.00120655	0.715	0.00449855	0.220234	0.00068154	0.712461	-0.00116809	0.520735	0.000763827	0.651292	-0.000618939	0.735253	0.00230837	0.205172	-0.00206256	0.193902	-0.00508329	0.00554053	0.00155667	0.273571	0.000757977	0.684577	-0.00696967	0.171894	-0.00201499	0.190607	-0.00126236	0.755011	0.00772689	1.67334e-05	0.00331796	0.0200282	-0.0011886	0.478539	0.00415548	0.00712387	0.0143256	0.034948	0.000931512	0.74153	0.00444975	0.142548	0.00314778	0.46294	0.00538388	0.370457	0.00510918	0.00165915	0.0032404	0.0299155	-0.00225773	0.0776023	-0.00241089	0.666324	0.0140398	0.0818924	0.0122934	0.106054	0.00982184	0.0954151	0.00183519	0.533316	-0.00429424	0.161521	-0.000156015	0.966607	-0.0165501	0.0466124	0.00160945	0.716228	-0.0265585	0.046159	-0.00513309	0.355472	-0.000547524	0.945118	-0.000878548	0.778132	0.00640051	0.469383	-0.00210544	0.505776	-0.000379998	0.919947	-0.00497785	0.225277	0.00452496	0.189089	0.00820287	0.0616501	0.0219384	0.000279353	0.0144407	0.281306	0.0236309	0.0784149	0.00207658	0.681912	-0.00227544	0.709094	0.00952847	0.0794461	-8.72407e-05	0.91848	0.00040489	0.725467	-0.002958	0.551486	0.000895981	0.495488	0.00374207	0.30107	0.00290731	0.552994	0.000338643	0.937615	0.00023634	0.970136	0.00333336	0.3131	-0.0050543	0.285749	0.000535138	0.903364	0.00237554	0.623624	0.005656	0.276142	-0.00492094	0.113514	-0.00404583	0.181185	-0.000588076	0.656736	0.00470046	0.100574	0.00216813	0.343016	0.00302626	0.602646	-0.00345193	0.681245	0.0040571	0.332585	0.00232592	0.38906	-0.00526386	0.337785	0.00131752	0.508747	0.00205185	0.0896892	0.00101991	0.719103	-0.00140257	0.588419	0.00139455	0.549263	0.00437032	0.058525	0.00359341	0.696569	0.00290174	0.196486	0.00111661	0.626873	0.00559359	0.0704046	-0.0015955	0.359717	0.012084	0.00106358	-3.56767e-05	0.975948	0.00377505	0.590655	-0.0220366	1.05282e-08	0.00267485	0.496512	-0.000952813	0.175064	0.00577218	0.0321828	0.00625673	0.000731099	-0.0130706	0.0061798	0.00418273	0.71526	0.0121702	0.102284	0.00845178	0.222745	0.00658579	0.07116	0.00486291	0.470465	0.000125491	0.969157	-6.88671e-05	0.985091	0.00154047	0.463485	0.00515633	0.00444412	0.00148817	0.803525	0.0104814	0.0520631	0.000942194	0.389594	-0.00631618	0.353107	0.00536733	0.572205	0.000934327	0.788003	0.0231053	5.96148e-06	0.00448318	0.365657	-0.0174273	0.00343177	-0.0106069	0.0765879	0.0023749	0.31306	0.00393115	0.03527	-0.0125815	0.00831166	0.0048076	0.505174	-0.011004	0.122668	0.0160588	0.0182281	0.00382898	0.292172	0.00794452	0.296297	-0.00668056	0.0194449	-0.00211522	0.86358	-0.0107969	0.407463	-0.0014767	0.797056	0.00558546	0.305314	-0.0292446	0.025619	0.00995988	0.526963	-0.00921787	0.451765	-0.00321792	0.726783	-0.00577876	0.610666	0.00783058	0.406541	-0.0152517	0.00071587	-0.000915255	0.889013	-0.00091537	0.889611	0.0150459	0.498017	-0.00766504	0.388254	0.00549418	0.539316	0.00894603	0.310492	0.0234029	0.0548947	-0.0271336	0.0255848	-0.00128016	0.906613	0.0102131	0.400909	0.00643321	0.597235	-0.00424503	0.726025	-0.00248446	0.543049	-0.00863141	0.159997	0.00461566	0.361549	0.00138167	0.792436	-0.0036622	0.395749	-0.00145267	0.79089	0.00344167	0.238148	-0.00764049	0.41865	-0.00929368	0.320946	0.00275735	0.332243	0.002369	0.282896	-0.00463622	0.5017	-0.0190242	0.100306	0.00129556	0.703381	0.00621802	0.0497344	-0.00263372	0.552686	-0.0118856	0.012958	-0.00146239	0.745235	0.00121427	0.801424	0.00282394	0.580244	0.000112384	0.983461	0.000221373	0.958718	0.00978802	0.01613	-0.00717529	0.10572	-0.0109562	0.00323727	-0.0011296	0.777106	-0.0102316	0.246316	-0.00102254	0.809442	-0.00122361	0.86774	0.0072645	0.141478	-0.00395462	0.0770276	-0.00242986	0.613275	0.0081277	0.207109	-0.00324332	0.611089	0.00815457	0.519146	0.000692495	0.913097	-0.00370014	0.495737	0.00891909	0.000587897	-0.0146469	0.0195609	0.00204111	0.760622	-0.0585192	0.0015336	0.00087177	0.694193	0.00333908	0.0457415
rs921689	0.0124997	0.153581	0.00851153	0.0599956	-0.0020412	0.690307	-0.00232885	0.394535	0.00291401	0.236699	0.000371468	0.879986	-0.000290402	0.904002	-0.00241477	0.319451	-0.00107291	0.652826	-0.00298484	0.291523	-0.00464446	0.156269	-0.00100823	0.761364	0.00372739	0.087946	0.00387186	0.114724	-0.000898063	0.627594	-0.00207479	0.388669	0.000203277	0.887236	-0.00164237	0.34696	-0.000339612	0.777796	0.00114416	0.342787	0.000998404	0.314976	-0.00498862	0.116522	-0.000279362	0.754139	0.0017842	0.488184	0.00309684	0.242885	0.00387057	0.113873	0.000217892	0.928833	0.0021864	0.367378	-0.0010718	0.659815	-0.00562468	0.0117722	-0.000722527	0.70439	-0.00287531	0.24445	-0.00503343	0.0186267	0.000752482	0.709098	-0.00187095	0.275243	0.00155956	0.368527	-0.00493551	0.0615766	0.00469841	0.0447343	-0.00212592	0.382667	-0.00510302	0.0145706	0.00495096	0.0433153	-0.0039991	0.102048	0.00255551	0.0686417	-0.00116055	0.63142	-0.000509272	0.726141	0.0011149	0.75664	-0.000718634	0.803322	-0.00518903	0.0698355	0.00725199	0.0045342	-0.000165411	0.954192	-0.00193566	0.500944	-0.00283152	0.0653446	-8.67353e-05	0.962791	-0.00182486	0.513701	-0.00231099	0.290999	0.00139655	0.565573	-0.000438011	0.72069	0.000979679	0.416253	0.00148183	0.185801	0.00115738	0.340006	-0.00116118	0.335972	0.00241284	0.0217538	0.00270118	0.0260681	0.00177648	0.0592365	-0.00144905	0.241319	-0.000642312	0.84963	0.00233298	0.0221726	0.00303214	0.25837	0.00115266	0.332214	-0.000682225	0.47045	0.0012502	0.260461	-0.00167851	0.101107	0.00207238	0.645496	-0.00125981	0.500836	0.000477331	0.812971	0.00572539	0.044628	-0.000325774	0.935022	0.00137457	0.20131	-0.00041588	0.674088	0.000387889	0.64832	0.00342064	0.357419	-0.00768484	0.150651	-0.00160349	0.750622	9.84708e-05	0.979803	0.00176461	0.365209	-0.000759836	0.708517	-0.00282412	0.251596	0.00086683	0.874708	0.00534786	0.067431	-0.00982146	0.264493	-0.00231818	0.527245	-0.000676321	0.897617	0.00417996	0.0429966	-0.00408742	0.484045	0.000719651	0.731203	-0.00118291	0.635874	-0.00347873	0.199934	0.000685443	0.763644	0.000910525	0.753857	-0.00517091	0.196097	-0.0202654	0.0253836	-0.020869	0.0217096	-0.00578272	0.0850298	-0.00663556	0.100691	0.00361494	0.315265	-0.000824498	0.144244	0.000797802	0.296155	0.00227436	0.48934	-0.00078017	0.370165	0.000301668	0.899831	-0.00626263	0.0537845	0.000584253	0.838486	0.00428691	0.305316	-0.00566088	0.00973425	-0.00414311	0.18655	0.00028771	0.921538	0.00359828	0.261959	0.000378214	0.912484	-0.00137834	0.503434	0.00091247	0.649041	-0.00146813	0.0939083	0.0018741	0.32296	-0.001322	0.383014	-0.00254652	0.508508	-0.00102788	0.85359	0.00217168	0.433816	1.2974e-05	0.994215	-0.00413596	0.255538	0.00231085	0.0802159	-0.000736201	0.358134	0.000403357	0.830008	0.000212097	0.901707	-0.000524747	0.73376	-0.00305894	0.0456773	0.00522516	0.388959	-7.2482e-05	0.961143	-0.00265846	0.0806056	0.0011294	0.581303	0.000776453	0.501121	-0.00533885	0.0290016	0.00123823	0.114187	0.00184315	0.691696	-0.00310949	0.223864	0.00045608	0.861306	0.000857028	0.0659673	-0.0013946	0.434544	-0.00227855	0.0632903	-0.00302747	0.337698	0.00952456	0.211477	0.00295349	0.548721	0.00455315	0.320249	-0.00470264	0.0513042	-0.00682177	0.125722	-0.00112704	0.600064	2.11678e-05	0.993079	0.0018576	0.181952	-0.000195452	0.870903	0.00526637	0.184476	-0.0035113	0.326977	-0.000448448	0.536417	-0.0017665	0.695867	0.0067643	0.28354	-0.00241079	0.298719	0.00233173	0.489807	0.00274038	0.403055	-0.00160464	0.683984	0.000413802	0.916896	0.000593393	0.703011	-0.000806032	0.513837	-0.00460698	0.14452	-0.00507746	0.289024	-0.0012775	0.787212	0.00399218	0.376435	0.00189039	0.433103	-0.000249284	0.960604	-0.00180838	0.340168	0.00378841	0.643898	-0.00513174	0.551437	-0.00265122	0.484989	0.00168558	0.639861	0.0262863	0.00243201	-0.011901	0.25316	0.00639916	0.430207	-0.00393479	0.518293	0.00501358	0.504313	0.00652817	0.294958	-0.00243035	0.414987	0.00287541	0.509214	0.0026346	0.547613	-0.0283021	0.0535262	0.00720646	0.220044	-0.00322995	0.585298	0.0101063	0.0831428	0.00362733	0.654443	0.0160676	0.0468837	0.00678749	0.349772	-0.0155281	0.0550037	0.00240752	0.766124	-0.00999067	0.214821	-0.00733174	0.00676729	-0.0011031	0.786826	-0.00781132	0.019901	-0.00475719	0.171805	-0.00516611	0.0707981	-0.00980378	0.00695747	-0.00345533	0.073989	0.00574567	0.362548	0.00782066	0.208881	-0.00227882	0.226702	-0.00293269	0.045124	0.00120106	0.792989	0.0106514	0.166757	-0.00189872	0.399499	-0.00138891	0.508087	-0.00130716	0.656236	0.00040243	0.898917	0.00175787	0.555249	0.00277186	0.385978	-0.000697661	0.836511	0.00925549	0.00995706	0.00204601	0.470167	0.00115234	0.668993	-0.0015657	0.595215	0.000236392	0.923603	0.0024149	0.360736	0.00422812	0.469771	-0.000313153	0.911175	0.000562677	0.90802	0.00354198	0.27917	-0.00294209	0.047014	-0.00123465	0.69823	0.00162693	0.703101	0.0050939	0.228031	0.00237113	0.778798	-0.00550609	0.19059	0.00111365	0.756902	-0.000221237	0.897606	0.00396531	0.340451	0.003916	0.378151	-0.0169653	0.165448	0.000440869	0.764684	-0.00179476	0.104757
rs1454090	-0.0201846	0.0144205	-0.00529177	0.213248	-0.000393119	0.934933	0.0101986	7.71991e-05	-0.00701327	0.00252794	-0.00387821	0.0947015	0.00195457	0.389472	-0.00786977	0.000582007	-0.00490031	0.0293862	0.000238516	0.928795	-0.0066592	0.0311506	-0.000400402	0.898369	-0.00612413	0.00298869	0.000534854	0.81733	-0.00248015	0.155515	0.00336709	0.138057	0.00264027	0.0508624	3.24065e-05	0.984303	-0.000764744	0.500544	-0.00202775	0.0746832	-0.00105936	0.258372	0.011661	9.89564e-05	-0.000409351	0.626225	-0.00154773	0.523332	-0.000293621	0.906483	-0.00237458	0.303785	-0.00725163	0.00162619	-0.00813985	0.00037417	0.000543699	0.812869	-0.00168289	0.424275	0.00128798	0.473362	0.00838995	0.000317564	0.00290605	0.149829	0.000549434	0.772717	0.00115429	0.475449	0.000745651	0.648483	0.00460229	0.064653	0.00938559	2.13688e-05	0.00345803	0.132193	-0.00651269	0.000948801	0.00215778	0.350486	-0.00290623	0.207789	0.00546362	3.686e-05	-0.00497549	0.0292369	0.00042909	0.754378	0.00989838	0.00353587	-0.00841497	0.00202446	0.000164347	0.951534	-0.00479093	0.0471742	-0.00127741	0.638693	0.00747983	0.00591649	0.000932826	0.519277	0.0021836	0.212861	-0.000808663	0.75936	-0.00136167	0.509424	-0.0022697	0.322197	0.00371916	0.00128836	0.00108251	0.341037	0.0018338	0.0826831	-0.000928695	0.417073	0.00356304	0.00174814	0.00274587	0.00563806	0.00371709	0.0011708	0.00166329	0.0610212	0.00162814	0.162635	0.00376913	0.236771	0.00248121	0.00990285	0.00759463	0.00269387	-0.00237903	0.0338722	-0.000243017	0.785177	-0.00107194	0.306365	-0.00210137	0.0295248	-0.011705	0.00584574	-0.0055281	0.00173193	-0.00271946	0.153781	-0.00237166	0.3787	-0.00729606	0.0533745	-0.00603167	2.8029e-09	-0.00147707	0.113166	-0.000394871	0.623197	-0.00378056	0.281837	-0.0088403	0.0795257	-0.0172917	0.000276476	0.000512462	0.888882	-0.000985032	0.592122	0.00176626	0.357374	0.00202819	0.380983	0.00347877	0.501452	0.00104066	0.70525	0.00641085	0.438782	0.0033806	0.327129	-0.00147411	0.765603	0.00144399	0.458459	0.00459674	0.403179	0.00394189	0.0460024	0.000883076	0.707188	0.00451137	0.0771369	0.000453164	0.833109	-0.00314919	0.249589	-0.00867428	0.0214527	0.0060818	0.477118	-0.00132243	0.877525	0.00807294	0.0107906	-0.00040438	0.915508	-0.00574012	0.0908394	9.34333e-05	0.860723	-0.000604181	0.401526	0.00889503	0.00414667	-5.49887e-05	0.946588	0.00337674	0.13511	0.0074133	0.015468	-0.000835904	0.757055	-0.00925001	0.0189878	0.00210928	0.306856	-0.00439389	0.137337	0.00676072	0.0140898	0.0019818	0.512267	0.00322682	0.319953	0.00287087	0.139463	0.00252651	0.181416	0.001149	0.16462	0.00163941	0.359302	0.00163898	0.251593	0.00739212	0.0418433	-0.0049933	0.341727	0.000288808	0.912104	0.00268702	0.111231	0.00590216	0.0852053	0.000967419	0.437325	-0.000649548	0.389805	0.00104857	0.553899	-0.000488913	0.762656	-0.000934334	0.520694	0.00141341	0.327362	0.00367129	0.521032	0.000716045	0.609747	0.00335694	0.0193191	0.00606418	0.00168817	0.00262966	0.0156925	-0.00526234	0.0225257	0.000938379	0.204365	-0.00655784	0.13471	0.00736722	0.00225135	-0.00215506	0.381304	-0.000657491	0.134799	0.00291227	0.083605	0.00259269	0.0250703	0.00693576	0.0196741	0.00130346	0.856617	0.000822336	0.85928	0.00122077	0.77716	0.0012852	0.571603	-0.00110493	0.792287	0.00344277	0.0895111	-0.00256113	0.265932	0.00152834	0.244345	-0.00143735	0.205617	-0.000177618	0.962144	-0.00923574	0.00624988	0.000192519	0.778389	-0.00220969	0.602253	-0.000281741	0.962028	-0.000827989	0.704179	-0.00481313	0.13105	-0.00649269	0.0357226	-0.00433371	0.244137	-0.00698822	0.061867	-0.00522134	0.000376313	-0.00101036	0.385636	0.00471272	0.113715	0.000175412	0.969235	0.000505745	0.910351	-0.00612095	0.15331	-0.00184706	0.420278	-0.0113217	0.0183473	0.00280792	0.118831	0.00861783	0.267835	-0.00299469	0.715909	0.00288323	0.426358	-0.00324208	0.345858	-0.00138487	0.867374	-0.00442528	0.656506	0.0022825	0.768396	0.00265942	0.647379	0.00502256	0.483749	-0.00380809	0.52222	0.00194685	0.488891	-0.00824127	0.0445151	0.00540248	0.190339	0.0191255	0.169315	-0.00238975	0.667498	-0.00908965	0.104719	-0.00386702	0.483649	-0.00649576	0.391377	-0.00058677	0.938114	-0.00976282	0.150276	0.00152927	0.839708	-0.000442053	0.953442	-0.00403904	0.591859	0.0101007	7.07551e-05	0.00615783	0.10798	0.00644477	0.040686	0.0129267	7.65889e-05	0.0078195	0.00357268	0.00556835	0.102448	0.00416935	0.0216638	-0.00287164	0.626533	-0.0029984	0.607498	0.00109889	0.534917	0.000944369	0.492092	0.00378342	0.378864	-0.00244943	0.734123	-0.00577478	0.0065885	-0.00520975	0.00848456	-0.00111521	0.687053	0.0022719	0.447323	0.00485005	0.0846827	0.00370068	0.22022	0.000357609	0.910855	-0.00684437	0.0434398	-0.00240166	0.369031	-0.0054204	0.033088	-0.000929276	0.73825	0.0017835	0.443046	-0.00323151	0.194737	-0.00280245	0.611391	-4.73676e-06	0.998573	-0.0135091	0.00326877	-0.00872342	0.00468077	0.00116468	0.404585	0.00181541	0.545679	-0.00889993	0.0268563	0.00425171	0.285432	-0.00999099	0.20883	-0.000326613	0.934936	0.00989922	0.00353303	-0.00523791	0.00123269	-0.000450112	0.909422	-0.00677475	0.104585	0.02204	0.0560843	0.000778482	0.577352	0.000260742	0.801897
rs1454089	0.0162118	0.0983831	0.00861988	0.08872	-0.00312156	0.586053	-0.00130978	0.668796	-0.00214145	0.437327	-0.00317188	0.249577	0.00133936	0.619232	-0.00403162	0.137516	-0.00156962	0.556514	-0.00540057	0.0881444	-0.00916053	0.0124727	-0.00582951	0.116757	0.0017789	0.46693	0.00270644	0.324575	-0.00240675	0.245428	0.00208841	0.438076	0.00127492	0.42685	-0.00167843	0.390496	-0.00134057	0.319637	0.000943347	0.484701	-0.000113661	0.918598	0.00331533	0.35131	-0.00136393	0.171876	0.00106182	0.712438	0.000325027	0.912793	0.00498504	0.0688758	-0.00188468	0.490107	0.000377945	0.889283	-0.000613002	0.822075	-0.00691704	0.00565163	-0.000822917	0.699456	9.11352e-05	0.973707	-0.00538429	0.0245421	-0.000720731	0.749553	-7.96666e-05	0.966892	0.0026359	0.174535	-0.00312144	0.290894	0.00577466	0.0275462	-0.00219195	0.421312	-0.00473427	0.0428866	0.00651951	0.0174488	-0.00406429	0.137665	0.00389689	0.0131173	-0.00279492	0.302008	0.00122243	0.452592	0.00750485	0.0623665	-0.00136559	0.672514	-0.00839271	0.00882184	0.00449491	0.1161	-0.00156551	0.627307	-0.00143937	0.654927	-0.00235523	0.170282	-0.000105967	0.959404	-0.00166861	0.593682	-0.00313314	0.200992	0.00181827	0.503912	-0.00186058	0.174834	0.000142071	0.916113	0.000542646	0.665169	0.000333952	0.805735	-0.00249206	0.0650446	0.00326645	0.00552102	0.00349986	0.00999983	0.00131805	0.2111	-0.00106838	0.440217	8.40084e-05	0.982314	0.00198197	0.0824772	-0.000333914	0.911471	-0.00156325	0.240022	-0.00158963	0.132965	-3.66558e-05	0.976485	-0.00164759	0.149411	0.00269243	0.59251	-0.00333721	0.110193	-0.00181279	0.420236	0.00320832	0.312773	-0.00568296	0.202005	0.000105545	0.930143	-0.000237594	0.829622	0.000921442	0.331062	-0.00149498	0.718236	-0.0166234	0.00535696	-0.0061714	0.273363	0.00283264	0.514319	0.00267998	0.218003	-0.0010345	0.648464	-0.00199369	0.46856	0.00175706	0.774432	0.00299004	0.359474	-0.00969443	0.323334	-0.0027029	0.508761	-0.0016134	0.783207	0.0028495	0.216599	-0.00826494	0.204547	0.000747235	0.749366	-5.0317e-05	0.985598	-0.00490923	0.104926	0.00218986	0.389237	0.00218232	0.500709	-0.00986119	0.0272386	-0.023574	0.0200473	-0.0268244	0.00831777	-0.00979671	0.00896734	-0.00549751	0.223214	0.00478566	0.233768	-0.000988421	0.116992	0.00180142	0.0346496	0.00166168	0.650905	-0.00156091	0.108306	-0.00119472	0.655243	-0.00649707	0.0731453	0.00309377	0.333696	0.00554939	0.234629	-0.0064854	0.00797835	-0.00161762	0.644194	-0.000639566	0.844524	0.00279917	0.434431	-0.00134715	0.725858	-0.00175074	0.446465	-0.000740667	0.74068	-0.00181646	0.0633511	-0.000365027	0.863073	-0.0023072	0.173766	-0.00140333	0.744187	0.00292086	0.638663	0.00279048	0.367689	-0.001537	0.441737	-0.00617914	0.128038	0.00173718	0.238829	-0.000574042	0.521021	0.000510846	0.807596	0.000199539	0.917113	-0.00108929	0.527094	-0.00257307	0.132182	0.00647315	0.338422	-0.00200431	0.228781	-0.00188225	0.269076	0.00157611	0.491692	0.000618149	0.632305	-0.00319664	0.242793	0.000897281	0.306448	0.00598011	0.250333	0.00220743	0.440426	-0.0028744	0.325035	0.000750804	0.150038	0.000364572	0.85518	-0.000233119	0.865199	-0.000714968	0.839388	0.00870664	0.307591	0.00297327	0.58897	0.00282135	0.581264	-0.00338867	0.208693	-0.00234632	0.637377	-0.00132722	0.581198	-0.00154701	0.571119	0.00232922	0.134841	-0.000562064	0.676436	0.00514822	0.24669	-0.00441939	0.270595	-0.00061301	0.450232	0.00184339	0.715504	-0.000814634	0.908133	-0.00753766	0.00374646	0.00450875	0.232655	0.00251917	0.49201	-0.00326799	0.458788	0.000527163	0.905429	-0.00185004	0.288019	-0.000570225	0.679738	0.000134268	0.969673	-0.00212995	0.691399	-0.000211431	0.968196	0.00499665	0.323192	0.00311312	0.249227	-0.00263084	0.641974	-0.000735316	0.72931	0.00280683	0.760795	-0.00026959	0.977709	-0.00411343	0.333401	0.00126754	0.753421	0.0295087	0.00239567	-0.021301	0.0681703	0.00810584	0.372875	-0.0104663	0.125091	0.015505	0.0652307	0.00296455	0.671119	0.000953734	0.775004	0.00126683	0.794895	0.00197715	0.686644	-0.0448283	0.00593745	0.00224324	0.733961	0.00473412	0.476527	-0.00421687	0.519756	0.01342	0.139263	0.0176597	0.0510067	-9.67086e-05	0.99051	-0.0231165	0.0107363	0.00662538	0.464785	-0.0140846	0.118349	-0.00683631	0.0240206	0.00366818	0.421657	-0.00763159	0.0420238	-0.00317715	0.414743	-0.00238541	0.455792	-0.00992665	0.0145959	-0.00324479	0.133745	0.00874742	0.216165	0.00688003	0.323116	-0.00222418	0.291865	-0.00193471	0.237564	0.00442646	0.387309	0.0136324	0.114223	-0.00154866	0.53924	-0.00183108	0.435677	0.000355098	0.913991	0.00207962	0.557486	0.00491075	0.140922	0.00559487	0.117936	-0.00362044	0.338399	0.00644558	0.108764	0.00279827	0.377437	-0.00236362	0.433302	-0.00319719	0.332957	-0.00106522	0.699467	0.00163548	0.580431	0.00448564	0.493355	0.000987749	0.753506	-0.00825008	0.130206	0.00206019	0.574067	-0.00416238	0.01206	-0.00332287	0.351236	-0.00256828	0.591141	0.000534996	0.909998	0.00201334	0.831326	-0.00145842	0.757033	0.00750369	0.0624066	-0.0024354	0.204523	0.00498879	0.284541	0.000554252	0.911215	-0.0111755	0.414361	0.00143259	0.386126	-0.00538169	1.3697e-05
rs13088311	0.00460972	0.595945	-0.00149507	0.739559	-0.00101447	0.842129	-0.00657067	0.015886	0.00701447	0.00424202	0.00319845	0.191926	0.00735537	0.00216257	0.0109012	6.44012e-06	0.00387302	0.103112	0.0069847	0.0131969	0.0103592	0.00149867	0.000678768	0.83728	0.00418308	0.0544205	-0.00197798	0.418562	0.00211507	0.251422	-0.00234805	0.327669	-0.00137031	0.337228	0.00569576	0.00105832	-0.00111307	0.353182	0.00246937	0.039827	0.0011015	0.265797	-0.0116633	0.000227352	0.00153221	0.0843914	0.000679923	0.790691	-0.00133821	0.612167	0.00180378	0.459529	0.00837171	0.000570535	0.00108857	0.652295	0.00132703	0.584263	0.00103708	0.641048	-0.00245799	0.195031	-0.00414886	0.0918231	0.00131975	0.535724	0.000214445	0.915001	0.00317569	0.0630489	0.00171349	0.321206	0.00256763	0.328939	-0.0115042	8.05448e-07	-0.00457875	0.059053	0.013269	1.80737e-10	-0.00520044	0.0331045	0.00491358	0.0437193	-0.0107034	1.93348e-14	-0.000186292	0.938367	0.000321599	0.824276	-0.00782059	0.0290932	0.00834671	0.00367471	0.00706242	0.0132058	0.000559011	0.826104	0.000114398	0.968177	-0.00301432	0.292658	0.0012906	0.398634	-0.00116351	0.529594	0.00672466	0.01567	0.00140828	0.518148	0.000830966	0.731453	-0.00111441	0.361005	-0.00100845	0.400837	-5.95397e-05	0.957428	-0.000350544	0.771711	-0.000684456	0.569127	-0.00461785	1.04316e-05	-0.00375954	0.00187689	-0.00227824	0.015138	-0.000596261	0.628232	-0.00268952	0.424077	-0.00437723	1.63218e-05	-0.00489608	0.0668513	0.00432521	0.000259623	0.00148596	0.114489	-0.000465501	0.673995	0.00357624	0.000454152	0.00870907	0.0522464	0.00487625	0.00891078	0.000985879	0.623443	-0.00241598	0.394539	0.00306992	0.440236	0.00594131	2.96439e-08	0.00234962	0.0170821	-0.0011569	0.171696	-0.000496533	0.893236	0.0115216	0.0305559	0.0120625	0.0163624	-0.00335658	0.385795	-0.000918507	0.636453	-0.00239617	0.237069	0.00125059	0.610224	-0.00266197	0.627467	0.000918776	0.752818	-0.00759128	0.386865	0.000214706	0.953184	-0.000288248	0.956137	-0.00258955	0.208289	0.00618291	0.287907	-0.00260892	0.211378	0.000145878	0.953298	-0.00106421	0.693997	0.000676533	0.766223	0.00213206	0.461059	0.0191155	1.61449e-06	0.0169285	0.0576826	0.0180442	0.0434913	0.00107744	0.747336	0.00454292	0.259175	0.0037518	0.295389	-0.000768387	0.172004	-8.51244e-05	0.910932	-0.00377204	0.249762	0.00142659	0.100018	0.000692604	0.771759	-0.000656898	0.839059	0.000133964	0.962577	0.00748819	0.072304	0.00392033	0.0721829	0.00685876	0.0281654	-0.00170536	0.557776	8.73421e-05	0.978192	0.00380842	0.26654	-0.00125706	0.54019	-0.00252961	0.205346	0.000333705	0.702458	0.000253367	0.893355	0.00171976	0.254298	-0.00132646	0.729627	0.00345552	0.533445	-0.000164266	0.952618	-0.00237821	0.182139	0.00088533	0.806986	0.000888957	0.499398	0.00120357	0.131538	0.00274354	0.14272	0.00128623	0.452133	0.00350955	0.0224062	0.00323098	0.0340441	-0.000939558	0.876743	0.00211669	0.153253	-0.000273913	0.856545	-0.00296714	0.145676	-0.00270502	0.0185996	0.0128986	1.18601e-07	-0.000651235	0.404223	0.00498545	0.28157	-0.0115992	5.15092e-06	0.00372968	0.151098	-0.000138035	0.766139	0.000322304	0.856133	0.00132667	0.277699	-0.00865962	0.00589953	-0.00308535	0.684854	0.00275991	0.573821	0.000509557	0.910934	0.00420378	0.0802428	0.00176349	0.69116	-0.00460826	0.0313916	0.00330017	0.174665	0.000163962	0.905861	0.00382739	0.00138743	-0.00344889	0.382503	0.0113642	0.0014236	0.000713681	0.32327	0.000890387	0.842859	-0.0078467	0.210839	0.00278478	0.226578	0.00856375	0.0109878	0.000101534	0.975213	-0.00389824	0.321489	-0.000114367	0.976928	0.0024193	0.118993	0.00145927	0.235911	-0.00352642	0.262016	0.00102849	0.829495	-0.00214638	0.648943	0.00775703	0.0849167	0.00142083	0.554737	0.0140151	0.00539691	-0.00221018	0.242901	-0.00199253	0.807686	0.00897499	0.300067	0.00829581	0.0296884	-0.00343486	0.342745	-0.0147885	0.0900429	0.00791787	0.449622	-0.00937515	0.250357	-0.000953925	0.876176	-0.00847199	0.261675	0.000382775	0.951307	-0.00312989	0.292257	0.00367145	0.394866	-0.00587816	0.175591	0.0189062	0.19726	0.000266983	0.963582	0.00947559	0.107641	0.00653	0.260465	0.0120796	0.132615	-0.0204447	0.0107097	0.00260817	0.716884	0.00363318	0.650382	-0.00359569	0.654127	0.00609405	0.445367	-0.00285155	0.289277	-0.00873216	0.0310266	0.00256753	0.44106	-0.000842667	0.80756	-7.36124e-05	0.979326	0.00376306	0.297119	0.00307815	0.109287	-0.00347328	0.577279	-0.00442261	0.473087	0.00275722	0.141301	0.00254744	0.0798478	-0.00225717	0.619376	-0.00459331	0.546275	0.005298	0.0182514	0.0060163	0.00399603	0.0054423	0.0626926	-0.00657892	0.0371675	-0.0067586	0.0228975	-0.00284974	0.371388	0.00361654	0.283635	0.0011998	0.737445	-0.00249869	0.376143	0.00455986	0.0895852	0.00236949	0.419255	-0.00295275	0.229106	-0.00105871	0.687204	-0.00786643	0.176694	-0.00116333	0.677264	0.00699905	0.148924	0.00442485	0.174009	-4.00837e-05	0.978329	-0.00181798	0.566601	0.00867448	0.041218	-0.00278475	0.508018	0.00782392	0.350294	0.00375154	0.372117	-0.00781931	0.0291193	0.00775175	6.02489e-06	-0.00513587	0.216421	0.00336479	0.445526	-0.0161937	0.183877	1.89062e-05	0.989725	0.00306114	0.0054078
rs6548994	-0.0141833	0.0625503	-0.00544582	0.166475	0.00153333	0.730853	0.00663248	0.005372	-0.00765066	0.000361867	-0.00303785	0.15645	-0.00565535	0.00700873	-0.00637256	0.00255969	-0.00235496	0.257003	-0.00292042	0.236126	-0.00369903	0.194902	0.000334462	0.90792	-0.00590193	0.00192513	-0.00157676	0.46091	-0.000465355	0.772903	0.00316679	0.13121	0.00096073	0.441658	-0.00340309	0.0252718	0.000954426	0.362593	-0.00300201	0.00427283	-0.00190818	0.0274805	0.0125092	6.09371e-06	-0.0010708	0.167626	-0.00234372	0.295292	-0.00107241	0.642144	-0.00383033	0.0724452	-0.00676063	0.00146511	-0.00231007	0.274223	-0.00025835	0.903058	0.00293734	0.130989	0.00266912	0.107579	0.00571537	0.00790746	0.00254807	0.171513	-0.00140329	0.424434	-0.00100235	0.502195	-0.00272043	0.0717244	0.00232531	0.312054	0.0051996	0.0107676	0.00476111	0.0247998	-0.00609344	0.000811561	0.000326186	0.87853	-0.000950537	0.655495	0.00638326	1.78481e-07	0.00100559	0.633199	0.000162165	0.898119	0.00467406	0.135838	-0.00545069	0.0301511	-0.00148002	0.552831	-0.00622052	0.00520269	-0.00088682	0.723735	0.00398883	0.111477	0.00125794	0.346752	0.000840189	0.603818	-0.00344807	0.15696	0.000592349	0.756028	-0.00224795	0.288371	0.00116616	0.274447	0.000181547	0.862709	-0.00110335	0.258047	-0.000479995	0.649692	0.00140934	0.180058	0.00189976	0.0380771	0.000885608	0.402327	0.000380887	0.642378	0.00172325	0.109607	0.0025882	0.379349	0.00162873	0.0667859	0.00147045	0.529378	-0.0042755	3.64971e-05	-0.000566636	0.491279	-0.000602981	0.533186	-0.00150578	0.091248	-0.00801608	0.0408942	-0.00273	0.0938866	-0.00152496	0.38558	-0.00264977	0.286016	-0.00147213	0.672403	-0.00563311	1.84564e-09	-0.00161238	0.0611531	0.000286905	0.698565	-0.00178858	0.580738	-0.0014314	0.758513	-0.00878997	0.0452743	0.00217382	0.520978	-0.000741729	0.66214	0.00246691	0.163477	0.00132496	0.536738	-0.000414124	0.931106	-0.00476634	0.0614636	0.0117615	0.124694	0.000833734	0.794048	0.000526629	0.908381	-0.00115663	0.520228	-0.000836648	0.869296	0.00141122	0.439219	0.000466927	0.830032	0.00349393	0.139187	-0.00105228	0.596462	-0.00251111	0.320704	-0.00969523	0.00537739	-0.000185819	0.981199	0.000727197	0.926705	0.00352659	0.227779	0.00160911	0.647544	-0.0063326	0.0433204	0.00100867	0.0402512	-0.000664336	0.31797	0.00099035	0.729565	-0.000628944	0.406735	-0.000944319	0.650918	0.00512738	0.0698019	-0.000960885	0.700236	-0.00876888	0.016044	0.000724773	0.703825	-0.00206704	0.449118	0.000731331	0.773678	-0.00346883	0.214217	-0.00369567	0.217428	0.00192807	0.282501	0.0010257	0.55687	0.000937973	0.21934	-0.0015706	0.341471	-0.000471563	0.720897	0.00210744	0.529775	-0.00156873	0.746431	-0.00212821	0.378429	0.0016985	0.275649	0.00279426	0.377562	-0.00220855	0.0548671	-0.000293134	0.674327	-0.00171768	0.293774	-0.00103273	0.489782	-0.00226056	0.0924633	-0.000320909	0.809714	-0.002077	0.694548	-0.00194481	0.133423	0.0019449	0.142212	0.0015405	0.387682	0.00166387	0.0978417	-0.00594998	0.0052162	-0.000508055	0.456785	-0.00594357	0.14208	0.011784	1.21362e-07	-0.00347347	0.126558	-0.000585911	0.149021	0.000361193	0.816274	0.000906601	0.396267	0.00892563	0.00115504	-0.00384522	0.562258	-0.00445164	0.298898	-0.00330398	0.407019	0.000194541	0.926167	0.00259421	0.503355	0.00417611	0.0257285	-0.00267231	0.208729	-0.00181454	0.134464	-0.0026633	0.0110737	-0.00150753	0.662904	-0.00578286	0.0638687	-0.000461981	0.464636	-7.48974e-05	0.984801	6.51289e-05	0.990531	-0.00110693	0.5837	-0.00843588	0.00413569	-0.00229133	0.422057	0.00434071	0.205993	3.07227e-05	0.9929	-0.00248483	0.066713	-0.000447501	0.677248	0.0060235	0.0285563	0.00270269	0.518351	0.00294353	0.47609	-0.00822795	0.0369609	-0.0026242	0.213313	-0.011427	0.00961976	0.00274845	0.097101	-0.000258954	0.9712	-0.000180182	0.981127	-0.00489777	0.144389	0.00183984	0.563354	-0.00954434	0.213508	0.00277139	0.763579	0.00272467	0.704203	0.00245528	0.648323	0.00204868	0.757713	-0.00509107	0.35553	0.00451839	0.0819636	-0.00420353	0.266342	0.0026428	0.487181	0.00799787	0.534326	-0.00671386	0.190444	-0.00291238	0.572827	-0.0122702	0.0159347	-0.0110181	0.116846	0.00228921	0.743907	-0.00607838	0.33406	0.00899178	0.199723	0.00223228	0.750524	0.00335698	0.630865	0.00709179	0.00256531	0.00736243	0.0375287	0.00350797	0.228486	0.00395555	0.190813	0.00374942	0.130982	0.00458519	0.146035	0.00034224	0.838594	-0.00018023	0.973724	-0.00335557	0.534782	-0.000510859	0.755143	4.28148e-06	0.997313	-0.000141986	0.971497	-0.00513304	0.442338	-0.00227363	0.246751	-0.00349535	0.0558325	-0.00336447	0.188276	0.00405827	0.141533	0.00446675	0.0855411	0.000316538	0.909588	-0.00303841	0.302832	-0.00886706	0.00460725	-0.000106013	0.965749	-0.00458848	0.0507575	-0.00114045	0.656903	0.00254653	0.235556	-0.00117854	0.608494	0.00204233	0.688447	0.00102118	0.676229	-0.0059798	0.158642	-0.00628833	0.0272846	0.00246383	0.056222	0.00236693	0.39358	-0.00582798	0.116666	-0.000856151	0.815908	-0.00797311	0.277396	0.00159974	0.664301	0.00467405	0.135838	-0.00492662	0.000998754	0.00138377	0.7041	-0.00537935	0.16323	0.0254168	0.0170537	-0.000895013	0.486829	-0.00134143	0.162863
rs7653051	-0.0203292	0.013445	-0.00549922	0.194516	-0.00053102	0.911928	0.0103769	5.46881e-05	-0.00694121	0.00271436	-0.00382569	0.098199	0.00167101	0.460496	-0.00770456	0.000729573	-0.00477436	0.0332571	0.000310812	0.907008	-0.00762537	0.0133028	-5.34722e-05	0.98635	-0.00585324	0.00442424	0.000602632	0.794038	-0.0022875	0.188809	0.00329387	0.145589	0.00269925	0.0452279	1.00201e-06	0.999513	-0.000722778	0.523033	-0.00209944	0.0641377	-0.00107531	0.249786	0.0117555	8.24635e-05	-0.00051376	0.539744	-0.00154482	0.522806	-0.00029717	0.905061	-0.00254004	0.269831	-0.00760187	0.000920444	-0.00781766	0.00060897	0.000593373	0.795507	-0.00143212	0.49517	0.00118919	0.506623	0.00827559	0.000367178	0.00252	0.210303	0.000408851	0.829303	0.00114052	0.479356	0.000714137	0.661406	0.00421421	0.0896716	0.00927439	2.52136e-05	0.00339195	0.138507	-0.00630559	0.00132632	0.0019105	0.406965	-0.00283794	0.217232	0.00559371	2.25699e-05	-0.00500822	0.0276996	0.000453376	0.740177	0.00987218	0.00351991	-0.0087966	0.00120993	-0.000261707	0.922658	-0.00479523	0.0463015	-0.000989915	0.715131	0.00715951	0.00822676	0.000821414	0.569209	0.00236176	0.176502	-0.00104445	0.691439	-0.00133715	0.515752	-0.00220145	0.335448	0.00356859	0.00194867	0.00097545	0.389424	0.00179873	0.0877321	-0.000955305	0.402395	0.00344607	0.00239121	0.00285176	0.00392714	0.00377718	0.00093709	0.0017278	0.050916	0.00157968	0.17416	0.0037393	0.239072	0.0025276	0.00839587	0.00741268	0.0033031	-0.00246757	0.0272822	-0.000222625	0.802208	-0.00107575	0.30313	-0.0021815	0.0234264	-0.0115569	0.00633548	-0.00536308	0.00229902	-0.00279481	0.141479	-0.00216834	0.419499	-0.00758736	0.0438938	-0.00599927	3.03886e-09	-0.00152025	0.101944	-0.000391064	0.625496	-0.00367505	0.294011	-0.00898635	0.0737828	-0.0173816	0.000245691	0.000259174	0.943515	-0.00101611	0.579326	0.00189132	0.322842	0.00184502	0.423996	0.0031413	0.54257	0.000787467	0.774043	0.00683647	0.407518	0.0030208	0.379724	-0.00148791	0.762752	0.00142889	0.461785	0.00551523	0.314359	0.00394858	0.0449663	0.000213377	0.927451	0.00457848	0.0719514	0.000472031	0.825721	-0.00333945	0.220714	-0.00853383	0.0232269	0.00536641	0.529072	-0.00175745	0.837205	0.00767108	0.0151	-0.000498956	0.895527	-0.00589606	0.0814615	0.000128196	0.809177	-0.000714094	0.319931	0.00909248	0.00328677	4.04622e-05	0.960562	0.00368503	0.101893	0.00759734	0.0128082	-0.000593087	0.825741	-0.00962523	0.014345	0.00196727	0.339068	-0.0044016	0.135431	0.00709137	0.00979458	0.00194294	0.519278	0.00320903	0.321128	0.00281384	0.146244	0.00257893	0.171196	0.00113642	0.167948	0.00194334	0.275683	0.00177357	0.213292	0.00780086	0.0312179	-0.005444	0.298415	0.00033677	0.897265	0.00271519	0.106442	0.00552162	0.106256	0.00109437	0.378113	-0.000556478	0.459882	0.00109802	0.534082	-0.000584268	0.717336	-0.00106691	0.461923	0.0014379	0.317528	0.00322506	0.57173	0.000752994	0.590267	0.00337383	0.0183509	0.00590439	0.00216156	0.00267768	0.0135947	-0.00543312	0.018136	0.000971425	0.18749	-0.00658543	0.131867	0.00726484	0.00251176	-0.002308	0.346913	-0.000660616	0.131743	0.00263078	0.116922	0.00263165	0.0225408	0.00694884	0.0190797	0.0010194	0.887334	0.000722585	0.87583	0.0010804	0.801664	0.00128082	0.571753	-0.000886417	0.832181	0.00355252	0.078814	-0.00254723	0.267043	0.00137097	0.294821	-0.00142217	0.209042	-4.27219e-05	0.990863	-0.00983092	0.00350227	0.00018666	0.784307	-0.00262969	0.533898	-0.000416495	0.943725	-0.000784569	0.71817	-0.00521498	0.100754	-0.00649601	0.0350575	-0.00469073	0.206003	-0.00707339	0.0579681	-0.00506768	0.000535568	-0.000907607	0.434356	0.00486655	0.101299	-0.00101483	0.822935	0.00115287	0.796852	-0.00567998	0.183895	-0.00240068	0.293486	-0.0123512	0.009871	0.00283562	0.11421	0.00930674	0.229767	-0.00297243	0.7172	0.00243431	0.500657	-0.00285009	0.405982	-0.00152095	0.854099	-0.00401984	0.685445	0.00233264	0.762848	0.00253194	0.662338	0.0050281	0.482035	-0.00373529	0.52906	0.00216157	0.440833	-0.00889567	0.0295833	0.00540837	0.188461	0.0187984	0.175166	-0.00245437	0.65805	-0.00861332	0.123005	-0.00414091	0.451778	-0.00572832	0.448223	-0.000437537	0.953678	-0.00978223	0.148087	0.000715908	0.924307	-0.00133924	0.859122	-0.0032811	0.662085	0.00982427	0.00010585	0.00655055	0.0863096	0.00646465	0.039463	0.0127963	8.60146e-05	0.0078664	0.00328112	0.00597154	0.0789628	0.00416589	0.0213718	-0.00289375	0.622637	-0.00220812	0.704237	0.00122247	0.488672	0.00114661	0.40277	0.00408846	0.340206	-0.00263631	0.71367	-0.00590842	0.00529546	-0.00522072	0.00814614	-0.00115927	0.674414	0.00189671	0.524522	0.00512993	0.0673443	0.00383132	0.20294	0.000794795	0.80288	-0.00628018	0.0630508	-0.0021417	0.421638	-0.00517984	0.0410676	-0.000849805	0.759185	0.00163217	0.481321	-0.00309764	0.212436	-0.0028207	0.607949	-0.000135754	0.95898	-0.0136113	0.00295039	-0.00898502	0.0034783	0.0010577	0.447685	0.00162473	0.587492	-0.00862118	0.0314925	0.00444331	0.262824	-0.0111791	0.158364	-0.00113589	0.775863	0.00987301	0.0035171	-0.00509163	0.00162884	9.44279e-05	0.980904	-0.00749319	0.0717868	0.0220921	0.0547452	0.000726169	0.602117	0.000263083	0.799522
rs6548995	0.0129792	0.135711	0.00917841	0.0411202	-0.0021755	0.668941	-0.00241404	0.374166	0.00279558	0.25296	0.000136512	0.955439	-1.9858e-05	0.993374	-0.00241846	0.315363	-0.000526846	0.82398	-0.00351412	0.211131	-0.00519351	0.11042	-0.00150837	0.647372	0.00375969	0.0831349	0.00374157	0.124823	-0.0017275	0.347389	-0.00145573	0.542567	-9.19986e-06	0.994844	-0.00128556	0.45851	-0.000117583	0.921625	0.00133663	0.264447	0.00100459	0.308627	-0.00432499	0.170613	-0.000209034	0.813451	0.00193112	0.449964	0.00311757	0.236494	0.00398299	0.101375	0.00101104	0.676453	0.00204059	0.396914	-0.000625872	0.795768	-0.00508104	0.0219491	-0.00100975	0.593401	-0.00352595	0.150646	-0.00519642	0.0144437	0.000685711	0.732102	-0.00174309	0.306031	0.00129695	0.451446	-0.00464612	0.076409	0.00436934	0.0601701	-0.00179576	0.457757	-0.00526942	0.011082	0.00560513	0.0212475	-0.00403437	0.0967358	0.00243354	0.0808189	-0.0011452	0.633583	-0.00041988	0.771217	0.00176685	0.620931	-0.000609342	0.831608	-0.00493792	0.0823497	0.00691726	0.00640764	-0.00041421	0.884837	-0.00210947	0.460208	-0.00275467	0.0709983	-0.000239683	0.896719	-0.00154246	0.578274	-0.00279802	0.197938	0.00180688	0.454113	-0.000458604	0.706232	0.000917545	0.44328	0.00139082	0.2111	0.00125106	0.299001	-0.00143644	0.230713	0.00220988	0.0343267	0.00275185	0.0224487	0.00182599	0.050877	-0.00149783	0.222635	-0.000421238	0.900359	0.00237459	0.019057	0.00275311	0.301426	0.000971812	0.41038	-0.000833594	0.374526	0.00125411	0.25568	-0.00188364	0.0639172	0.00154178	0.730341	-0.0011758	0.526927	0.000108427	0.956833	0.00557487	0.048912	-0.000265417	0.946663	0.00152851	0.152482	-0.000390361	0.690982	0.000335607	0.691039	0.00263291	0.475583	-0.00788932	0.137308	-0.00105499	0.833206	0.000267974	0.944736	0.00176733	0.361095	-0.000835593	0.678883	-0.00258825	0.29011	0.00106203	0.845796	0.00590379	0.0421468	-0.00875787	0.316523	-0.00174258	0.632344	-0.000501611	0.923466	0.00403742	0.0490151	-0.00586653	0.312017	0.000602854	0.771965	-0.000809411	0.744332	-0.00402267	0.135718	0.000595067	0.792728	0.00099406	0.730421	-0.005674	0.153138	-0.0189325	0.0355846	-0.0228808	0.0113273	-0.00586362	0.0786487	-0.00623059	0.120608	0.00416243	0.244232	-0.000699648	0.212116	0.000879739	0.246009	0.00167085	0.609027	-0.000729713	0.398602	0.000447915	0.850707	-0.00656172	0.0418564	0.000107382	0.969905	0.0046262	0.265267	-0.00519866	0.0168099	-0.00356001	0.253069	-0.000547311	0.850335	0.0031056	0.329553	2.74255e-05	0.993597	-0.00183702	0.369174	0.000462961	0.816147	-0.00152903	0.078938	0.00121985	0.517063	-0.00136642	0.363873	-0.00302528	0.428948	-0.000568301	0.918162	0.00215049	0.435099	-0.000101076	0.954636	-0.00471857	0.191455	0.00207805	0.113127	-0.000680326	0.392454	3.25735e-05	0.98607	-0.000165092	0.922875	-0.000735926	0.63096	-0.00295167	0.0521479	0.00607369	0.313586	4.82101e-05	0.97397	-0.00227359	0.132416	0.0014105	0.487973	0.000734682	0.521543	-0.00489497	0.0438118	0.00138437	0.0753364	0.00362722	0.431977	-0.00370117	0.14492	0.000711435	0.783773	0.000853356	0.0652783	-0.00109239	0.537651	-0.002327	0.0561531	-0.00290953	0.353615	0.0100217	0.185679	0.00424322	0.385745	0.00522876	0.250426	-0.00469578	0.0500731	-0.00562317	0.203844	-0.0011131	0.60207	6.35998e-05	0.979064	0.00183002	0.185469	-0.000522261	0.661918	0.00510686	0.195011	-0.00355302	0.317869	-0.00053747	0.455592	-0.00138872	0.756908	0.00583353	0.351559	-0.00228188	0.322016	0.00189132	0.57272	0.00229031	0.481637	-0.00149674	0.702254	6.36952e-05	0.987097	0.000498096	0.747274	-0.00113377	0.355142	-0.00442982	0.157783	-0.00391564	0.410437	-0.00141858	0.762829	0.00341881	0.445757	0.00187287	0.434315	0.00111101	0.824599	-0.00159751	0.396294	0.00257715	0.751252	-0.00754828	0.377695	-0.0027094	0.472388	0.00194212	0.587224	0.0268227	0.00184411	-0.0135115	0.191507	0.00908376	0.259604	-0.00479518	0.427985	0.00415862	0.577037	0.00604296	0.328948	-0.00264804	0.371179	0.00353883	0.413415	0.00266723	0.539915	-0.0279245	0.0552341	0.0068177	0.24276	-0.00363137	0.536814	0.00954837	0.0993114	0.00316993	0.693574	0.0138309	0.0848618	0.00628458	0.38318	-0.0156701	0.0511093	0.00270298	0.736566	-0.00988172	0.216501	-0.00669	0.0128486	-0.00108428	0.788965	-0.00740855	0.0261971	-0.00475914	0.168712	-0.00482011	0.0896506	-0.00881343	0.014574	-0.00297033	0.121993	0.00539875	0.389007	0.00738363	0.23226	-0.00201618	0.281523	-0.00280286	0.0538714	0.00257568	0.571036	0.00972449	0.203634	-0.00204651	0.360503	-0.00135555	0.515424	-0.00141988	0.626385	0.00101655	0.746622	0.00144972	0.624234	0.00322325	0.310087	-0.000685517	0.838224	0.0091545	0.0102641	0.00151912	0.589248	0.00116836	0.662494	-0.00126094	0.666615	-7.04567e-05	0.97704	0.00232153	0.376307	0.00509896	0.380074	-0.000353487	0.899089	0.00118974	0.805694	0.00264096	0.416456	-0.00315642	0.0318961	-0.00121371	0.701136	-0.000384204	0.927782	0.00513646	0.22094	0.00285784	0.733197	-0.00542535	0.194182	0.00176563	0.621173	-0.00074947	0.660648	0.00399757	0.333312	0.0030052	0.495976	-0.0156791	0.196811	0.000603544	0.679986	-0.00172915	0.115467
rs11713152	0.00579395	0.50323	-0.00212678	0.634713	-0.0014261	0.778485	-0.00636864	0.0188673	0.0070543	0.00386359	0.00334349	0.170567	0.00728994	0.00226116	0.0108682	6.23321e-06	0.00377152	0.110816	0.00670887	0.0167827	0.0100428	0.00198779	0.000999738	0.761251	0.0038607	0.0745702	-0.00240712	0.322691	0.00201729	0.271807	-0.00206487	0.387144	-0.00122494	0.388801	0.00584263	0.000739716	-0.000987301	0.408058	0.00255422	0.0326851	0.00112913	0.251814	-0.0118069	0.000177545	0.00170095	0.0542843	0.00111524	0.661879	-0.00151061	0.565342	0.00163397	0.5009	0.00764263	0.00157941	0.00112901	0.638741	0.00101554	0.674012	0.00115065	0.603297	-0.0023821	0.207103	-0.00398755	0.103579	0.00160091	0.450446	0.000443442	0.82453	0.00331727	0.0511013	0.00188016	0.274182	0.0025976	0.321122	-0.0116268	5.45697e-07	-0.00440647	0.0679831	0.013034	3.12033e-10	-0.00541086	0.0259331	0.0055096	0.0230983	-0.0105413	3.62802e-14	-0.000358961	0.881022	0.000294299	0.83825	-0.00796014	0.0256576	0.00872475	0.00228909	0.00675643	0.0172497	0.00119739	0.636434	0.000129651	0.963776	-0.00323179	0.257116	0.00103767	0.495414	-0.00122073	0.50761	0.00654531	0.0181266	0.00129807	0.549604	0.0009323	0.698894	-0.000972742	0.42314	-0.00101845	0.394022	3.73157e-05	0.973187	-0.000361697	0.763611	-0.000686637	0.566124	-0.00462382	9.24888e-06	-0.00373798	0.00190081	-0.00232639	0.0127043	-0.00071854	0.557757	-0.00318952	0.34101	-0.00432558	1.87898e-05	-0.00480307	0.0708868	0.0044465	0.000161771	0.00163504	0.0810483	-0.000453607	0.680478	0.00349156	0.000586884	0.00884228	0.0478346	0.00475648	0.0104127	0.000988196	0.621295	-0.00234022	0.407743	0.00346664	0.381644	0.00594261	2.54583e-08	0.00240392	0.014278	-0.000962265	0.253793	-0.000268576	0.941907	0.0114045	0.031575	0.0121029	0.0155775	-0.00267053	0.488477	-0.00116692	0.546512	-0.00268051	0.18411	0.00139037	0.569467	-0.00260202	0.633924	0.00111929	0.700118	-0.00934524	0.28493	-0.000114865	0.974846	-7.44555e-05	0.988621	-0.00300535	0.142541	0.00619223	0.285322	-0.00295583	0.155065	-0.000142154	0.954313	-0.0012079	0.653962	0.000738205	0.744638	0.00221503	0.442098	0.0188932	1.93154e-06	0.0163189	0.0661964	0.0191975	0.0310356	0.00100758	0.762256	0.00437134	0.275616	0.00376196	0.292095	-0.000713643	0.202753	5.55245e-05	0.941593	-0.00362577	0.266605	0.00144459	0.0944354	0.000727336	0.759689	-0.000972892	0.762617	0.00011975	0.966406	0.00784056	0.0588111	0.00368776	0.0894495	0.00675708	0.029897	-0.00170878	0.555349	0.000112148	0.971884	0.00393297	0.24925	-0.00143427	0.48282	-0.00258527	0.193689	0.000319276	0.713613	0.000221641	0.906257	0.00168513	0.261799	-0.00107603	0.778302	0.00401274	0.467719	-6.30671e-05	0.981724	-0.00219594	0.21607	0.000901616	0.802706	0.00085976	0.511841	0.00111882	0.159221	0.00264811	0.155419	0.00133935	0.431763	0.00344281	0.024493	0.00335142	0.0272637	-0.000889757	0.882795	0.00222655	0.131261	-0.000352288	0.815312	-0.00271164	0.181633	-0.0027354	0.0168108	0.0131289	6.1296e-08	-0.00068863	0.37559	0.00471201	0.306595	-0.0114032	6.73583e-06	0.00392685	0.128877	-0.000103173	0.82328	0.000493112	0.780509	0.00150649	0.215606	-0.00888949	0.00453707	-0.00328862	0.664014	0.00203204	0.677522	2.94624e-05	0.994819	0.00426322	0.0748424	0.0021441	0.627632	-0.00478118	0.0248931	0.00329032	0.173978	0.000534676	0.698449	0.00401531	0.000754719	-0.00286852	0.465658	0.0114194	0.00128374	0.000835438	0.2454	0.00149948	0.737334	-0.00823114	0.187289	0.00257982	0.260365	0.00806763	0.016079	0.000381632	0.906592	-0.00401006	0.30544	0.000532706	0.892321	0.00270869	0.0794753	0.00154361	0.20778	-0.00353967	0.25792	0.00127944	0.787844	-0.00221167	0.637474	0.0080473	0.0725816	0.000805248	0.736648	0.0135726	0.00679906	-0.00224491	0.233476	-0.00291327	0.720675	0.00854867	0.321249	0.00866198	0.0225341	-0.00398737	0.268411	-0.0148718	0.0867741	0.00789826	0.448649	-0.00875675	0.280761	-0.000985366	0.871522	-0.00967774	0.197631	-0.000336753	0.95695	-0.00317483	0.283136	0.00414818	0.334316	-0.00473392	0.273297	0.0193414	0.185204	0.00107844	0.852957	0.00912667	0.11941	0.0057837	0.31653	0.0119472	0.135128	-0.0189647	0.0174027	0.00244506	0.732728	0.00448312	0.574238	-0.00354783	0.656976	0.00506288	0.524179	-0.00328965	0.219436	-0.00920229	0.0224136	0.00254335	0.443327	-0.00110676	0.747945	-0.000223752	0.936935	0.00340551	0.343227	0.00277801	0.146578	-0.0049836	0.421789	-0.005119	0.404359	0.0024523	0.188799	0.0023462	0.10513	-0.00154311	0.733051	-0.00553182	0.465641	0.005336	0.0169246	0.00603005	0.00375147	0.00566215	0.0517137	-0.00658585	0.0360933	-0.00732381	0.0132518	-0.00303319	0.339127	0.00332274	0.322344	0.00087384	0.806221	-0.0029768	0.289461	0.00440513	0.0994252	0.00179784	0.538112	-0.00305832	0.210781	-0.000676972	0.795926	-0.00811252	0.161616	-0.000962231	0.729494	0.00712221	0.140085	0.00493464	0.127785	-0.000200667	0.891335	-0.00209376	0.507316	0.00864179	0.0410648	-0.00341472	0.414864	0.00866212	0.298956	0.00369548	0.3771	-0.00795888	0.0256809	0.00762912	7.73297e-06	-0.00513972	0.213963	0.00349718	0.425823	-0.0149945	0.216412	1.90893e-05	0.989577	0.00294726	0.0071367
rs67605484	-0.0203009	0.0130069	-0.00580592	0.168052	-0.00112181	0.814078	0.0108628	2.11865e-05	-0.00694551	0.00252665	-0.00413348	0.0720807	0.00182406	0.417345	-0.00786843	0.000514166	-0.00473826	0.0334193	5.89236e-06	0.998221	-0.0077923	0.0108713	-7.52666e-05	0.980661	-0.00597004	0.00347652	0.000512925	0.822989	-0.00199614	0.248319	0.00315262	0.160838	0.00291968	0.0292108	0.00026348	0.871667	-0.000686803	0.541245	-0.00195654	0.0824178	-0.001157	0.212534	0.0115442	9.93477e-05	-0.000562716	0.498961	-0.00135077	0.573777	-0.000411711	0.86788	-0.00256587	0.261783	-0.00766844	0.00076482	-0.00824728	0.000272392	0.000591193	0.794901	-0.00129397	0.534971	0.00144028	0.418101	0.0084547	0.00024813	0.00229875	0.249968	0.00021537	0.908975	0.00116697	0.466242	0.000418938	0.795896	0.00357744	0.146953	0.00929019	2.153e-05	0.00275012	0.226606	-0.00585851	0.00267624	0.00188994	0.408895	-0.00330291	0.148248	0.00568867	1.43295e-05	-0.00525679	0.0200001	0.000670901	0.621294	0.00997731	0.00298641	-0.00889679	0.000983366	-0.000362742	0.892241	-0.00480549	0.0444064	-0.000814562	0.762408	0.00676353	0.0119664	0.00065757	0.646459	0.00240698	0.165522	-0.00137872	0.597881	-0.00131935	0.518557	-0.00156253	0.491297	0.00363938	0.00146989	0.000970021	0.38889	0.00166401	0.111784	-0.00095448	0.399676	0.00339979	0.00256034	0.00272094	0.00560314	0.00379742	0.000811911	0.00181261	0.0392344	0.00159323	0.167649	0.00385825	0.221559	0.00248768	0.00901727	0.00739627	0.00316861	-0.00242121	0.0292189	-7.27027e-05	0.934366	-0.00118592	0.253114	-0.00227671	0.0172801	-0.0117961	0.00503866	-0.00545091	0.00181732	-0.00245968	0.192854	-0.00203983	0.444714	-0.00649312	0.082676	-0.00606374	1.60268e-09	-0.00159188	0.0847723	-0.000404016	0.611851	-0.00380756	0.273914	-0.0089079	0.0744575	-0.0170869	0.0002856	0.00157271	0.665249	-0.00105517	0.562408	0.00211519	0.26581	0.00178181	0.437306	0.00288041	0.574234	0.000303072	0.911481	0.00719153	0.380662	0.00275287	0.420534	-0.00163519	0.738533	0.00144348	0.454332	0.00570416	0.295086	0.00393687	0.0442247	0.000433247	0.852433	0.00486658	0.0542961	0.000621038	0.770697	-0.0036169	0.181998	-0.00872267	0.0195477	0.00455955	0.590444	-0.00298247	0.725663	0.00835063	0.0077598	-0.000128744	0.972796	-0.00630692	0.0606975	0.000236888	0.653346	-0.000581778	0.414744	0.00891634	0.00371681	-5.64586e-05	0.944636	0.00334931	0.134561	0.00723356	0.0170702	-0.000924079	0.729904	-0.00999669	0.0104828	0.00153176	0.453739	-0.00522249	0.0746153	0.00811825	0.00291874	0.00245379	0.41269	0.00408977	0.203155	0.00266005	0.166857	0.002723	0.145908	0.00114268	0.162933	0.00207132	0.242279	0.00196655	0.164762	0.0075166	0.0366894	-0.00614555	0.23744	0.000100292	0.969129	0.00247732	0.138213	0.00522683	0.123854	0.00113061	0.359429	-0.000591004	0.429546	0.00116062	0.508299	-0.000676465	0.673137	-0.00102218	0.478083	0.00115208	0.420225	0.00198347	0.726319	0.00100019	0.471524	0.0033867	0.0171557	0.00594561	0.00187657	0.00239634	0.0261918	-0.00557183	0.0147092	0.000901722	0.21807	-0.00724131	0.0953203	0.00726731	0.00234133	-0.00245253	0.314373	-0.000705223	0.10528	0.00277852	0.0955175	0.00231719	0.0431711	0.00700083	0.0174643	0.00193748	0.786367	0.00132099	0.773718	0.000541319	0.899206	0.001018	0.651033	-0.000985189	0.812621	0.00403651	0.0443799	-0.00257732	0.258235	0.00120882	0.352414	-0.00129526	0.249335	0.000819436	0.824991	-0.0104019	0.00186996	0.000210622	0.755858	-0.00313463	0.455453	-0.000216005	0.970605	-0.000783934	0.716582	-0.00388066	0.218893	-0.0061552	0.044368	-0.00488836	0.184493	-0.00665563	0.0724434	-0.00483587	0.000880143	-0.000937075	0.416452	0.00493832	0.0941396	-0.00141646	0.753182	0.00179401	0.686786	-0.0049134	0.247139	-0.00187866	0.407868	-0.0122307	0.0100919	0.00287963	0.106337	0.00945895	0.218904	-0.00356349	0.661841	0.00133907	0.709043	-0.00238676	0.483342	-0.000868775	0.915754	-0.00487277	0.620994	0.00212669	0.781771	0.00192583	0.737981	0.00676019	0.34108	-0.00417354	0.478696	0.00256493	0.357114	-0.00904484	0.0260095	0.00443834	0.27744	0.0184652	0.180955	-0.00209686	0.703344	-0.00784304	0.157256	-0.00472717	0.387015	-0.00597699	0.425885	0.000363137	0.96131	-0.00822103	0.2213	-0.000258351	0.97248	-0.00135566	0.856533	-0.0038467	0.606159	0.0102662	4.56903e-05	0.0067883	0.0736866	0.00704475	0.0239306	0.0126326	9.57582e-05	0.00791141	0.00292567	0.00602695	0.074394	0.00380706	0.0343189	-0.00225098	0.700261	-0.000926399	0.872726	0.00144278	0.41085	0.00105414	0.438911	0.00436858	0.305037	-0.000996535	0.888974	-0.00599554	0.00439204	-0.0055365	0.0047308	-0.00140674	0.607832	0.00213301	0.471262	0.00536297	0.0542156	0.00408148	0.172141	0.000916152	0.772072	-0.00564038	0.0928531	-0.00202385	0.444633	-0.00482118	0.055621	-0.000843159	0.759427	0.00162496	0.480319	-0.0031326	0.204322	-0.00412957	0.449593	-0.000596218	0.820134	-0.0145631	0.00136381	-0.00938042	0.00213553	0.00098724	0.475558	0.0017725	0.551314	-0.00781442	0.0496674	0.00401747	0.30805	-0.0117922	0.134355	-0.00169753	0.668349	0.00997812	0.00298403	-0.00513502	0.00138338	0.000750211	0.848176	-0.00848436	0.0401972	0.0211946	0.0635626	0.000573007	0.678723	0.000318608	0.756857
rs67044921	-0.0206846	0.0113127	-0.00503171	0.231676	-0.000928694	0.845463	0.0108431	2.1456e-05	-0.00700083	0.00230571	-0.00403778	0.0785773	0.00191409	0.394191	-0.00764441	0.000729543	-0.00512264	0.021323	-1.83608e-05	0.99445	-0.00831005	0.00654475	-0.000303855	0.921955	-0.00592201	0.00370872	0.000466166	0.83871	-0.00202069	0.242003	0.00316691	0.158475	0.00308803	0.0209425	0.000145409	0.92888	-0.000814755	0.468113	-0.00185684	0.0988961	-0.00129136	0.163619	0.0116189	8.78021e-05	-0.000628878	0.449331	-0.00117479	0.624271	-0.000514359	0.835172	-0.00275222	0.22817	-0.007848	0.00056477	-0.00821063	0.000285325	0.00049307	0.828165	-0.00142944	0.492598	0.00159528	0.369247	0.00835645	0.000288106	0.00210919	0.290613	0.000293266	0.876143	0.00103486	0.517709	0.000434801	0.788109	0.00358342	0.145816	0.00914102	2.85045e-05	0.00279772	0.218139	-0.00577166	0.00306082	0.00182205	0.425399	-0.00334895	0.142216	0.00554143	2.32384e-05	-0.00508368	0.0243016	0.0009916	0.464773	0.0100052	0.00287425	-0.00906281	0.00077726	-0.000532687	0.842126	-0.0051286	0.0317154	-0.000939639	0.726972	0.00684047	0.0109352	0.000690365	0.629724	0.00238839	0.168337	-0.00133482	0.609201	-0.00143424	0.482307	-0.00149375	0.510083	0.00368052	0.00128103	0.00104346	0.353436	0.0017664	0.0910263	-0.000912093	0.420405	0.00345496	0.00215077	0.00272817	0.00542367	0.0037434	0.00095025	0.00179115	0.0413864	0.00156926	0.173644	0.00415865	0.187123	0.00242844	0.0107062	0.00740505	0.00309949	-0.00254394	0.0218087	-0.000176725	0.841156	-0.00122034	0.239059	-0.00230416	0.0158581	-0.0116039	0.00574798	-0.00554505	0.0014927	-0.00239164	0.205	-0.00195161	0.464209	-0.0059671	0.110405	-0.00623525	5.24986e-10	-0.00164132	0.0752023	-0.00037309	0.639027	-0.00371887	0.284766	-0.00907417	0.0688866	-0.0172713	0.000241483	0.00176922	0.626029	-0.00102996	0.571361	0.00246188	0.194747	0.00158338	0.489642	0.00238629	0.641286	0.000582729	0.830589	0.00671509	0.41256	0.00232812	0.495314	-0.00179725	0.713446	0.00155188	0.420627	0.00644485	0.236353	0.0040513	0.0381874	0.000416621	0.857903	0.0050247	0.0467121	0.000104236	0.960946	-0.0034845	0.198073	-0.00861055	0.0210235	0.00445574	0.598491	-0.00259177	0.760144	0.00827426	0.00826485	0.000633376	0.866611	-0.00654757	0.0512264	0.00018504	0.725423	-0.000524182	0.461918	0.0089577	0.00352185	-9.89921e-05	0.902977	0.0032024	0.152041	0.00743228	0.0141452	-0.000692739	0.795547	-0.010039	0.0100742	0.00159589	0.434534	-0.00488538	0.0949846	0.00841841	0.00200302	0.00282087	0.345781	0.00445637	0.165047	0.0028946	0.132067	0.00291901	0.118616	0.0011316	0.166556	0.00231336	0.191057	0.00191055	0.176635	0.00759926	0.0344646	-0.00640875	0.217432	3.22529e-08	0.99999	0.00230657	0.167017	0.00536109	0.114084	0.00137145	0.265722	-0.0006744	0.3668	0.000996138	0.569764	-0.000857275	0.592497	-0.000950057	0.509188	0.000991784	0.487256	0.00152879	0.78714	0.000856936	0.536845	0.00335154	0.0182105	0.00583596	0.002248	0.00253197	0.0186772	-0.0054104	0.0177168	0.000973441	0.183128	-0.00723373	0.0952796	0.00757947	0.00148609	-0.0021615	0.374699	-0.000695988	0.109508	0.00272134	0.102143	0.00238454	0.037231	0.00681904	0.0204743	0.00253441	0.722708	0.0010504	0.818969	0.000550765	0.897342	0.00102561	0.648237	-0.00103556	0.803023	0.00387522	0.0533128	-0.00221455	0.330775	0.00133668	0.303262	-0.00129077	0.25042	0.000627752	0.865319	-0.010695	0.00136692	0.000225839	0.738552	-0.00283133	0.499653	0.000412968	0.943761	-0.00103954	0.629875	-0.00407265	0.196455	-0.00636861	0.0372834	-0.00479644	0.192418	-0.00653299	0.0775515	-0.00495966	0.000637067	-0.000896537	0.436384	0.00497025	0.0916775	-0.00185768	0.679755	0.00210543	0.635738	-0.00444756	0.294347	-0.00197906	0.382834	-0.012101	0.0108427	0.003049	0.0870022	0.0107163	0.162889	-0.00357038	0.661036	0.00149187	0.677434	-0.00245083	0.471413	-0.00188408	0.818472	-0.00315278	0.748909	0.00101893	0.894361	0.00197982	0.730779	0.00676465	0.340466	-0.00490891	0.404441	0.00218338	0.43257	-0.00897636	0.0269926	0.00433872	0.287843	0.0161216	0.24226	-0.00251694	0.647235	-0.0078685	0.155454	-0.0047808	0.381124	-0.00488706	0.514812	0.000849637	0.90959	-0.00857536	0.201807	-1.35943e-05	0.998551	-0.0010091	0.892899	-0.00406529	0.585665	0.0101881	5.11657e-05	0.00707404	0.0620255	0.00706103	0.0234511	0.0125349	0.000106533	0.00783	0.00319739	0.00593376	0.0786589	0.00364618	0.0424466	-0.00200312	0.731684	-0.00055262	0.923787	0.0015552	0.374834	0.00112969	0.406292	0.00451631	0.28837	-0.0005429	0.939306	-0.00610807	0.00366808	-0.0055425	0.00463829	-0.0018392	0.501772	0.00227503	0.441711	0.00488504	0.0791461	0.00384702	0.197576	0.000589164	0.852044	-0.0057262	0.0876083	-0.00199317	0.451024	-0.0044507	0.0768907	-0.000857419	0.755201	0.00117948	0.608029	-0.00314003	0.202724	-0.00419346	0.44208	-0.000578526	0.825185	-0.0144565	0.00145988	-0.00932041	0.00225208	0.00108634	0.431882	0.0020522	0.489814	-0.00790292	0.046902	0.00427679	0.277347	-0.011446	0.14579	-0.00206551	0.601849	0.010006	0.00287196	-0.00509684	0.00148305	0.000963697	0.805583	-0.00900815	0.0291743	0.0220267	0.0535674	0.000378531	0.784152	0.000195367	0.849239
rs1901985	0.00743604	0.382289	-0.00173408	0.693624	-0.00183071	0.71347	-0.00740416	0.00550914	0.00801435	0.000846614	0.0041599	0.0830011	0.00672524	0.0041806	0.00947333	6.21896e-05	0.00410396	0.0777045	0.00684877	0.0130611	0.00999862	0.00174972	-1.72838e-05	0.995738	0.00289041	0.17454	-0.00248272	0.299706	0.00276057	0.126266	-0.00115708	0.622264	-0.0013184	0.345646	0.00544563	0.00138523	-0.000832246	0.478262	0.00261479	0.0262061	0.00167717	0.0835156	-0.0125524	5.0793e-05	0.00215365	0.0132356	0.00175023	0.485317	-0.00148951	0.564352	0.000977884	0.682126	0.00789995	0.000898593	0.00164853	0.485836	0.00087921	0.711178	0.00200431	0.357399	-0.00200878	0.27942	-0.00494662	0.040065	0.00236457	0.25709	0.000604021	0.758797	0.00333737	0.046015	0.00200562	0.235654	0.00132723	0.606223	-0.0118192	2.25217e-07	-0.00348641	0.142044	0.0123303	1.42611e-09	-0.00674269	0.00477474	0.00597183	0.0122961	-0.0103027	5.2091e-14	0.00105851	0.653606	0.000572932	0.686183	-0.00776267	0.0269362	0.00899327	0.0013887	0.00673984	0.0157041	0.00122162	0.62383	0.000605588	0.829205	-0.00342476	0.221976	0.00106586	0.476762	-0.00152904	0.398765	0.00577936	0.0339103	0.00212645	0.318964	0.00132359	0.576597	-0.001331	0.265115	-0.000765033	0.515061	-0.000561555	0.607094	-0.000942615	0.425533	-0.000994571	0.398111	-0.004897	1.79996e-06	-0.00461074	9.8367e-05	-0.00250079	0.00645263	-0.000547202	0.6499	-0.00372923	0.257791	-0.00455829	4.54204e-06	-0.00528393	0.0433178	0.00482982	3.1014e-05	0.00187819	0.0415921	-0.000545679	0.614462	0.00366352	0.00024327	0.010189	0.0203626	0.00478954	0.00868662	0.00135062	0.492141	-0.00194959	0.482883	0.00329866	0.397037	0.00590927	1.78322e-08	0.00251896	0.00900314	-0.0012512	0.13114	-0.000122707	0.972979	0.0133918	0.0102292	0.0130805	0.00783228	-0.00167807	0.657605	-0.00105488	0.579203	-0.00307312	0.121054	0.00061867	0.796771	-0.00274375	0.609474	0.00206312	0.470172	-0.00585876	0.49533	0.00134819	0.706628	0.000256248	0.960182	-0.00326948	0.104621	0.00395483	0.487608	-0.00384538	0.0598786	-0.00066563	0.784977	-0.000732944	0.782028	0.00108055	0.627764	0.00299604	0.290413	0.0183349	2.60302e-06	0.0127878	0.142552	0.0196709	0.0244299	0.0012074	0.712299	0.00535058	0.174595	0.00429269	0.221413	-0.000556813	0.311995	-0.00037634	0.613445	-0.00400571	0.21182	0.00176209	0.0379697	0.00129311	0.5801	-0.00163411	0.605779	0.000783833	0.779127	0.00828794	0.0421514	0.00343355	0.107685	0.00739414	0.0156351	-0.000483835	0.865101	0.00111366	0.721803	0.00482493	0.150456	-0.0012553	0.53206	-0.00282847	0.14798	0.000105029	0.902255	-5.06214e-05	0.97817	0.00132375	0.370161	-0.00201838	0.591098	0.00725278	0.181747	-0.00170228	0.529323	-0.00297911	0.0877608	0.00226491	0.523167	0.000838675	0.515073	0.00109032	0.162846	0.0017716	0.333608	0.00159144	0.341942	0.00378727	0.0118285	0.0030169	0.0432065	-0.00154819	0.794255	0.00230347	0.112433	-0.000276876	0.851944	-0.00298308	0.135186	-0.00265042	0.0185127	0.0141632	2.85952e-09	-0.000901913	0.238045	0.00332652	0.463078	-0.0118213	2.07512e-06	0.00440751	0.0831143	5.41686e-05	0.905092	-2.6739e-05	0.987742	0.00186902	0.118293	-0.00859333	0.00522262	-0.00294106	0.692567	0.0016442	0.731944	-0.00232233	0.60229	0.00297961	0.204987	0.00425607	0.326984	-0.00468732	0.0253622	0.00383137	0.107505	0.000896403	0.508995	0.00382689	0.00109695	-0.00362738	0.348158	0.0122512	0.000444383	0.00103204	0.144564	-6.32574e-05	0.988525	-0.00575043	0.349077	0.00307964	0.171781	0.00704968	0.0324923	0.00164435	0.607259	-0.00477587	0.214646	9.57152e-05	0.980273	0.00194017	0.201545	0.00191617	0.111897	-0.0040082	0.192776	0.00197935	0.671933	-0.00335655	0.466937	0.00747926	0.0895852	0.000656651	0.780276	0.0134338	0.0064301	-0.00325283	0.0790455	-0.00168727	0.833238	0.00867785	0.305497	0.00803856	0.0312096	-0.00373883	0.290947	-0.0127821	0.134169	0.00764198	0.455772	-0.00834108	0.295957	0.00201438	0.736517	-0.00863975	0.241839	-0.00293747	0.631786	-0.00369121	0.204555	0.00460145	0.27603	-0.00370325	0.383386	0.02055	0.151449	0.00406273	0.478336	0.0064243	0.265688	0.00696119	0.220937	0.00983414	0.211594	-0.020131	0.0103584	0.00148999	0.832604	0.00261799	0.738977	0.0014302	0.855723	0.00558793	0.47522	-0.00250292	0.342301	-0.00933396	0.0186264	0.00256999	0.431107	-0.000252504	0.940597	-1.89159e-05	0.994575	0.0029306	0.407078	0.0028306	0.132742	-0.0046216	0.448595	-0.00591331	0.327589	0.00247563	0.177515	0.0016311	0.252276	-0.000935686	0.833488	-0.0078685	0.291813	0.00505955	0.0213066	0.00553639	0.0068172	0.00520433	0.0691109	-0.00661865	0.0322162	-0.00895386	0.00207672	-0.00407644	0.191469	0.00298622	0.365787	0.00189651	0.588268	-0.00218259	0.429682	0.00464259	0.0774504	0.00130313	0.650095	-0.00286294	0.233621	-0.000769623	0.764972	-0.00643094	0.259346	-0.000514649	0.850815	0.00960889	0.0429659	0.00424642	0.182567	9.33991e-05	0.948452	-0.0025073	0.419507	0.00868848	0.0367836	-0.00410511	0.318966	0.00601195	0.463471	0.00417925	0.309529	-0.00776148	0.0269594	0.00744832	8.90518e-06	-0.00608711	0.134276	0.00607846	0.159466	-0.0167787	0.159638	0.000562013	0.695569	0.00325757	0.00251252
rs2647716	0.012993	0.130094	0.00924725	0.0369428	-0.00142699	0.776106	-0.00232748	0.38512	0.00240387	0.319023	0.000857341	0.722045	0.000529777	0.822317	-0.00194115	0.413977	-0.000452365	0.846497	-0.00359307	0.194944	-0.0046417	0.148147	-0.000276684	0.932227	0.00466451	0.0293294	0.00397612	0.0982703	-0.00187585	0.30101	-0.00113555	0.630191	-2.74196e-06	0.998442	-0.0014573	0.394328	-0.000349909	0.766676	0.00116621	0.323654	0.00141377	0.146415	-0.00322339	0.300574	9.64893e-05	0.912078	0.00204549	0.41725	0.00292156	0.260737	0.00384798	0.108659	0.00176797	0.459504	0.000902177	0.704212	-0.00122436	0.607772	-0.00550662	0.0118365	-0.00151001	0.418343	-0.00326646	0.177131	-0.00487727	0.0199621	0.000475911	0.809688	-0.00161939	0.335098	0.00151723	0.371898	-0.00437984	0.0904317	0.00483898	0.0348718	-0.00235579	0.323443	-0.00533759	0.00910548	0.00531843	0.0267246	-0.00361058	0.131884	0.00249712	0.069373	-0.00158342	0.504082	-0.000665843	0.640192	0.00222696	0.527506	-0.000676809	0.810822	-0.00597223	0.0332138	0.00767073	0.00218415	-0.0014549	0.606115	-0.00278074	0.323801	-0.00221941	0.140324	-3.17333e-05	0.9861	-0.001327	0.62788	-0.00218227	0.308793	0.001843	0.43896	-0.000410082	0.732618	0.000708728	0.548316	0.00162851	0.137733	0.00101885	0.39126	-0.00120181	0.309418	0.0019936	0.052972	0.00235493	0.0477131	0.00174911	0.057989	-0.00169084	0.162854	-0.000755166	0.820023	0.00208228	0.0371688	0.00221523	0.399271	0.000796101	0.49424	-0.000894563	0.334051	0.00117528	0.280226	-0.00149402	0.136279	0.00075876	0.863456	-0.000950471	0.604095	0.000207758	0.916299	0.00534039	0.0559179	-0.000845672	0.829004	0.00141785	0.178515	-0.000115216	0.905315	0.000569684	0.494202	0.00289181	0.427191	-0.0082546	0.114994	-0.00175356	0.722665	-0.000259275	0.945833	0.00103884	0.586314	-0.00104793	0.598535	-0.00219228	0.364091	0.00229955	0.669668	0.0038173	0.183234	-0.00801641	0.353071	-0.00053728	0.881217	-0.000970668	0.850655	0.00351939	0.0819297	-0.0038229	0.504437	0.00012008	0.953332	-0.000506465	0.836257	-0.00416049	0.118039	0.00151789	0.497184	0.00135812	0.633558	-0.00656945	0.0935823	-0.0172638	0.0520609	-0.0190126	0.0329473	-0.00681021	0.0383999	-0.00752936	0.0572077	0.00467746	0.184606	-0.000714805	0.196208	0.000866054	0.246902	0.00133319	0.679035	-0.000905429	0.288305	0.000190134	0.935442	-0.00627804	0.048396	0.000780944	0.780881	0.00503569	0.218929	-0.00517901	0.0157423	-0.00408997	0.183125	-0.00142119	0.619374	0.00162402	0.605216	-0.00110618	0.742779	-0.00200954	0.319281	0.000294408	0.880836	-0.00157519	0.0665276	0.00140765	0.448493	-0.0011075	0.455693	-0.00285383	0.449369	-0.0027339	0.616255	0.00274615	0.312311	-3.18916e-05	0.985482	-0.00592682	0.0962133	0.00141205	0.275091	-0.000704328	0.369409	-0.000326178	0.859307	-0.000544167	0.746298	-0.00109276	0.469586	-0.00244904	0.102327	0.00658966	0.268327	7.04618e-05	0.961443	-0.00190077	0.202283	0.00136234	0.497125	0.000393815	0.727652	-0.00531991	0.0263672	0.00127441	0.0970065	0.00250244	0.582629	-0.00421068	0.0927428	0.00128633	0.615022	0.000775579	0.0894689	-0.000806682	0.644533	-0.00190458	0.11308	-0.00285684	0.355734	0.0118625	0.11232	0.00344434	0.475312	0.0068781	0.125344	-0.0036724	0.12026	-0.00563944	0.196324	-0.00141833	0.500642	0.00060578	0.799989	0.00149752	0.272063	-0.000602785	0.608955	0.00467018	0.229638	-0.00386292	0.270981	-0.000336613	0.635728	-6.09014e-05	0.989024	0.00870542	0.158887	-0.0016081	0.479071	0.00210338	0.524896	0.00197447	0.538624	-0.000919239	0.811882	-0.000549103	0.887605	0.000429531	0.778183	-0.00105822	0.381696	-0.00546218	0.0775284	-0.00411898	0.380294	-0.000482607	0.917132	0.00314881	0.476707	0.00234262	0.32178	0.000442375	0.928742	-0.00144235	0.437762	0.00290712	0.717051	-0.00919905	0.276073	-0.00154114	0.678815	0.000981601	0.781044	0.0239147	0.00492552	-0.0114506	0.262351	0.00713634	0.369769	-0.00408379	0.494068	0.00737757	0.31618	0.00685006	0.262248	-0.00110436	0.70542	0.00358682	0.400627	0.00275115	0.521523	-0.0251313	0.0803709	0.00791013	0.169304	-0.00247042	0.67001	0.00957611	0.093673	-0.000296361	0.970246	0.012509	0.114523	0.00533415	0.453518	-0.0115057	0.146966	-0.000767069	0.922985	-0.00757768	0.337197	-0.00738393	0.00540229	-0.0017518	0.66114	-0.00751866	0.022256	-0.00613355	0.0723144	-0.00495278	0.0772487	-0.00925082	0.00938449	-0.00344816	0.0689204	0.00487095	0.430895	0.00611248	0.316182	-0.00225139	0.223075	-0.00225314	0.116406	0.0025121	0.575393	0.010585	0.160741	-0.00268115	0.224625	-0.00131114	0.523677	-0.00114546	0.690521	0.00160677	0.604653	0.00254724	0.382944	0.00339136	0.278954	-0.000314282	0.924417	0.00847107	0.0160442	0.0011703	0.67325	0.000862972	0.743789	-0.00092902	0.747651	-0.00011946	0.960551	0.0022531	0.384107	0.00364385	0.52485	-0.000252972	0.926706	0.000260338	0.956485	0.00308531	0.335881	-0.00328619	0.0235479	-0.00218187	0.484331	0.000188868	0.963966	0.00338595	0.413253	0.00132041	0.873176	-0.00569256	0.167503	0.00222573	0.527735	-0.00136768	0.416676	0.0038614	0.343648	0.00169047	0.697842	-0.0156042	0.192902	0.00149037	0.301888	-0.0014939	0.167956
rs2647715	0.0127253	0.138481	0.00926325	0.0366855	-0.0010525	0.833913	-0.00230055	0.390771	0.00236867	0.326298	0.000743204	0.757864	0.000525283	0.823847	-0.00176282	0.458291	-0.000659586	0.777795	-0.00375424	0.175781	-0.00472683	0.140964	-0.000567683	0.861523	0.00457092	0.0327855	0.00373934	0.120083	-0.00186584	0.303723	-0.0010397	0.65943	-0.000158289	0.910288	-0.00134021	0.433545	-0.000367775	0.755195	0.0011733	0.320851	0.0013787	0.156802	-0.00314726	0.312262	-3.7935e-06	0.996537	0.00171128	0.497465	0.00302709	0.244023	0.00390227	0.103858	0.00186862	0.434473	0.000962134	0.685653	-0.00105014	0.65986	-0.00543007	0.0130896	-0.00157813	0.39778	-0.00319279	0.187222	-0.00497044	0.017746	0.000435216	0.825733	-0.00157449	0.3488	0.00157541	0.353973	-0.00416042	0.107867	0.00509108	0.026474	-0.00205638	0.388866	-0.00549569	0.00726182	0.00531757	0.0267903	-0.00353033	0.140798	0.00240221	0.0807229	-0.00137228	0.562697	-0.000601769	0.672783	0.0020759	0.555996	-0.00055675	0.843939	-0.00569236	0.0424346	0.00750583	0.00272299	-0.00151513	0.591375	-0.00276884	0.325991	-0.00219867	0.144213	-0.000197018	0.913886	-0.00136895	0.617127	-0.00211389	0.324323	0.00172894	0.467926	-0.000506467	0.673155	0.000713262	0.54587	0.00167021	0.128045	0.00103557	0.383661	-0.0013031	0.270543	0.00210272	0.0412954	0.00246503	0.038271	0.00177879	0.0539239	-0.00168128	0.165357	-0.000954276	0.773796	0.00213381	0.0327705	0.00232731	0.375982	0.000800717	0.491857	-0.000892207	0.335451	0.00123353	0.257213	-0.0015031	0.134051	0.000708402	0.872477	-0.0010385	0.571152	0.000155062	0.937493	0.00536461	0.0548722	-0.000710427	0.856057	0.00153877	0.144367	-0.000161797	0.867381	0.000565659	0.497361	0.00290182	0.425704	-0.00861358	0.100149	-0.00180486	0.714993	-0.000349786	0.926973	0.00118521	0.534797	-0.000932426	0.639567	-0.00216366	0.370672	0.00251996	0.640311	0.00407373	0.155718	-0.00767857	0.373942	-0.000512339	0.886748	-0.000874584	0.865353	0.00351347	0.0825482	-0.00366828	0.522029	5.31418e-05	0.979344	-0.000571485	0.815668	-0.00416438	0.11787	0.00142884	0.522917	0.00112284	0.693609	-0.00641694	0.101564	-0.0167733	0.0591691	-0.0185579	0.0374169	-0.00678184	0.0392801	-0.00721272	0.0685866	0.00499493	0.156697	-0.000681215	0.218209	0.000839086	0.262078	0.00132596	0.680781	-0.000883999	0.300022	0.000193337	0.934378	-0.0067585	0.0336515	0.000301954	0.914377	0.00504243	0.218468	-0.00505699	0.0184142	-0.00385813	0.209366	-0.0013405	0.639516	0.00175894	0.575705	-0.00108895	0.746728	-0.00201004	0.319324	0.000320392	0.870451	-0.00157521	0.0666216	0.00131589	0.478778	-0.0011606	0.434509	-0.00274341	0.467254	-0.00243792	0.65504	0.00267019	0.326038	-0.000171586	0.922035	-0.00588774	0.0985405	0.00130754	0.312354	-0.000713687	0.363243	-0.000216054	0.906566	-0.00046815	0.78083	-0.000935109	0.536168	-0.0024707	0.0994427	0.00650637	0.274547	4.69158e-05	0.974329	-0.00196941	0.18658	0.00148304	0.459914	0.000393168	0.728152	-0.00544908	0.022962	0.00132626	0.0842411	0.0027369	0.547921	-0.00418729	0.0946645	0.00150443	0.556514	0.00077151	0.0912539	-0.000849011	0.627358	-0.00180248	0.133835	-0.00287041	0.353586	0.0114413	0.12579	0.00361228	0.454182	0.00641903	0.152683	-0.00362558	0.125156	-0.00551677	0.20636	-0.00123312	0.558295	0.000551711	0.817559	0.00154847	0.256216	-0.000699964	0.552606	0.00482057	0.215152	-0.00390066	0.266496	-0.000363122	0.609459	0.000191098	0.965577	0.00827453	0.180661	-0.00162802	0.473715	0.0022611	0.494383	0.00183843	0.567037	-0.000989904	0.797752	-0.000746115	0.847728	0.000185685	0.903098	-0.00115378	0.340294	-0.0054538	0.0780587	-0.00418597	0.372782	-0.000714502	0.877626	0.00312321	0.480468	0.00246914	0.296507	0.000432082	0.930423	-0.00143621	0.439896	0.00269982	0.736488	-0.00874881	0.30043	-0.00157462	0.672346	0.000881606	0.80293	0.0240992	0.00461407	-0.0113778	0.265535	0.00684528	0.389744	-0.00425411	0.476386	0.00782019	0.288219	0.00703628	0.249662	-0.00104697	0.720158	0.00316072	0.459025	0.00275833	0.520551	-0.0249934	0.0820265	0.00811206	0.158874	-0.00331244	0.567927	0.00953763	0.0951542	-0.000106019	0.989357	0.0123187	0.120258	0.006236	0.381018	-0.0116476	0.14216	-0.000311002	0.968743	-0.00764242	0.333235	-0.00731796	0.00584963	-0.00152857	0.702205	-0.00759779	0.0209318	-0.00596621	0.0805639	-0.00504526	0.0719922	-0.00919944	0.00981466	-0.00333678	0.0784959	0.00477121	0.440507	0.0062243	0.307545	-0.0023124	0.21098	-0.00223503	0.11951	0.00239787	0.593045	0.0105791	0.16123	-0.00269824	0.221809	-0.00117972	0.566228	-0.00114583	0.690506	0.0015778	0.611259	0.00256192	0.380301	0.0034121	0.276129	-0.000588276	0.859068	0.00852547	0.0153994	0.00146182	0.598459	0.000809269	0.759274	-0.000920827	0.749871	1.67073e-05	0.994482	0.00219764	0.396057	0.00396516	0.489075	-0.000158221	0.954131	0.000242769	0.959431	0.00314829	0.326236	-0.00319994	0.0274966	-0.00188514	0.545794	5.42805e-05	0.989643	0.0035816	0.386903	0.000989103	0.904889	-0.00560889	0.174	0.00207466	0.556231	-0.00136683	0.417122	0.00376034	0.356615	0.00181205	0.677423	-0.0155434	0.194762	0.00141671	0.326591	-0.00149529	0.167651
rs2602995	0.00448709	0.771402	0.00789389	0.320793	-0.0039195	0.663226	-0.00224429	0.640156	-0.00217535	0.615031	-0.00350975	0.416596	0.00692059	0.101507	0.000132346	0.975193	-0.00239728	0.566775	-0.0042109	0.396593	-0.0107945	0.0605414	0.00316202	0.587349	0.00129235	0.736026	0.00329834	0.44391	-0.00404047	0.213646	0.0079902	0.0583428	0.00370362	0.141024	0.000931125	0.761296	-0.00320662	0.12904	0.00688658	0.00114407	0.00243298	0.162973	-0.00761593	0.172548	7.54777e-05	0.961583	-0.00181164	0.688644	0.00929791	0.0460634	0.00197872	0.645149	-0.0036303	0.396608	-0.0123246	0.0037886	0.000415329	0.92259	-0.007832	0.0456743	0.00290766	0.384383	0.00321272	0.458746	-0.00171199	0.648468	-0.00195877	0.580092	-0.00452795	0.132458	0.0035842	0.239066	-0.000876266	0.850009	0.00740328	0.0715451	-0.00189251	0.657959	-0.00374736	0.30676	0.011694	0.00655306	-0.00257539	0.548573	0.00673311	0.00628356	-0.00117559	0.78185	-0.00171076	0.50259	0.0129215	0.0407562	-0.00584107	0.249937	-0.00755169	0.133712	0.00682437	0.128993	0.00124656	0.805679	-0.00971651	0.0548644	-0.00690787	0.0105663	0.00179806	0.582007	0.000857225	0.861489	-0.00739447	0.0543082	0.00511989	0.230058	-0.0020251	0.346393	0.00211735	0.316528	0.00117922	0.548795	-0.000622273	0.770035	0.000332344	0.875309	0.00333103	0.0711448	0.00272472	0.200816	0.00276913	0.0939964	0.00235849	0.277106	0.00883483	0.137985	0.00254434	0.155126	0.00301882	0.521266	0.00326563	0.117522	-0.00114141	0.49137	0.00236113	0.225689	-0.00188918	0.292378	0.00706439	0.372153	-0.00032585	0.920864	-0.00435671	0.218312	0.00242566	0.62767	-0.00310057	0.658189	0.000473797	0.801842	0.00230166	0.184238	0.00272515	0.0677567	0.00468392	0.47249	-0.0361103	0.000116559	-0.00851643	0.336407	0.00185226	0.786432	0.00134173	0.694727	-0.0044704	0.210491	0.000104856	0.98059	0.00815449	0.397198	0.0101593	0.0470736	0.00816474	0.596577	0.00403721	0.530582	1.55889e-05	0.99865	0.00410087	0.2574	-0.00226097	0.824962	-0.000956031	0.794581	0.00275664	0.528658	-0.00310793	0.513326	0.00057442	0.885647	0.00127491	0.802463	-0.00783059	0.26397	-0.0143415	0.366328	-0.0190575	0.231414	-0.00506335	0.389568	0.0151688	0.0322887	-0.00234239	0.710797	0.000614928	0.534411	0.00168585	0.207939	0.00694055	0.228537	-0.00170844	0.262932	0.00275793	0.511473	-0.00166837	0.769434	0.00763673	0.128563	-0.00590884	0.420197	0.00134202	0.726719	-0.0066516	0.226432	0.00298215	0.560249	0.00376419	0.503153	0.00194566	0.746999	-0.00186358	0.60579	-0.000964227	0.783713	-0.000571787	0.709482	0.00400242	0.228802	0.000616047	0.816897	-0.00595649	0.377689	-0.00636514	0.514513	0.00914638	0.0600184	0.00163951	0.601161	-0.0112516	0.0776108	0.00265767	0.25102	-0.000165651	0.906093	-7.26543e-05	0.982397	0.00173442	0.564403	0.000974731	0.718523	0.000219469	0.934869	0.00554167	0.601728	0.00204983	0.432551	0.00442739	0.0974782	0.00960842	0.00748863	-0.000547792	0.786825	-0.00966191	0.0243706	0.00274814	0.0457819	0.0148082	0.0693327	-0.00958376	0.0325152	-0.00651745	0.154632	0.000101935	0.900698	0.00774519	0.0134092	0.00432247	0.0447156	-0.0116499	0.0350406	0.0181593	0.170995	-0.00488532	0.570816	0.0172285	0.0315803	0.00386205	0.360573	-0.00675574	0.386183	0.00357411	0.343517	-0.00620014	0.147628	0.00220213	0.367305	-9.99552e-05	0.962343	0.000728482	0.917003	0.00102266	0.871247	-0.00084708	0.505784	0.00950888	0.232016	-0.00839171	0.450023	-0.0129879	0.0014913	0.00142119	0.809976	0.00644303	0.261303	-0.0202592	0.00327191	-0.00764442	0.26993	0.00141933	0.602496	-0.00275267	0.202866	-0.0118191	0.0327803	-0.0104091	0.214303	0.0035976	0.663979	0.00630449	0.424541	0.00231213	0.583662	0.00631505	0.474405	0.000102373	0.975383	-0.00763084	0.593391	-0.00833187	0.577457	-0.00399654	0.544357	0.00409572	0.512615	0.0392493	0.00924927	-0.0112085	0.53585	-0.016218	0.250061	-0.0178768	0.090831	0.00560978	0.66702	-0.00253045	0.815052	-0.00291232	0.577258	0.0101832	0.182953	0.00171073	0.823994	-0.048796	0.0562748	0.00954195	0.353215	0.00594597	0.565805	0.00156673	0.877988	0.016413	0.252298	0.00883619	0.536648	-0.0112446	0.381042	-0.0368094	0.010151	-0.00847589	0.553626	-0.0362095	0.0109808	-0.00791011	0.097458	0.00552365	0.442658	-0.00133364	0.821545	-0.00656365	0.285062	-0.00113616	0.821643	-0.00231836	0.717352	-0.00119581	0.725889	0.00797158	0.473654	0.00219757	0.841387	-0.00169756	0.609519	0.00230764	0.371624	0.00275932	0.732758	0.00404325	0.766595	-0.00249119	0.528823	-0.00386504	0.294042	-0.0101788	0.0482528	0.000189012	0.972918	0.00611216	0.243397	0.00945727	0.092389	-0.0101163	0.0884473	0.0165415	0.00877879	0.00708857	0.15451	0.00753154	0.111895	-0.00716778	0.16518	-0.0100376	0.0203921	0.00183475	0.692786	-0.00626749	0.541374	0.0106781	0.0306292	-0.00430522	0.61458	0.00488856	0.396304	-0.00553675	0.033214	-0.00291941	0.60155	0.00139696	0.852491	0.00113669	0.878552	0.00224085	0.880269	-0.00956054	0.193332	0.0129205	0.0407703	-0.000345751	0.908639	0.00950555	0.190842	0.0107191	0.17165	-0.0430345	0.0450318	0.00462909	0.0735638	-0.00568074	0.00351184
rs13085795	0.00781497	0.358705	-0.00178256	0.685593	-0.00200312	0.687925	-0.00740227	0.005534	0.00774967	0.0012551	0.00399398	0.0961188	0.00666493	0.00454336	0.00940257	7.08772e-05	0.00393522	0.0908052	0.00690928	0.0123004	0.0099126	0.00192245	5.48137e-05	0.986487	0.00275294	0.196052	-0.00220342	0.357498	0.0026684	0.139534	-0.00110769	0.637296	-0.00122848	0.379673	0.00538419	0.00157359	-0.000815206	0.487441	0.00263536	0.0250903	0.00168305	0.0825226	-0.0123881	6.39439e-05	0.00210635	0.0154247	0.00175386	0.484535	-0.00156471	0.544975	0.0010083	0.672886	0.00773786	0.00114796	0.00183371	0.438327	0.000852232	0.719734	0.0020395	0.34915	-0.00199549	0.282737	-0.00498863	0.0384577	0.00212057	0.309597	0.000473735	0.809739	0.00328647	0.0494964	0.00190556	0.259976	0.00161988	0.52938	-0.0117108	2.92146e-07	-0.003547	0.135353	0.0124603	9.67947e-10	-0.0066624	0.00531207	0.00602438	0.011574	-0.0103264	4.63465e-14	0.00111194	0.637441	0.000609493	0.667408	-0.00840736	0.0165967	0.00930845	0.000939537	0.00689035	0.0135511	0.00105546	0.671863	0.00081118	0.77268	-0.00324626	0.247159	0.00102908	0.492238	-0.00172944	0.340004	0.00590389	0.0302961	0.00201523	0.345064	0.00125001	0.598073	-0.00129857	0.277069	-0.000728098	0.535671	-0.000573484	0.599575	-0.000948613	0.422733	-0.00102034	0.386127	-0.00491136	1.68964e-06	-0.00464047	8.90708e-05	-0.00252648	0.00594062	-0.000511689	0.671327	-0.00346618	0.293049	-0.00455134	4.72415e-06	-0.00518573	0.047417	0.0047835	3.71027e-05	0.00187511	0.0419852	-0.000504658	0.641418	0.0037949	0.000145039	0.0104463	0.0174434	0.00484999	0.00790074	0.0013725	0.485264	-0.00168466	0.544403	0.0034711	0.372943	0.00597876	1.22393e-08	0.00253101	0.00870426	-0.00123909	0.135008	-0.000105482	0.976777	0.0135476	0.00940719	0.0137543	0.00518857	-0.00150017	0.692099	-0.00124632	0.512501	-0.00316071	0.110949	0.000887167	0.712011	-0.00277685	0.605274	0.00207142	0.468506	-0.00590563	0.492021	0.00141693	0.69252	0.000427722	0.933607	-0.00333545	0.097929	0.00437964	0.442232	-0.0037281	0.068205	-0.000791953	0.745547	-0.000569506	0.829835	0.00105622	0.635629	0.00312671	0.270054	0.0186848	1.68616e-06	0.0140416	0.107414	0.0199969	0.0221773	0.00125151	0.702386	0.00512757	0.193424	0.0041115	0.241703	-0.000552583	0.315866	-0.000370787	0.618822	-0.00422546	0.187979	0.00175276	0.0390725	0.00136604	0.559069	-0.00168914	0.593833	0.000581652	0.835199	0.00817283	0.0451716	0.00300677	0.159072	0.00729199	0.0171708	-0.000442194	0.876659	0.00125765	0.687731	0.00498305	0.137678	-0.00113897	0.570888	-0.00285949	0.143736	0.000105646	0.901722	-0.000174886	0.924714	0.00135142	0.360374	-0.00201836	0.591239	0.00735559	0.17579	-0.00185846	0.492399	-0.00296537	0.0893479	0.00248744	0.483334	0.000847865	0.510637	0.00100454	0.198693	0.00164888	0.368354	0.00161008	0.336499	0.00378081	0.0120054	0.00297901	0.0459775	-0.00186554	0.753395	0.00227027	0.117808	-0.000146342	0.921441	-0.00292893	0.142528	-0.00262807	0.0195585	0.014106	3.34296e-09	-0.0009053	0.236414	0.00368999	0.415791	-0.0115839	3.32781e-06	0.00432269	0.0892924	1.66691e-05	0.970739	-4.81708e-05	0.977926	0.00181053	0.130359	-0.00858268	0.0052955	-0.00288713	0.69794	0.00198652	0.679094	-0.00273401	0.539769	0.00289543	0.21825	0.00410948	0.344106	-0.00471677	0.0244956	0.00371917	0.1183	0.000843715	0.534328	0.00389025	0.000906098	-0.00355164	0.358377	0.0120073	0.000577597	0.00106635	0.131791	-0.000321811	0.941678	-0.00614119	0.317352	0.00314615	0.162854	0.0071285	0.0306685	0.00163709	0.608993	-0.00473608	0.218665	0.000209202	0.956916	0.00205899	0.175468	0.00197479	0.101487	-0.0039298	0.201806	0.00230076	0.622596	-0.00332783	0.470833	0.00733124	0.0961755	0.000495074	0.83345	0.0135744	0.00590466	-0.00333871	0.0715018	-0.00185811	0.816644	0.00865633	0.306713	0.0079826	0.0324094	-0.00374692	0.289921	-0.0132345	0.120945	0.00808925	0.429848	-0.00754747	0.344317	0.00111045	0.852855	-0.00892592	0.226613	-0.00276475	0.651974	-0.00379639	0.192061	0.0046015	0.276188	-0.00358625	0.398755	0.0209567	0.143804	0.00392848	0.493168	0.00730392	0.205893	0.00654154	0.250229	0.0104616	0.183979	-0.0194816	0.013124	0.00155036	0.825965	0.00217034	0.782413	0.00131193	0.867565	0.00528064	0.499929	-0.00247683	0.347532	-0.00930688	0.0190029	0.0026347	0.41976	-0.00016495	0.961187	0.000132143	0.962133	0.00284057	0.421815	0.00300693	0.110388	-0.00462495	0.448386	-0.00623098	0.302405	0.00250378	0.172776	0.00185627	0.192777	-0.00103898	0.815493	-0.00815087	0.274872	0.00515678	0.0189714	0.0055988	0.00623087	0.00537081	0.0607457	-0.00691693	0.0252377	-0.00915211	0.00165238	-0.00418654	0.179848	0.00329581	0.318311	0.00192538	0.582684	-0.00237981	0.389289	0.00458818	0.0810547	0.00156165	0.586767	-0.0028422	0.23715	-0.000700605	0.785565	-0.00652611	0.252492	-0.000565997	0.83617	0.00941176	0.0474871	0.0039814	0.211551	0.000115335	0.936386	-0.00258259	0.405812	0.00850901	0.0409056	-0.00388634	0.345565	0.00569971	0.48719	0.00437135	0.287898	-0.00840617	0.0166119	0.00751438	7.46754e-06	-0.00616633	0.129342	0.006212	0.150645	-0.0163318	0.171168	0.000612798	0.669693	0.00325934	0.00250659
rs2647714	0.00685656	0.393565	-0.00353212	0.394027	0.000835582	0.858668	-0.00388754	0.121298	0.0010697	0.63585	1.17142e-05	0.99586	-0.00683291	0.0019808	0.00647666	0.00360686	0.00232762	0.287404	-0.000451939	0.861769	0.00326329	0.27751	-0.000141247	0.963018	-0.000860253	0.667822	-0.00282576	0.209488	0.00176953	0.2974	-0.000487851	0.825175	-0.00303184	0.0211308	-0.00145139	0.364908	0.00202381	0.0668465	-0.000968122	0.381519	-0.00100719	0.269181	-0.00138883	0.633616	0.000133646	0.870153	0.00108492	0.645637	-0.00463847	0.0564878	-0.00130977	0.559775	0.00258269	0.248522	0.00626958	0.00483255	-0.00146131	0.512926	0.00598683	0.00346698	0.000370229	0.832147	-0.00580564	0.0104094	-0.000847796	0.665743	-0.00122177	0.509039	-0.00153843	0.328103	-0.00320211	0.0441325	-0.000757568	0.754502	-0.00730256	0.000672049	-0.000367064	0.869469	0.00380604	0.047009	-0.00230143	0.305846	0.00209987	0.349296	-0.00394702	0.00217394	0.00683372	0.00207119	-0.000129724	0.922523	-0.010148	0.00210621	0.00732261	0.00567906	0.00425421	0.105239	-0.00478697	0.0411791	0.00298004	0.259395	-0.00280595	0.287675	0.00323698	0.0216821	-0.00380019	0.02579	0.00217621	0.395659	0.00249055	0.214648	-0.00205288	0.357202	-0.00298424	0.00790065	-0.000841545	0.446499	-0.00288403	0.00500553	0.000528872	0.634542	-0.00299998	0.00672451	-0.00321582	0.000859254	-0.0033982	0.00227939	-0.00358737	3.27284e-05	-0.000510004	0.652927	0.000909931	0.769565	-0.00297571	0.00146695	-0.00807178	0.00103619	-0.0014296	0.189887	-0.000546759	0.528338	0.000245654	0.809484	0.0018003	0.0552733	0.00422202	0.307254	0.00541315	0.00161635	-4.497e-05	0.980662	-0.00384775	0.142126	0.0025686	0.484524	0.00287007	0.00363868	0.000690215	0.446793	0.000472319	0.545861	0.000618785	0.856336	0.0115652	0.0184004	0.012271	0.00804324	-0.00505573	0.156412	-0.000593286	0.74009	9.43141e-06	0.995966	0.000364799	0.871934	0.00232022	0.646112	-0.00467371	0.0822317	0.0110304	0.172706	8.95861e-05	0.978786	0.00151731	0.75351	-0.00383011	0.0432729	-0.00232488	0.664945	-0.00310955	0.105759	-0.000284114	0.901553	0.000198754	0.936472	-0.00302724	0.149133	-0.00036256	0.892024	0.00487648	0.183942	0.00444099	0.591488	0.00654687	0.429778	-0.00240709	0.434534	0.00623218	0.0927822	-0.0025256	0.444519	0.000394189	0.446661	-0.000266481	0.703661	-0.0088423	0.00339477	0.000377213	0.636685	-0.00473138	0.0313959	-0.00165695	0.578038	-0.00029972	0.909244	0.00517503	0.177404	0.00192247	0.338285	0.00897642	0.00181647	-0.00690657	0.00994881	-0.00594315	0.0434236	-0.00539912	0.0872339	0.000576279	0.76044	-0.00128455	0.484913	0.000679002	0.39852	-0.00436094	0.012231	-0.00119764	0.388883	-0.00518513	0.142265	0.00955882	0.0613305	-0.00316148	0.214158	-0.00209143	0.202573	0.00137561	0.680078	-0.00262954	0.0299998	0.000239805	0.744199	-0.00110062	0.523165	0.00160223	0.309074	0.000785409	0.57894	-0.000160195	0.909138	-0.00627383	0.260525	-0.00188537	0.167023	-0.00150561	0.28076	-0.00858801	4.83352e-06	-0.00186332	0.0784256	0.00584597	0.00915204	-0.00202815	0.00479523	0.00391468	0.358716	0.00433739	0.0643002	-0.000335446	0.888546	0.00046736	0.27434	-0.00326919	0.0458296	-0.00283069	0.0118987	0.00197151	0.495635	-0.0145976	0.0368289	-0.00797573	0.0772578	-0.00860053	0.0405356	0.000974416	0.659386	0.00282215	0.48949	-0.00321135	0.103387	0.000367172	0.86974	-0.00280679	0.027912	-0.000178141	0.871816	-0.00456864	0.209644	0.00851726	0.0095565	-0.000233886	0.725161	0.00801238	0.052586	-0.00733326	0.203784	0.00205466	0.333672	-0.00739195	0.0170254	0.00114821	0.70241	0.0116004	0.00132183	0.00976866	0.00717667	0.00335932	0.0185629	-2.3663e-05	0.983324	0.00381136	0.187899	0.00374189	0.395117	0.00209021	0.630337	-0.00424757	0.30575	-0.00177539	0.423296	0.00796765	0.0859802	0.000334447	0.847903	-0.00967849	0.198814	0.0135783	0.0882655	0.000567262	0.871577	-0.000345836	0.917275	-0.00882018	0.272066	0.00845788	0.380106	-0.00316146	0.673693	0.00248999	0.658248	-0.00993146	0.152583	-0.00217733	0.705555	0.00455738	0.0955498	0.0058186	0.143725	-0.00649781	0.104518	0.00110333	0.934511	-0.00129466	0.809831	0.00878505	0.104948	-0.00657072	0.218431	-0.00786166	0.289295	-0.000874717	0.905936	0.00414483	0.532741	0.00610158	0.409983	-0.00298794	0.686855	0.0110321	0.13477	-0.00287484	0.24711	-0.0031427	0.400241	-0.000762809	0.80418	-0.0076643	0.0164138	-0.0018703	0.475783	0.00284172	0.393691	-0.00108324	0.541599	0.00123272	0.830587	-0.00091632	0.872231	0.00034654	0.841283	0.000489153	0.715816	-0.00467942	0.264906	-0.00225781	0.748236	0.00754461	0.000262129	0.0034171	0.0758607	0.00317924	0.237653	0.00081582	0.778764	-0.00546473	0.0454661	-0.00625445	0.032925	-0.00147009	0.635674	-0.00334687	0.309311	-0.00120589	0.642391	-0.000322962	0.895994	0.00428025	0.113352	0.00215044	0.341684	0.00154569	0.523515	0.00115766	0.82911	0.000966904	0.707388	0.0123319	0.00575229	0.00276925	0.35562	0.00331624	0.014667	0.000351627	0.904202	0.00390569	0.318282	-0.00368014	0.342156	0.00751377	0.332002	0.00581558	0.133127	-0.0101494	0.00210308	0.00255485	0.10531	0.00107479	0.77886	0.00435029	0.285659	0.0163202	0.145778	-0.00235719	0.0816416	-0.000332376	0.742863
rs10049397	0.0129204	0.088999	0.00580412	0.138423	0.00266081	0.548606	-0.00325143	0.170577	-0.00021003	0.921662	0.000509125	0.811436	-0.0069654	0.00085369	-0.000761399	0.717433	0.00111558	0.589731	-0.00563838	0.0216128	-0.00109815	0.699197	0.000365466	0.899016	0.00326998	0.0844044	0.0017736	0.404889	-0.000320504	0.841805	-0.00160299	0.442767	-0.00161809	0.193181	-0.00407986	0.00707228	0.00138493	0.184519	-0.000439191	0.674627	-0.000183736	0.831196	-0.000152182	0.955965	-0.00103261	0.181836	-0.000384296	0.86328	0.00138263	0.547663	0.00120819	0.569429	0.000358912	0.865347	0.00560681	0.00770368	-0.00124169	0.556576	-0.000323688	0.867295	0.000769108	0.641537	-0.00377719	0.0779647	-0.0040296	0.0298993	-0.00100298	0.566488	-0.0035323	0.0175643	-0.00205684	0.171538	-0.00439063	0.0552258	0.00164441	0.418107	0.00055424	0.793029	-0.00485044	0.00743373	0.00375505	0.0772776	-0.00222229	0.294908	0.00336187	0.00575916	0.00363898	0.082907	-0.00158301	0.209434	-0.00292616	0.348442	0.000324085	0.897053	-0.00529384	0.0330891	0.0030448	0.169732	0.00012035	0.961599	-0.00298923	0.231175	-0.00128829	0.333482	-0.000809887	0.615402	-0.00306107	0.206912	-0.000213692	0.91038	0.00027917	0.894666	-0.00204955	0.0537517	-0.000133795	0.898165	-0.000901113	0.353757	0.0015916	0.130386	-0.00220799	0.0349465	0.00140087	0.124586	0.000343599	0.744188	0.000327506	0.688421	-0.000867517	0.418416	-0.000484109	0.868972	0.00142919	0.10619	-0.00224974	0.333473	-0.0015542	0.131751	-0.00129988	0.112883	0.00145418	0.131267	-0.00106198	0.232328	0.00196154	0.615931	0.000660415	0.684458	0.000764897	0.663043	0.00329397	0.184228	0.00202296	0.560683	0.000828645	0.374529	-0.000679044	0.429071	0.00123072	0.0962704	0.00250404	0.438827	-0.00199982	0.666707	0.0030755	0.482474	-0.000432827	0.898153	0.00176556	0.296867	0.000359313	0.838815	-0.00170882	0.423309	0.000971093	0.838687	-0.00150798	0.552129	0.00106702	0.888841	-0.00260181	0.413505	0.00124551	0.784786	0.00112718	0.529743	-0.00756191	0.135794	-0.00075441	0.67839	3.50613e-05	0.987097	-0.00404874	0.0854654	-0.000762788	0.700053	0.00124825	0.620396	-0.00745012	0.0319613	-0.0153075	0.0512901	-0.0151041	0.0551367	-0.00756361	0.00948812	-0.00450118	0.199704	0.00138592	0.65753	0.000281323	0.56617	0.000702024	0.289789	-0.00371099	0.194021	-0.00119538	0.113811	-0.00332563	0.110014	-0.00494281	0.0795993	0.000414738	0.867639	0.00279938	0.440836	-0.00388242	0.0411157	-0.00179315	0.510249	-0.00670933	0.00816187	-0.003275	0.239674	-0.00678703	0.0231278	-0.00167905	0.347979	-0.000432555	0.803833	-0.00101155	0.183712	-0.00179989	0.274481	-0.00251513	0.0557492	-0.00545726	0.102826	0.000686404	0.88713	0.000700306	0.771317	0.000123537	0.936631	-0.00647387	0.0404124	-0.0015574	0.174535	-0.000370401	0.594414	-0.00247181	0.129708	-0.000843755	0.571483	-0.00239412	0.0739055	-0.00303232	0.0225167	0.00190667	0.71729	-0.00248639	0.0540046	-0.00270553	0.0403827	-0.00261963	0.140303	-0.000177878	0.858975	-0.00624831	0.00322082	-7.5823e-05	0.911206	0.00344521	0.392846	0.00254598	0.250833	-0.00136892	0.545351	0.000692452	0.0867086	-0.00235454	0.128283	-0.00332631	0.0017758	0.000731606	0.789473	0.000363062	0.956464	-0.00182227	0.669803	0.00186671	0.638395	-0.00289983	0.165983	-0.00371864	0.33607	0.000185467	0.920769	-0.00117863	0.577724	-0.00182903	0.129774	-0.00219194	0.035641	0.00269831	0.432915	-0.000923813	0.766093	-0.00103083	0.101339	0.00279545	0.474723	0.004655	0.393806	-0.00139476	0.487363	-0.00251948	0.390043	0.00405216	0.154232	0.00756324	0.0269957	0.0049143	0.153094	0.00238188	0.0777506	-0.000965137	0.367716	-0.00110655	0.686363	-0.000459701	0.912187	0.000715957	0.861957	-0.00192473	0.624227	0.00127768	0.542915	-0.000850254	0.846512	-0.00027747	0.866561	-0.0074783	0.293585	-0.00513499	0.494275	-0.00748105	0.0237751	0.00491393	0.11758	0.0124464	0.100021	-0.00361112	0.690881	0.00529066	0.454522	-0.00247132	0.64153	0.00296583	0.650354	0.00637254	0.240871	0.000869545	0.736735	0.00385765	0.306615	-0.000633128	0.867504	-0.0272525	0.0307442	-0.000659665	0.896857	0.000615304	0.904442	-0.000910379	0.856953	-0.00501802	0.47334	0.01628	0.0196776	0.00687275	0.272744	-0.00139366	0.841908	-0.000884433	0.899321	-0.0015343	0.825399	-0.00733739	0.00174529	0.00101567	0.773184	-0.00831625	0.00418104	-0.0111553	0.000214181	-0.00688742	0.00538385	-0.00787104	0.012295	-0.00567022	0.000705615	0.00481596	0.376393	0.00540966	0.314851	-0.0033216	0.0418883	-0.00252222	0.0465572	-0.00231864	0.5584	0.00602034	0.365542	0.00112392	0.565299	0.000296356	0.870667	-0.00279275	0.272758	0.00377062	0.169749	0.00302379	0.241827	0.000541586	0.845101	-0.00330503	0.2598	0.00353394	0.256281	0.00358891	0.143896	3.4172e-05	0.988331	-0.000556145	0.827757	0.00116455	0.58603	0.00370436	0.106097	0.00790595	0.11915	0.0011943	0.623786	0.00526719	0.212355	0.00440934	0.119982	-0.00102437	0.425332	-5.92769e-05	0.982879	0.000464299	0.900181	-0.000143551	0.96875	0.00415644	0.570229	-0.0024828	0.497941	-0.00292778	0.348174	-0.00166978	0.263359	0.00420024	0.246193	0.00235055	0.541168	-0.00491795	0.643	-0.000780866	0.542263	-0.00266125	0.00546158
rs13092059	0.0100748	0.432254	0.00203443	0.760326	0.00226892	0.763839	-0.0114684	0.00451335	0.00768936	0.0344052	0.00645778	0.0754116	0.0124185	0.000475719	0.00800067	0.0254973	0.00733798	0.0372381	0.00984768	0.0183686	0.022811	2.40847e-06	0.00207362	0.671718	0.00722512	0.0247747	-0.00182366	0.614785	0.0051259	0.0607227	-0.00398637	0.261943	0.000146228	0.944913	0.00748448	0.00369182	-0.00258658	0.145307	0.00431475	0.0153844	0.00287666	0.0498844	-0.0166812	0.000378529	0.0013766	0.295766	-0.00250207	0.510225	0.00643444	0.100577	0.0010942	0.762088	0.00837212	0.0200864	0.00065468	0.854941	0.00303327	0.398838	-0.000100851	0.975593	-0.000853123	0.761538	0.00101737	0.780287	0.00754161	0.0169552	0.000253064	0.932279	0.00444091	0.0794732	0.00347839	0.174338	0.00318531	0.413688	-0.0131961	0.000134259	-0.00211257	0.5567	0.0162754	1.30919e-07	-0.0101505	0.00500805	0.00880327	0.0147635	-0.00882114	2.07237e-05	-0.00314272	0.378767	-0.000824339	0.700952	-0.00567407	0.285375	0.00553044	0.194088	0.00242051	0.5666	0.00805132	0.0327673	-0.00190143	0.654542	-0.00296772	0.484434	-0.00453127	0.0459897	0.00488039	0.0753207	0.000321089	0.938001	0.00191149	0.55406	0.00732838	0.0411164	-0.000197683	0.912935	-0.00152288	0.391821	0.000159316	0.923196	-0.00103344	0.563691	0.00226137	0.20433	-0.00292098	0.0599029	-0.00588744	0.00101886	0.000936022	0.500716	0.00109532	0.548286	-0.0089522	0.0726449	-0.00243589	0.105635	-0.00213007	0.590223	0.00766348	1.2665e-05	0.00391117	0.00505224	-0.00107916	0.510541	0.00433374	0.00414976	0.018382	0.00569739	0.000850057	0.758505	0.00433977	0.143623	0.0028327	0.499376	0.00681114	0.246582	0.00467441	0.00325369	0.00305036	0.0368223	-0.00225173	0.07188	-0.00193613	0.723257	0.0174573	0.0271277	0.0155866	0.0363171	0.0104974	0.0684465	0.00153182	0.595255	-0.00420238	0.161302	-1.99734e-05	0.995641	-0.0152736	0.0612597	0.00233085	0.591637	-0.0263993	0.0433495	-0.00397441	0.465816	-0.000113815	0.988362	-0.00263662	0.387766	0.00460808	0.595287	-0.00381886	0.217614	6.65563e-05	0.985683	-0.00557701	0.166083	0.00485647	0.151065	0.00785938	0.0679933	0.0223838	0.000152416	0.0123999	0.343609	0.0299105	0.0226219	0.00188618	0.703746	-0.00104914	0.86053	0.0112233	0.0348465	0.000111855	0.893368	1.64568e-05	0.988368	-0.00306533	0.52842	0.000956518	0.457329	0.00305853	0.387905	0.00166365	0.728778	0.00117418	0.781604	0.0033798	0.584437	0.00161505	0.617557	-0.0037774	0.415098	9.43977e-05	0.982546	0.00388991	0.411763	0.00679506	0.181407	-0.00566039	0.0629591	-0.00510487	0.0848101	-0.000617979	0.633353	0.00370463	0.18618	0.00204378	0.360735	0.00173237	0.76082	-0.000174584	0.98307	0.00124594	0.761177	0.00112869	0.669411	-0.00412463	0.442999	0.00159448	0.414004	0.00206129	0.0816204	0.000210859	0.939459	-0.00144535	0.568956	0.00193354	0.396363	0.00315303	0.163246	0.0041594	0.645115	0.00307028	0.162305	-0.000341448	0.879195	0.00499609	0.0984541	-0.00261319	0.125031	0.0117012	0.00118899	-0.000462053	0.689665	0.00233687	0.7335	-0.0213869	1.35812e-08	0.00313105	0.415729	-0.000669869	0.329578	0.00446791	0.0899296	0.00618095	0.000643927	-0.0143609	0.00212171	0.00628949	0.575566	0.0130489	0.0735378	0.00276583	0.683392	0.00479381	0.179746	0.00512129	0.437515	0.000316159	0.920647	0.00288171	0.423941	0.00083907	0.682999	0.00530939	0.0027341	0.000591238	0.919439	0.0106541	0.0433424	0.00104274	0.330175	-0.00635541	0.339425	0.00688842	0.458585	0.00145588	0.668431	0.0212747	2.03119e-05	0.00739572	0.127157	-0.0170498	0.00341654	-0.0098913	0.0913014	0.00219512	0.340503	0.00427892	0.0191669	-0.0128237	0.00595303	0.00659175	0.350359	-0.0106043	0.128302	0.0169493	0.0108559	0.00376495	0.28974	0.00936341	0.208538	-0.00704669	0.0117433	-0.00389512	0.745592	-0.00894122	0.48196	-0.00210535	0.707119	0.00632975	0.233843	-0.0265371	0.0378897	0.0112849	0.462529	-0.00668522	0.576001	0.00104328	0.907592	-0.0033293	0.76384	0.00356326	0.698783	-0.0141729	0.00129841	0.000209492	0.973933	-4.01202e-05	0.995035	0.0203407	0.347838	-0.00894367	0.303274	0.00390268	0.655703	0.00811455	0.34686	0.0213189	0.0737396	-0.0219324	0.065097	-4.86702e-06	0.999636	0.013306	0.263268	0.00486168	0.683194	-0.00433991	0.714195	-0.00141986	0.722033	-0.00897879	0.134403	0.00277429	0.574648	0.00127936	0.803097	-0.00316956	0.451918	-0.00182229	0.733543	0.00191567	0.501742	-0.00765588	0.407097	-0.011365	0.215186	0.00209489	0.451015	0.00157398	0.465395	-0.0030176	0.654414	-0.019367	0.0876798	0.000703135	0.832623	0.00679194	0.0283818	-0.00219345	0.613109	-0.0113487	0.0151247	-0.00334865	0.446244	-0.000295511	0.95003	0.00252586	0.612463	0.000944267	0.858465	0.00168766	0.686202	0.0108674	0.00624145	-0.00740593	0.0876801	-0.00914784	0.0119309	-0.00158979	0.683637	-0.00585971	0.497127	-0.00135138	0.744407	0.0034756	0.628535	0.00623968	0.196277	-0.00364864	0.0952259	-0.00240081	0.609556	0.00922166	0.143259	-0.00414064	0.506719	0.00552023	0.655236	0.00260752	0.674248	-0.00566939	0.285769	0.00877839	0.000549193	-0.014405	0.0188293	0.00581911	0.373879	-0.0617074	0.000634338	0.00208251	0.336545	0.00330274	0.043345
rs6548996	0.012806	0.091875	0.00588326	0.133133	0.00248418	0.575468	-0.00324629	0.171273	-0.000355366	0.867858	0.000360757	0.865764	-0.00692112	0.000921644	-0.000776609	0.71205	0.00101714	0.622988	-0.00562962	0.0218254	-0.00102995	0.71706	0.000367356	0.898504	0.00313167	0.0984156	0.00164429	0.440025	-0.00039196	0.807176	-0.00154625	0.459107	-0.00169023	0.174091	-0.00411482	0.00660025	0.00132524	0.204188	-0.00047128	0.652381	-0.000155206	0.857106	7.50305e-06	0.997828	-0.00103848	0.179384	-0.000292093	0.895871	0.00128903	0.575114	0.00112637	0.595872	0.000330617	0.875879	0.00566526	0.00709339	-0.00110511	0.600806	-0.00037364	0.847059	0.000723673	0.661365	-0.00375805	0.079498	-0.00417326	0.0245296	-0.000956709	0.584545	-0.00354068	0.0173037	-0.00203881	0.175344	-0.0042448	0.0638363	0.0017227	0.396315	0.000584407	0.78205	-0.0049555	0.00624544	0.00368789	0.082736	-0.00217789	0.304685	0.00336639	0.00569615	0.00350019	0.0953474	-0.00154399	0.220902	-0.00296375	0.342307	0.000589017	0.814103	-0.0054478	0.0283204	0.00302708	0.172265	0.000122153	0.961027	-0.00304607	0.222461	-0.00123813	0.35267	-0.000810149	0.615306	-0.00294048	0.22539	-0.000291144	0.878125	0.000381178	0.856545	-0.002078	0.0505204	-0.000114091	0.913102	-0.000911303	0.348364	0.00156655	0.136559	-0.0022276	0.0333695	0.00142355	0.118622	0.000291668	0.781795	0.000289826	0.722702	-0.0008066	0.451862	-0.000379137	0.897213	0.0014148	0.109772	-0.00219595	0.345178	-0.00159413	0.122133	-0.00129974	0.11294	0.00144033	0.134996	-0.00101747	0.25252	0.00214885	0.582677	0.000594577	0.714482	0.000731498	0.67693	0.00335545	0.176208	0.00224881	0.517806	0.000812698	0.383818	-0.000680743	0.427955	0.00123526	0.095077	0.00255564	0.429492	-0.00196404	0.672345	0.00304083	0.487461	-0.000560329	0.868398	0.00173001	0.306742	0.000380147	0.829624	-0.00158347	0.458113	0.0010284	0.829325	-0.00150179	0.553791	0.00123888	0.871095	-0.00251137	0.429945	0.00127105	0.780504	0.00111248	0.535159	-0.00766289	0.130676	-0.00074506	0.682182	0.000158276	0.941804	-0.00402293	0.0875012	-0.000642244	0.745689	0.00110042	0.662403	-0.00727627	0.0362003	-0.014831	0.0590074	-0.0151369	0.054651	-0.00747997	0.0103161	-0.00423334	0.227822	0.00138439	0.65791	0.000287108	0.558243	0.000731297	0.270186	-0.00384634	0.178287	-0.00120544	0.110831	-0.00338039	0.104309	-0.00488524	0.0831924	0.000436855	0.860662	0.00268643	0.459531	-0.00387791	0.0413695	-0.00190795	0.483586	-0.00679987	0.00734518	-0.00321584	0.248309	-0.00665728	0.0258986	-0.0017189	0.336692	-0.000464184	0.789831	-0.00104544	0.169489	-0.00167581	0.308975	-0.00254816	0.0526193	-0.00542144	0.105133	0.000839873	0.862136	0.000716632	0.766158	0.000105786	0.945725	-0.00649945	0.0396415	-0.00162212	0.15734	-0.000362689	0.602142	-0.00244589	0.133811	-0.000821186	0.581848	-0.00241592	0.0713372	-0.00303327	0.0224859	0.00204843	0.697286	-0.00251356	0.0514415	-0.00270224	0.0406375	-0.00264522	0.136483	-0.00023745	0.812522	-0.00614851	0.00374775	-8.8305e-05	0.89667	0.00369523	0.359443	0.00250777	0.258034	-0.0013835	0.541091	0.000688997	0.0883041	-0.00227419	0.141851	-0.00328839	0.00200425	0.000839038	0.759471	0.000656526	0.921378	-0.00170324	0.690235	0.00175	0.659552	-0.00293634	0.160746	-0.00365216	0.344814	0.000108946	0.953411	-0.00119536	0.572351	-0.0017658	0.143589	-0.00210327	0.0438248	0.00254167	0.460153	-0.00103223	0.739613	-0.00102772	0.10239	0.00271563	0.487453	0.00467897	0.391405	-0.00139065	0.488668	-0.00246389	0.400574	0.00389133	0.171244	0.00746907	0.0289587	0.00475685	0.166694	0.00233634	0.0835957	-0.000976142	0.362269	-0.00116416	0.670961	-0.000127168	0.975663	0.000476645	0.907839	-0.00192649	0.623911	0.00140126	0.504604	-0.00078343	0.858444	-0.000233345	0.88763	-0.00746463	0.294512	-0.00492087	0.512503	-0.00739519	0.025451	0.00491096	0.117852	0.0120798	0.110467	-0.0033545	0.711872	0.00499121	0.480524	-0.00290689	0.583999	0.00303578	0.64271	0.00651832	0.230333	0.00110724	0.668619	0.00386366	0.305874	-0.000653829	0.863217	-0.0274197	0.0297658	-0.00092529	0.855723	0.000958098	0.851721	-0.00119993	0.812214	-0.00495983	0.478438	0.0163756	0.0189565	0.00704654	0.260749	-0.00102997	0.8828	-0.00159891	0.819063	-0.00198827	0.774948	-0.0072026	0.00212127	0.000913431	0.795487	-0.00816986	0.00489993	-0.0112589	0.000187181	-0.00691024	0.00523682	-0.00784782	0.0125613	-0.00564209	0.000750857	0.00464304	0.393753	0.00515273	0.338391	-0.00318856	0.0508179	-0.00256047	0.0433525	-0.00222863	0.573829	0.00597796	0.368937	0.00103115	0.597845	0.000306784	0.866165	-0.00264231	0.29946	0.00373032	0.174386	0.00305012	0.237784	0.000555035	0.841316	-0.0033147	0.258438	0.00349465	0.261638	0.00350475	0.153559	4.24509e-06	0.99855	-0.00058554	0.818821	0.00109213	0.609556	0.00357478	0.118911	0.0077636	0.125958	0.00102976	0.672384	0.00520232	0.21806	0.00427799	0.131452	-0.0010594	0.409697	-5.52486e-05	0.984043	0.000497816	0.893024	4.48615e-06	0.999023	0.00430781	0.556282	-0.0022136	0.545694	-0.00296537	0.342043	-0.00166293	0.265363	0.00391756	0.279439	0.00226376	0.55626	-0.00491119	0.643472	-0.000720556	0.573905	-0.0026741	0.00524326
rs6548997	-0.0219274	0.00711626	-0.00532984	0.204204	-0.00147418	0.756516	0.0105435	3.45848e-05	-0.00707725	0.00201649	-0.00420935	0.0660923	0.00221452	0.323173	-0.0079511	0.000429057	-0.00520844	0.0189788	0.000525231	0.841942	-0.00833034	0.00629741	-0.000474499	0.878139	-0.00597767	0.00332818	0.000433669	0.849485	-0.00222988	0.195668	0.00305212	0.173147	0.00318776	0.0168989	-6.0991e-07	0.999701	-0.000711148	0.52564	-0.00184294	0.100693	-0.00133019	0.150414	0.0110486	0.000185448	-0.000645625	0.436308	-0.00143066	0.549958	-0.000243471	0.921362	-0.00235429	0.301542	-0.00758105	0.000843544	-0.00814607	0.000308842	0.000668881	0.767915	-0.00124415	0.549456	0.00133097	0.452778	0.00860114	0.000183852	0.0017898	0.368788	0.000620658	0.740952	0.00122503	0.442807	0.000419444	0.794978	0.00360667	0.142328	0.00918012	2.52772e-05	0.0025535	0.259963	-0.00581581	0.00278202	0.00175928	0.440502	-0.00323451	0.155434	0.00558402	1.92593e-05	-0.00524947	0.0197554	0.000930792	0.491636	0.0100671	0.00264741	-0.0088539	0.000999078	-0.000401941	0.880268	-0.00502206	0.0350184	-0.00133156	0.619951	0.00680651	0.011152	0.000321033	0.822221	0.00244149	0.15814	-0.00158693	0.542449	-0.0017192	0.398611	-0.00143407	0.526216	0.00336646	0.00315745	0.000820031	0.46486	0.00151317	0.146774	-0.0010078	0.372271	0.00338392	0.0025944	0.00279563	0.00429398	0.00378877	0.000801492	0.0018536	0.0343943	0.00149951	0.192571	0.00450401	0.152208	0.00249224	0.00866436	0.00699952	0.00507651	-0.00235221	0.0335407	-0.000317537	0.718169	-0.0012837	0.214518	-0.00234802	0.0137435	-0.0113232	0.00690166	-0.00518732	0.00289922	-0.00225565	0.230925	-0.00196764	0.459569	-0.00552332	0.138637	-0.00628105	3.58543e-10	-0.00160438	0.0812806	-0.000310332	0.695789	-0.0033255	0.337751	-0.00865251	0.082081	-0.0162989	0.000515104	0.00111359	0.75844	-0.00102526	0.572202	0.00240707	0.203787	0.00145966	0.523232	0.00142366	0.780602	7.99587e-05	0.976527	0.00460823	0.573068	0.00199777	0.557629	-0.00177136	0.716797	0.00140721	0.464182	0.00587978	0.278982	0.0039222	0.0442721	0.000489583	0.832987	0.00496825	0.0487377	0.000410928	0.846596	-0.00392252	0.146476	-0.0087497	0.0187514	0.00400136	0.635472	-0.00360351	0.670512	0.00791755	0.0113034	-0.000121424	0.974252	-0.00614488	0.066664	0.000146371	0.780645	-0.000550522	0.438644	0.00853231	0.00533435	-0.000140323	0.862489	0.00290368	0.192969	0.00713529	0.0182213	-0.000877123	0.742262	-0.0104488	0.00726106	0.00185223	0.363283	-0.0047132	0.106384	0.0079158	0.00358909	0.00231578	0.437855	0.00333107	0.298253	0.00263885	0.16877	0.00262832	0.158981	0.001069	0.190226	0.00193621	0.272682	0.00176168	0.211785	0.00728668	0.0421093	-0.00675548	0.192515	0.000169766	0.947586	0.00229691	0.167795	0.00567653	0.0935282	0.00123505	0.315067	-0.00053203	0.475449	0.00107835	0.537384	-0.000766843	0.631303	-0.00089686	0.532219	0.000957476	0.501417	0.00121252	0.830046	0.000788748	0.568877	0.00318802	0.0243775	0.00577972	0.0024243	0.00266506	0.0131008	-0.00555754	0.0146308	0.0010327	0.156961	-0.00710803	0.100413	0.00793053	0.000863355	-0.00227396	0.349336	-0.000747875	0.0848211	0.00261365	0.11564	0.00217862	0.0564491	0.00647954	0.0272732	0.00211799	0.766352	0.00169967	0.710439	0.000649581	0.878761	0.000867194	0.698992	-0.000114867	0.977872	0.00394912	0.0484268	-0.00220489	0.331812	0.00124675	0.335882	-0.00120645	0.281651	0.000750328	0.838997	-0.0108713	0.00110736	0.000199505	0.767609	-0.00355786	0.39528	0.00010574	0.985558	-0.000981085	0.648507	-0.00371828	0.237261	-0.0062649	0.0400517	-0.00414086	0.259463	-0.00565418	0.125811	-0.0046056	0.00148023	-0.000679667	0.554296	0.00547835	0.0624349	-0.00197447	0.659969	0.00230389	0.603242	-0.00460793	0.275961	-0.00205894	0.362597	-0.011935	0.0117339	0.00320888	0.0708968	0.00868751	0.256719	-0.00333805	0.681353	0.001839	0.607541	-0.00275307	0.417764	-0.0038296	0.640306	-0.00144082	0.883515	-4.00889e-05	0.995824	0.00173856	0.762142	0.0060643	0.392019	-0.00441848	0.452267	0.0023279	0.401746	-0.00860911	0.0335157	0.00419692	0.302819	0.0138467	0.313775	-0.00294364	0.591773	-0.00755524	0.171707	-0.0044888	0.409955	-0.00245281	0.743201	7.87328e-05	0.991586	-0.00782517	0.243107	-0.000768391	0.918063	-0.000846039	0.909934	-0.00323769	0.663484	0.0100956	5.77337e-05	0.00754078	0.0461759	0.00674933	0.0299657	0.0125019	0.000107375	0.00759327	0.00417044	0.00572158	0.0892792	0.00363779	0.0424829	-0.00153394	0.792415	-0.000291826	0.95962	0.00122581	0.483303	0.000997514	0.462449	0.00426854	0.31464	0.000723694	0.918962	-0.00641539	0.00222597	-0.00586665	0.00267	-0.00224779	0.41063	0.00210509	0.475555	0.00481376	0.0829171	0.00354444	0.23411	0.00042273	0.893304	-0.0056762	0.089675	-0.00211405	0.422993	-0.00443657	0.0771572	-0.000877292	0.749179	0.00114996	0.616262	-0.00337025	0.170615	-0.00349822	0.520437	-0.00123495	0.63655	-0.0143393	0.00155731	-0.00953913	0.00172865	0.00103262	0.45399	0.00221621	0.454786	-0.00857228	0.0307648	0.00451234	0.250728	-0.0116883	0.136536	-0.00198968	0.614372	0.0100679	0.00264529	-0.00504598	0.00161183	0.000867973	0.824132	-0.00890771	0.0306756	0.0220215	0.0530927	0.00021677	0.875061	0.000273451	0.789758
rs9985345	0.0129467	0.088287	0.00581913	0.137335	0.00268414	0.545037	-0.0033309	0.160295	-0.000252173	0.905995	0.000479112	0.822331	-0.00696921	0.000846407	-0.000743864	0.723627	0.00112862	0.585327	-0.0055923	0.022685	-0.000976879	0.731003	0.000376659	0.895925	0.00324173	0.0870755	0.00171113	0.421562	-0.000310255	0.846774	-0.0015912	0.446056	-0.00166238	0.181199	-0.00407951	0.00706752	0.00137001	0.189217	-0.000433672	0.678434	-0.000152569	0.859478	-4.79383e-05	0.98612	-0.00105198	0.173708	-0.000308484	0.890041	0.00136154	0.553723	0.00124178	0.558675	0.000316229	0.881214	0.0055883	0.0078972	-0.00122585	0.561554	-0.000381147	0.843992	0.000717135	0.66417	-0.00366057	0.0875462	-0.00406361	0.0285156	-0.000997426	0.568574	-0.00350088	0.0185751	-0.00204827	0.173257	-0.00436877	0.056407	0.00168664	0.406177	0.000473758	0.822511	-0.00478954	0.00820291	0.00368828	0.082638	-0.00217243	0.305793	0.0033328	0.00618565	0.00355007	0.0906508	-0.00155134	0.218615	-0.00295806	0.34313	0.000407672	0.870694	-0.00530837	0.0325868	0.00304263	0.16998	0.000270104	0.913938	-0.00303714	0.223722	-0.00129852	0.329574	-0.000851094	0.597485	-0.00314768	0.194281	-0.000314942	0.86822	0.000244126	0.907809	-0.0020322	0.0557694	-0.000105633	0.919504	-0.000915136	0.346237	0.00159227	0.13016	-0.00220996	0.0347537	0.0014088	0.122406	0.000360299	0.732178	0.000293084	0.71966	-0.000848681	0.428515	-0.000487297	0.868098	0.00143622	0.104423	-0.0021899	0.346411	-0.00158557	0.124069	-0.00126309	0.123377	0.00146218	0.129093	-0.000992994	0.264005	0.0018784	0.630917	0.000579853	0.72119	0.000738878	0.67379	0.00334089	0.177996	0.00197023	0.570891	0.000857104	0.358266	-0.000701448	0.413928	0.00122634	0.0974153	0.00242853	0.452693	-0.00215584	0.642401	0.00301732	0.490729	-0.00044306	0.895747	0.00172502	0.308022	0.000395076	0.823003	-0.00172818	0.418002	0.000868644	0.855491	-0.00151939	0.549076	0.000610403	0.936262	-0.00285349	0.36973	0.00107296	0.813986	0.00112056	0.532101	-0.00754485	0.136621	-0.000690718	0.704159	-1.32394e-05	0.995127	-0.0040992	0.0815968	-0.000756565	0.702344	0.0012249	0.626906	-0.00736249	0.0340064	-0.0149027	0.0576951	-0.0150618	0.0557634	-0.00758167	0.00930755	-0.00449317	0.200435	0.00141201	0.651454	0.000287247	0.557961	0.000716994	0.279553	-0.0037716	0.18677	-0.00120664	0.110391	-0.0033804	0.104226	-0.00493444	0.0800646	0.000366372	0.882938	0.00271253	0.455072	-0.00387006	0.0417324	-0.00195592	0.472552	-0.00669967	0.00824417	-0.00324789	0.243513	-0.0067579	0.0237025	-0.00170179	0.341414	-0.000466627	0.788702	-0.00102398	0.178314	-0.00175824	0.285667	-0.00248756	0.058444	-0.0055622	0.0963263	0.000633968	0.895684	0.000685658	0.775938	5.75434e-05	0.970454	-0.00658638	0.0370259	-0.0016001	0.162953	-0.000380413	0.584428	-0.00241525	0.138656	-0.00085713	0.565339	-0.00243187	0.0694217	-0.00302243	0.022939	0.0016399	0.755441	-0.00251149	0.0515838	-0.00268644	0.0417799	-0.00261659	0.140697	-0.000181033	0.856476	-0.00619761	0.00347309	-6.42956e-05	0.924649	0.00368667	0.360453	0.00255737	0.248637	-0.00139739	0.536949	0.00069789	0.0842079	-0.00234787	0.129304	-0.0032901	0.00198896	0.000824885	0.763353	0.000694078	0.916878	-0.00178528	0.67607	0.00169255	0.669981	-0.00290542	0.165099	-0.00368048	0.340972	0.000197259	0.915736	-0.00115511	0.585274	-0.00181251	0.133209	-0.00214676	0.0396011	0.0027013	0.432358	-0.00096235	0.756611	-0.00101331	0.107217	0.00257781	0.509723	0.00468965	0.390222	-0.00147493	0.462638	-0.0024661	0.400056	0.00410323	0.149017	0.00749951	0.0282759	0.00489282	0.154805	0.00240955	0.074297	-0.000986058	0.357319	-0.00114217	0.676764	-0.000498135	0.904857	0.000544838	0.894704	-0.00205797	0.60035	0.00127058	0.545069	-0.000961966	0.826612	-0.000281062	0.86482	-0.00751895	0.29089	-0.0048729	0.516509	-0.00745949	0.0241607	0.00491418	0.117506	0.0126212	0.0952925	-0.00377167	0.677845	0.00542154	0.443365	-0.00281345	0.596047	0.00286771	0.661139	0.00646152	0.234295	0.000960269	0.7104	0.00382261	0.310955	-0.000490212	0.897207	-0.0274498	0.0295461	-0.000767118	0.880144	0.000749716	0.883673	-0.000915793	0.856075	-0.00473984	0.498047	0.0162519	0.0198427	0.00679626	0.277932	-0.0012275	0.860497	-0.00113194	0.871316	-0.00206953	0.76595	-0.00734474	0.00172411	0.00093937	0.78978	-0.00833344	0.00409825	-0.0112689	0.000184099	-0.00686562	0.00552543	-0.00778153	0.0133066	-0.00564229	0.000748494	0.00459136	0.398964	0.00524148	0.330074	-0.00328669	0.0440578	-0.00250415	0.0481157	-0.00235432	0.552333	0.00588956	0.376013	0.00104335	0.593437	0.000283791	0.876085	-0.00272792	0.283965	0.00369278	0.17867	0.0030163	0.242924	0.000607327	0.826556	-0.00328911	0.262035	0.0033772	0.277906	0.00347554	0.156928	-1.86391e-05	0.993634	-0.000563274	0.825556	0.00116724	0.585102	0.00374326	0.102431	0.0078473	0.121855	0.00111557	0.6468	0.00531967	0.207755	0.00429315	0.130013	-0.00105498	0.411553	-0.000112765	0.967432	0.000383886	0.917387	-2.08783e-05	0.995453	0.00416896	0.56899	-0.00243168	0.506742	-0.00295968	0.342866	-0.00169166	0.257082	0.00408315	0.259502	0.0023963	0.533301	-0.00515937	0.626722	-0.000718736	0.574794	-0.00269964	0.00481779
rs11712857	-0.0126519	0.610135	-0.0245009	0.0552683	0.000629474	0.96534	0.00310418	0.690442	-0.00487877	0.486493	0.00286686	0.682291	0.00260562	0.70395	0.00560275	0.417463	0.00725211	0.285744	0.00520265	0.51863	0.0198654	0.033293	0.00896796	0.342633	0.00560918	0.366747	0.00176608	0.800688	-0.00440208	0.403983	0.00623807	0.362934	-0.00227216	0.578032	-0.00865573	0.081916	-0.00213144	0.534111	-0.0031585	0.358083	0.0018021	0.524449	-0.00145513	0.872309	0.00529212	0.0372251	0.00823734	0.260862	0.00011502	0.987838	0.00514332	0.461022	0.0178207	0.0103625	0.00259625	0.707285	-0.00676993	0.329464	0.0177402	0.00530068	0.00347385	0.521861	0.00673902	0.338376	0.00382778	0.530041	0.0104295	0.0695484	0.00176454	0.717972	0.00493621	0.317789	0.0156468	0.0376857	0.00268199	0.687634	-0.00153673	0.82481	0.0110204	0.0641033	-0.00340813	0.625489	0.00476208	0.494453	0.000450625	0.910314	0.00793452	0.249529	0.00453671	0.27341	-0.0128234	0.210994	-0.00193838	0.813406	0.0112142	0.168697	-0.000250417	0.972536	0.00586683	0.474349	-0.00669102	0.41393	-0.00741974	0.0908424	-0.0115484	0.029216	0.0205689	0.00963052	-0.00799283	0.199335	-0.00298929	0.666033	-0.0087063	0.0125626	-0.00583932	0.0890302	-0.00301381	0.344851	0.00243593	0.481355	-0.00390466	0.256223	-0.00639731	0.0328636	-0.0039251	0.25638	-0.00127373	0.635088	0.00327052	0.352995	0.00445526	0.641981	-0.00421477	0.147447	-0.0118855	0.119232	0.0035714	0.291744	-0.00217033	0.42018	-0.00384345	0.224582	-0.00216686	0.454248	-0.0213854	0.0938064	-0.00455518	0.389556	-9.37264e-06	0.998693	-0.0047375	0.557847	-0.00477746	0.673323	0.000898798	0.769469	-0.000266894	0.923996	-0.00149704	0.534782	-0.00191422	0.855898	0.00776988	0.607544	-0.00325758	0.819662	-0.00589951	0.595479	0.000142497	0.97932	-0.00576525	0.315693	-0.00395329	0.569925	-0.0193776	0.211646	0.000994396	0.903958	0.0291646	0.24039	-0.0199562	0.0534947	-0.00894336	0.546224	-0.00615244	0.292338	-0.000732758	0.964605	0.00454283	0.443437	0.00136109	0.846797	-0.0108388	0.156603	5.22534e-05	0.993548	-0.00157639	0.847747	0.0205644	0.0692384	0.0218382	0.384704	0.0528554	0.0360172	-0.00344417	0.717004	-0.00649103	0.570381	0.0118593	0.243761	-0.00205755	0.197858	-0.00323426	0.134198	-0.0143408	0.123133	-0.00524361	0.0331929	-0.011527	0.0891046	0.00345294	0.707103	-0.00899956	0.266934	-0.0282711	0.0168101	-0.00612805	0.322284	-0.0116072	0.190802	0.0141453	0.0868049	0.0128157	0.157741	0.0167999	0.0843018	-0.00435975	0.454392	-0.000196874	0.972315	0.000954942	0.70023	-0.00319095	0.551868	-0.00276952	0.520814	0.00614378	0.572813	0.00970441	0.53739	0.00420346	0.592419	-0.00115475	0.819559	0.0122149	0.234735	0.00357508	0.338788	0.00147459	0.515298	0.00132975	0.802376	-0.00322457	0.506802	0.00723489	0.0973934	0.00617176	0.153949	0.0105055	0.539903	-0.00456171	0.281981	-0.00107705	0.803702	0.00217945	0.708699	0.000447608	0.891727	0.00349415	0.616062	0.000928164	0.677693	0.00340856	0.796884	-0.00299977	0.679434	0.0152379	0.0398144	-0.000647762	0.624426	0.00175953	0.72936	0.00342137	0.327805	0.0042532	0.635898	-0.019029	0.385665	0.020301	0.146975	-0.00248484	0.848254	-0.000204189	0.976234	0.0210673	0.096154	-0.00423738	0.489086	0.0146889	0.0346872	-0.00509589	0.198868	0.00241706	0.482163	0.0252211	0.0264678	0.0159034	0.120656	0.00208027	0.314045	-0.0137895	0.2813	-0.0146231	0.41281	0.00512742	0.430061	0.0076301	0.426339	0.0095059	0.307074	0.00372822	0.7387	0.0071847	0.522748	-0.00185573	0.674521	0.00145623	0.677893	0.00840044	0.348161	-0.0249984	0.07037	-0.00715842	0.59917	-0.0235561	0.0701457	-0.0040255	0.562638	-0.018385	0.205762	0.00772376	0.157804	-0.00787803	0.734259	-0.0257285	0.297865	0.0122007	0.262411	-0.0050882	0.622313	-0.0067914	0.783982	-0.00281474	0.924684	-0.0246644	0.287618	0.0258099	0.139508	0.000649443	0.975897	0.0135684	0.447863	0.00130381	0.87874	-0.00153152	0.901546	-0.00867544	0.485901	0.0145657	0.728238	-0.00443026	0.790908	0.024986	0.137527	-0.00987433	0.551699	0.00241813	0.91633	-0.0175204	0.444858	-0.0103878	0.613896	-8.24648e-05	0.997132	0.0162444	0.47929	-0.0101123	0.657794	0.0167128	0.0285842	0.0132884	0.244764	0.0179752	0.0572313	0.00974261	0.320771	0.0100623	0.211984	0.0142026	0.165348	0.00545332	0.31728	-0.0194912	0.271904	-0.00863857	0.62209	-0.00298568	0.574787	-0.00320602	0.437825	0.0193877	0.132165	-0.0133317	0.539592	0.000642291	0.920305	1.51756e-05	0.997974	0.00778895	0.35101	-0.00603176	0.500271	0.0143196	0.0891442	0.00428173	0.635604	0.0132391	0.166801	0.005141	0.612318	0.0042981	0.591332	-0.00425179	0.576514	0.000758555	0.928105	0.002006	0.775299	0.000323513	0.965679	-0.0221464	0.183165	-0.00946635	0.23628	-0.000375836	0.978372	-0.014484	0.120402	-0.00433235	0.30473	0.00102822	0.909787	-0.0038254	0.753481	-0.0310605	0.0100452	0.0200224	0.401777	-0.0263285	0.0297325	-0.0128244	0.210957	0.00561965	0.248025	-0.00879473	0.461989	-0.00845072	0.499563	0.0586764	0.0922998	0.00165885	0.693096	0.00416463	0.184672
rs500027	0.0127307	0.138312	0.00930848	0.0357827	-0.00106316	0.832261	-0.00232082	0.38662	0.00236787	0.326471	0.000746039	0.756975	0.000508937	0.829247	-0.00179274	0.450708	-0.0006461	0.782227	-0.00372239	0.179485	-0.0046912	0.143993	-0.000576744	0.859337	0.00456655	0.0329554	0.00376351	0.117716	-0.00186211	0.304704	-0.00105926	0.653445	-0.000156947	0.911048	-0.00133277	0.43611	-0.000367073	0.755652	0.0011833	0.316755	0.0013765	0.157475	-0.00316552	0.309474	4.29776e-06	0.996077	0.00172777	0.493339	0.00298873	0.250061	0.00387864	0.105976	0.00186259	0.435966	0.00093298	0.694698	-0.00105544	0.658261	-0.00543278	0.0130463	-0.00158646	0.395303	-0.00320053	0.186164	-0.00498423	0.0174352	0.000442751	0.822769	-0.00159091	0.343806	0.001582	0.351976	-0.004164	0.107572	0.0050823	0.026739	-0.00205603	0.388956	-0.00546992	0.00754133	0.00531692	0.0268122	-0.00352132	0.141824	0.00238758	0.0825944	-0.00139236	0.557003	-0.00061905	0.663962	0.00207402	0.556362	-0.000533299	0.850437	-0.0056766	0.0430152	0.00751803	0.00268045	-0.00151438	0.59157	-0.00276362	0.326916	-0.00219899	0.144173	-0.000196398	0.914157	-0.00136909	0.617098	-0.00213276	0.320031	0.00171983	0.470285	-0.000490305	0.683015	0.000723238	0.540277	0.00168719	0.124221	0.00104474	0.379471	-0.00129576	0.273265	0.00211238	0.0403764	0.00247347	0.0376187	0.00178905	0.0525598	-0.00167852	0.16606	-0.000919406	0.781851	0.00214639	0.0317595	0.00236685	0.367939	0.000809026	0.487384	-0.000890928	0.336156	0.0012488	0.251378	-0.00150194	0.134371	0.000717568	0.870848	-0.00103595	0.572118	0.000151893	0.93877	0.0053742	0.0544508	-0.000701012	0.857951	0.00153803	0.144569	-0.000161219	0.867857	0.000565201	0.497728	0.00289738	0.426433	-0.00856856	0.101952	-0.00170399	0.730294	-0.000411421	0.914156	0.00117219	0.539314	-0.000958111	0.63039	-0.00219494	0.363811	0.00251015	0.641623	0.00408337	0.154754	-0.00755214	0.381873	-0.000531771	0.882486	-0.000882603	0.864134	0.00349586	0.0841126	-0.00365022	0.524091	4.02509e-05	0.984355	-0.000583112	0.811992	-0.00416707	0.117642	0.00141622	0.526609	0.00117823	0.679324	-0.00640954	0.101975	-0.0168017	0.0587372	-0.018552	0.0374914	-0.0068021	0.0387059	-0.00721486	0.0685172	0.00500649	0.155759	-0.000698754	0.206608	0.000839835	0.261676	0.00135459	0.674295	-0.000883325	0.300414	0.000180361	0.938776	-0.00673757	0.0342135	0.000305158	0.913476	0.00507712	0.215338	-0.00505435	0.0184809	-0.00386453	0.208633	-0.0013607	0.634494	0.00178523	0.570028	-0.00109442	0.745511	-0.00201896	0.317204	0.000309719	0.874736	-0.00159282	0.0636491	0.00134864	0.467925	-0.00114044	0.442543	-0.00279516	0.458917	-0.00241741	0.65777	0.00261296	0.336536	-0.000195124	0.911385	-0.00595022	0.0950334	0.00128311	0.321505	-0.000713194	0.363597	-0.000229017	0.900992	-0.000465211	0.782181	-0.0009593	0.525694	-0.00247641	0.0986784	0.00645401	0.278444	5.29713e-05	0.971018	-0.00195834	0.189078	0.00150886	0.45215	0.000393482	0.727949	-0.00542192	0.0236554	0.00133097	0.0831507	0.00269716	0.553756	-0.00418849	0.0945774	0.00150305	0.556886	0.00078045	0.0875706	-0.000846025	0.628576	-0.00181906	0.130304	-0.00286057	0.35526	0.0115183	0.123271	0.0036506	0.44943	0.00643188	0.151885	-0.00365337	0.122304	-0.00564977	0.195651	-0.00126423	0.54842	0.000546294	0.819324	0.00155282	0.254893	-0.000706424	0.548947	0.00485673	0.211733	-0.00390513	0.26595	-0.000370014	0.602695	0.000169433	0.969479	0.00818168	0.185616	-0.0016705	0.462273	0.00225524	0.495517	0.00183189	0.568433	-0.00100062	0.795621	-0.000748578	0.847239	0.000196411	0.897534	-0.00116657	0.334984	-0.00541367	0.0802863	-0.00420542	0.370569	-0.000732307	0.874602	0.00313337	0.479044	0.00248323	0.293761	0.00045064	0.927443	-0.00143317	0.440866	0.00269352	0.737085	-0.00878512	0.298446	-0.0016293	0.661675	0.00092539	0.793367	0.0241545	0.00452269	-0.0114095	0.264222	0.00685423	0.389142	-0.00421449	0.480518	0.00772543	0.294119	0.00697941	0.253526	-0.00102653	0.725403	0.0031958	0.454058	0.00283853	0.508501	-0.0250395	0.081458	0.00810255	0.159367	-0.0033278	0.566136	0.00953714	0.0951742	7.23574e-05	0.992736	0.0123412	0.11959	0.0061474	0.387833	-0.0116726	0.141317	-0.000302545	0.969594	-0.00763696	0.333591	-0.00729345	0.00601732	-0.00147003	0.713096	-0.00757196	0.0213724	-0.0059444	0.0816802	-0.00500902	0.074062	-0.00917548	0.0100083	-0.0033465	0.0776333	0.00472379	0.44507	0.00627029	0.303993	-0.00231673	0.210133	-0.00223421	0.119649	0.00239824	0.592988	0.0106094	0.160042	-0.00269342	0.222646	-0.00116038	0.572618	-0.00115742	0.687548	0.00161971	0.60183	0.0025899	0.375128	0.00341159	0.276208	-0.000562159	0.865266	0.00851291	0.015553	0.00146028	0.59885	0.000803079	0.761063	-0.00089553	0.756526	1.88462e-05	0.993776	0.00219656	0.396302	0.00404381	0.480507	-0.000189282	0.945141	0.000316386	0.947146	0.00314978	0.326012	-0.00319475	0.0277522	-0.00191502	0.539455	1.78976e-05	0.996585	0.00357415	0.387903	0.000949117	0.908716	-0.00563602	0.171933	0.00207278	0.556597	-0.0013718	0.415453	0.00376081	0.356562	0.0018438	0.672098	-0.0157259	0.189584	0.00140869	0.329345	-0.00150174	0.165838
rs11719183	0.00797049	0.348951	-0.00128504	0.770294	-0.0014913	0.764799	-0.00728106	0.00633385	0.0079333	0.000953289	0.00411179	0.0865646	0.00657278	0.00511416	0.00944757	6.49369e-05	0.00408092	0.0793324	0.00686406	0.0128436	0.00978794	0.00218151	0.000156142	0.961503	0.00273557	0.198694	-0.00219804	0.358459	0.00277316	0.124483	-0.00125045	0.594385	-0.00127521	0.361599	0.00529985	0.00185427	-0.00071308	0.543412	0.00262376	0.0256719	0.00162185	0.0941628	-0.0123987	6.2568e-05	0.00212595	0.0144501	0.00185753	0.458891	-0.00170675	0.508906	0.0011382	0.633509	0.00806662	0.000695948	0.00188751	0.424804	0.000833586	0.725497	0.00228525	0.293937	-0.00190887	0.303946	-0.0050273	0.0368957	0.00230544	0.269099	0.000494317	0.801555	0.00332791	0.0465971	0.00191537	0.257319	0.00149533	0.561336	-0.0117537	2.61149e-07	-0.00355541	0.134255	0.0125567	7.06237e-10	-0.00667877	0.00518088	0.00606719	0.0109608	-0.0103916	3.13021e-14	0.00144077	0.541252	0.000636976	0.653227	-0.00831445	0.0177831	0.00929996	0.00094503	0.00694708	0.0127638	0.00114579	0.645491	0.000768353	0.784289	-0.00320139	0.253554	0.000937426	0.531387	-0.0016243	0.369964	0.0060025	0.0275714	0.00217227	0.30858	0.00131857	0.577982	-0.00128162	0.28317	-0.000790132	0.501299	-0.000536911	0.622902	-0.000969472	0.412393	-0.00100617	0.392543	-0.00487575	1.98749e-06	-0.00464261	8.77496e-05	-0.00245778	0.00741938	-0.000561134	0.64155	-0.0039709	0.228101	-0.00462354	3.29838e-06	-0.00522997	0.0454597	0.00476123	4.00115e-05	0.00186551	0.0429529	-0.000496014	0.646993	0.00370654	0.000204807	0.0102595	0.0194945	0.00485941	0.00774665	0.00127719	0.51591	-0.00182596	0.511002	0.00328148	0.399429	0.00601504	9.84452e-09	0.00254157	0.00839247	-0.00123487	0.136186	-0.000181366	0.960065	0.0136456	0.00886715	0.0138912	0.00473733	-0.00157223	0.677964	-0.00129961	0.494379	-0.00332198	0.0936732	0.000791257	0.741886	-0.0030499	0.570137	0.00206988	0.468679	-0.0061261	0.475818	0.00136896	0.702307	0.000346988	0.946097	-0.00339814	0.0915989	0.00437118	0.442958	-0.00383518	0.0605088	-0.000653912	0.788657	-0.000426629	0.872048	0.000963961	0.665323	0.00289358	0.307221	0.0181766	3.15965e-06	0.0125232	0.150901	0.020029	0.0219183	0.000886965	0.786428	0.00491105	0.212657	0.00426119	0.224732	-0.00055975	0.30936	-0.000358894	0.629925	-0.0043491	0.175144	0.00175753	0.0384343	0.00129331	0.579972	-0.00144405	0.648271	0.000660162	0.813238	0.00816266	0.0453197	0.0030595	0.151658	0.00743942	0.0149904	-0.000457224	0.872432	0.00110323	0.724254	0.00480745	0.151865	-0.0010948	0.585705	-0.00288944	0.139364	0.000168212	0.844035	-0.000306541	0.868372	0.00141873	0.336737	-0.00212637	0.57133	0.00743599	0.170883	-0.00195156	0.470732	-0.00296633	0.0890666	0.00272826	0.44175	0.000939568	0.465755	0.00100612	0.197739	0.00180168	0.325378	0.00174319	0.29781	0.00370975	0.0136576	0.0029756	0.0461048	-0.00216225	0.715642	0.00233528	0.107501	-0.000273841	0.853527	-0.00306201	0.125095	-0.00266117	0.018023	0.0139862	4.45955e-09	-0.000889355	0.244561	0.00363631	0.422399	-0.0115145	3.77213e-06	0.00436749	0.0858911	1.9445e-05	0.965855	-0.000113223	0.948122	0.00176136	0.140952	-0.00853486	0.00553751	-0.00286633	0.699957	0.00169727	0.723642	-0.00242111	0.58697	0.0028243	0.229597	0.00427064	0.325335	-0.00464777	0.0265991	0.00379842	0.110502	0.000794984	0.558021	0.00394142	0.000771682	-0.00362758	0.348031	0.0121364	0.000501223	0.00105534	0.135652	-9.67344e-05	0.982447	-0.0060672	0.322999	0.00316558	0.160085	0.00707307	0.0318973	0.0016283	0.610724	-0.00464712	0.227183	0.000402145	0.917242	0.00198954	0.190251	0.00192656	0.109919	-0.00371369	0.227507	0.00218383	0.640282	-0.00296339	0.520652	0.00752756	0.0875013	0.000472611	0.840861	0.0135808	0.00586219	-0.00339077	0.0671132	-0.00230947	0.773131	0.00861365	0.308917	0.0080519	0.030872	-0.00393571	0.26612	-0.0129842	0.127977	0.00780861	0.445842	-0.00832802	0.29653	0.000926539	0.876965	-0.00857805	0.245056	-0.00288952	0.637243	-0.00408916	0.159799	0.00457658	0.278541	-0.0038527	0.364394	0.0205405	0.151796	0.00428603	0.454405	0.00731541	0.204913	0.00645215	0.256478	0.00995746	0.205565	-0.0199093	0.011168	0.00131733	0.851647	0.00165476	0.833059	0.00134678	0.863947	0.00486874	0.533544	-0.00280871	0.286448	-0.00942661	0.0174258	0.00248652	0.446083	-2.54873e-05	0.993996	9.38034e-05	0.973097	0.00251295	0.477022	0.00310689	0.0988263	-0.0044023	0.47027	-0.00512745	0.39575	0.00256744	0.161843	0.00189331	0.183776	-0.000819848	0.85384	-0.00811128	0.276925	0.00517876	0.018416	0.00546802	0.00752489	0.00531473	0.0633801	-0.00706268	0.0222517	-0.00913863	0.00166954	-0.0042095	0.177254	0.00327853	0.320622	0.00190582	0.586332	-0.00227613	0.410044	0.00442022	0.0926506	0.00135239	0.637714	-0.0026584	0.268649	-0.000543635	0.832723	-0.00627134	0.271281	-0.000586825	0.830159	0.00934059	0.0490891	0.00401887	0.207081	0.000145243	0.919904	-0.00236192	0.4469	0.00884284	0.0335203	-0.00403581	0.327082	0.00552887	0.500097	0.00427189	0.298839	-0.00831326	0.0177992	0.00738142	1.06723e-05	-0.00579766	0.153723	0.00613502	0.155573	-0.0167705	0.159773	0.000521161	0.716684	0.00325683	0.0025135
rs143193715	-0.020249	0.554311	0.0115921	0.509817	-0.00134373	0.946284	0.00702827	0.509636	0.000631848	0.947642	-0.0175789	0.067133	0.0168026	0.0733844	-0.000922379	0.922228	-0.0206563	0.0261563	-0.0194471	0.0774794	-0.000677128	0.95768	-0.00750589	0.56215	-0.00986286	0.247081	-0.0105557	0.269634	0.00772436	0.284195	0.0111844	0.233226	0.00449389	0.421066	0.0078257	0.250143	0.000770095	0.869459	0.00557442	0.235282	-0.00679446	0.0792839	0.0207315	0.0935705	-0.00338072	0.329916	-0.0286153	0.00428038	-0.00478604	0.642202	-0.000929535	0.922391	-0.0200825	0.0345861	-0.0171381	0.0698203	-0.0173262	0.0677052	-0.0106827	0.21954	0.00615291	0.406927	0.0132284	0.169288	0.00297193	0.721449	-0.00124049	0.874578	-0.0099741	0.135541	-3.43283e-05	0.995948	0.00870189	0.397719	-0.000776349	0.932235	0.00760908	0.422571	-0.0106146	0.192227	0.00895074	0.348504	-0.00105445	0.911906	-0.0041588	0.446977	-0.0135582	0.150744	-0.00598936	0.290491	-0.000914585	0.94798	-0.00975655	0.384299	-0.0094258	0.397032	0.0156325	0.115699	-0.0175305	0.117484	-0.010265	0.358635	0.00165812	0.780884	-0.00257334	0.72227	-0.0408788	0.000167556	0.00866826	0.311678	0.00440792	0.641677	0.00208261	0.662718	0.00051481	0.912665	-0.000517872	0.90575	0.0034306	0.468038	0.00881101	0.0610172	0.00161788	0.693084	-0.00580748	0.21974	0.00705752	0.0542911	0.00304432	0.527807	-0.00874245	0.508165	-0.000166421	0.966594	0.00528181	0.613898	-0.00978057	0.0347012	0.000542664	0.882843	-0.00558671	0.196588	-0.00645094	0.104805	-0.0402572	0.0215946	-0.0169281	0.0198407	-0.0119405	0.130496	-0.0147225	0.187272	-0.0407301	0.00927196	0.00151114	0.718757	-0.00243348	0.526222	-0.00111523	0.737673	-0.0307852	0.034364	-0.0337649	0.103931	-0.0356916	0.068959	0.00244208	0.874635	-0.00418149	0.582605	-0.0102145	0.197893	-0.000184619	0.984501	0.00759254	0.721927	-0.00832357	0.458272	-0.00574944	0.86538	0.00133536	0.924844	-0.00686128	0.735249	0.00295872	0.712217	-0.0234954	0.297088	0.0105695	0.193736	0.0069923	0.468686	-0.004371	0.676428	-0.0154176	0.0811984	0.0130008	0.246623	-0.0159029	0.305738	-0.0307374	0.386234	-0.0667684	0.0600734	-0.0213634	0.101613	-0.00697087	0.656927	0.0258896	0.063685	0.000350906	0.872806	0.0038002	0.199622	-5.54218e-05	0.996537	-0.00536424	0.112277	-0.00186067	0.841462	-0.00443528	0.724904	0.00780372	0.483049	-0.000630678	0.968992	0.00955527	0.261541	-0.0181489	0.136	0.0053509	0.637121	-0.0211253	0.0897853	-0.0163978	0.219628	0.00160463	0.841214	0.00646195	0.406475	-0.005153	0.129898	4.25231e-05	0.995398	0.00583511	0.323093	0.013776	0.356785	-0.00792246	0.71409	0.0244409	0.0232057	0.0185003	0.00772969	0.0134746	0.340539	0.00339203	0.508344	-0.00777982	0.0123482	-0.000675559	0.92615	-0.00837124	0.2092	-0.00154237	0.796753	0.00788955	0.184966	-0.025363	0.281676	0.004048	0.485012	0.00806923	0.173011	0.00322855	0.685732	-0.00388081	0.388179	0.00110621	0.907616	-0.00025277	0.934048	0.00354372	0.844726	-0.000850706	0.932037	-0.02415	0.0177453	-0.00353195	0.0522647	0.00187725	0.787173	0.007078	0.138775	0.0223901	0.0662573	2.27057e-05	0.999397	0.00159813	0.933129	-0.00667177	0.705589	-0.00300893	0.746551	-0.000486698	0.977464	0.0223812	0.00753663	0.0110844	0.243716	-6.02768e-05	0.991131	0.00802145	0.0874329	0.0131046	0.39728	-0.0101375	0.468626	0.010124	0.000341407	-0.0289799	0.0991676	-0.0146157	0.551644	-0.0169166	0.0625126	-0.0262817	0.0452357	-0.00330388	0.795491	-0.0130626	0.393344	-0.00971302	0.52797	-0.00741077	0.221856	-0.00336758	0.483005	-0.00771672	0.530852	0.0372225	0.0474967	-0.00392273	0.832936	-0.0074297	0.674594	-0.00211183	0.82325	-0.0389609	0.0494262	-0.00428473	0.564897	-0.0140509	0.666819	-0.0077756	0.819944	-0.00787754	0.60107	-0.00270633	0.849848	0.0547976	0.114308	-0.0645925	0.120524	0.0310155	0.338906	-0.0429045	0.0754671	0.0920006	0.00202174	-0.0460575	0.0625027	-0.000156406	0.989263	0.00183133	0.914394	-0.0128738	0.45259	0.142883	0.0178227	0.0361223	0.120325	-0.0208547	0.373272	0.0510308	0.0268722	0.00298212	0.925072	0.00902389	0.77531	0.0011215	0.968492	-0.0193026	0.542373	-0.00553083	0.861606	-0.0251856	0.424489	0.0103294	0.32978	-0.0125264	0.433009	0.00589061	0.653687	0.000908868	0.946815	0.00215079	0.847655	-0.0109348	0.441965	0.000254477	0.973223	-0.00034895	0.988778	-0.00157409	0.948141	-7.00696e-05	0.99241	0.000395372	0.94501	-0.0167521	0.347866	0.00814179	0.784916	-0.00167934	0.848287	-0.00168915	0.836305	-0.0165559	0.147472	-0.0112087	0.368662	-0.0121432	0.299882	0.0045088	0.720127	-0.0174084	0.191192	-0.00705177	0.617499	-0.00744586	0.503806	-0.0152705	0.149506	0.00769596	0.50375	0.0019517	0.839176	-0.00519757	0.614497	-0.014587	0.522718	-0.0233127	0.033224	-0.0433068	0.022578	-0.00729366	0.56931	-0.0032575	0.572623	-0.00104379	0.932973	-0.0126977	0.444714	0.0237902	0.148269	-0.000979157	0.976307	0.0262195	0.113064	-0.00091553	0.947926	-0.0019387	0.771432	0.0149126	0.364096	-0.0149128	0.388911	0.00661702	0.889579	-0.0056151	0.333128	-0.00906818	0.0344491
rs9874371	-0.0222996	0.00618718	-0.0053484	0.202554	-0.00138204	0.771258	0.0104925	3.76055e-05	-0.00701673	0.00219853	-0.00416536	0.068916	0.00221287	0.32344	-0.00800873	0.000388572	-0.00516665	0.0199353	0.000403086	0.878348	-0.00836441	0.0060775	-0.000344391	0.911372	-0.00588483	0.00384458	0.000455165	0.842091	-0.00226318	0.188994	0.00294805	0.188183	0.00321658	0.0159112	3.7267e-06	0.99817	-0.000679272	0.544289	-0.00183747	0.101643	-0.00131225	0.155914	0.0110742	0.000178697	-0.000655027	0.429574	-0.00145357	0.543514	-0.000197132	0.936281	-0.00231433	0.30973	-0.00759905	0.000817934	-0.00816805	0.000296682	0.000627777	0.781764	-0.00116691	0.574441	0.0013662	0.44082	0.00862761	0.000175118	0.00181797	0.361211	0.0006091	0.745561	0.00128528	0.420614	0.000499673	0.756855	0.00362809	0.139901	0.00920825	2.37825e-05	0.00248968	0.271971	-0.00589026	0.00244793	0.00181421	0.426278	-0.00323459	0.155345	0.00558245	1.92932e-05	-0.00522539	0.0203028	0.000913337	0.499714	0.0102479	0.00220947	-0.00886647	0.000980746	-0.000316754	0.905493	-0.0050944	0.032447	-0.00139352	0.603702	0.00679102	0.0113242	0.00039687	0.78116	0.00248668	0.150515	-0.00160223	0.538484	-0.00159937	0.432213	-0.00146684	0.516729	0.00333855	0.00341087	0.000819211	0.465223	0.00151397	0.146485	-0.00100183	0.375016	0.00340333	0.00244586	0.0028375	0.00374339	0.00379415	0.000786001	0.00185751	0.0339827	0.00148333	0.197332	0.00471942	0.133476	0.00248891	0.00874096	0.00703553	0.00484647	-0.00233658	0.0347016	-0.00031265	0.722276	-0.00127362	0.218062	-0.00236491	0.0130607	-0.0113215	0.00690204	-0.00517477	0.00296225	-0.00222432	0.237383	-0.00210703	0.428307	-0.00559551	0.133483	-0.00625928	4.08939e-10	-0.00163193	0.0761294	-0.000326435	0.680797	-0.00322071	0.353107	-0.00875758	0.0783723	-0.0162805	0.000521652	0.00101483	0.77924	-0.00106127	0.558721	0.00240272	0.204518	0.00143254	0.530899	0.00121438	0.812163	0.000101483	0.970206	0.00449551	0.58241	0.00195353	0.566313	-0.00175371	0.719451	0.0013763	0.473965	0.00588806	0.278202	0.00393212	0.0436958	0.000604315	0.794604	0.00497322	0.0484709	0.000353891	0.867649	-0.0039397	0.144647	-0.00882912	0.0176799	0.00367023	0.663615	-0.00385576	0.648859	0.00797684	0.0106914	-0.000145664	0.969108	-0.00604508	0.0711505	0.000131787	0.801983	-0.000573248	0.419884	0.00859261	0.00501014	-0.000159532	0.84386	0.00292395	0.189788	0.00703966	0.0198106	-0.000891014	0.738277	-0.0103227	0.00798359	0.00185617	0.362173	-0.00473733	0.104535	0.00784975	0.00387128	0.00220711	0.459564	0.00317158	0.321891	0.00269751	0.159415	0.00259738	0.163858	0.00100103	0.219863	0.00182271	0.301689	0.0017611	0.211844	0.00727516	0.0423933	-0.00659934	0.202905	7.43377e-05	0.977031	0.00226303	0.174066	0.0057454	0.0895518	0.00117854	0.337624	-0.000551159	0.459633	0.00106756	0.541379	-0.000765314	0.631914	-0.000879541	0.540084	0.000944983	0.506929	0.00111614	0.843344	0.000803241	0.561724	0.00316064	0.0256019	0.00569831	0.00278541	0.00266171	0.0131987	-0.00558217	0.01418	0.00102203	0.161213	-0.00725989	0.0932948	0.00786064	0.000956853	-0.00225678	0.352903	-0.000753739	0.0823491	0.0025904	0.118845	0.00217132	0.0572339	0.00648441	0.0271336	0.00183133	0.797209	0.00171029	0.708667	0.000728024	0.864232	0.000774173	0.729901	-1.91332e-05	0.996313	0.0038931	0.0516579	-0.00220053	0.332678	0.00131872	0.308643	-0.00125805	0.261483	0.000841222	0.819779	-0.0108899	0.00108347	0.000209921	0.755808	-0.00348046	0.405534	0.000188966	0.974188	-0.000950401	0.658713	-0.00389705	0.215369	-0.00620852	0.0418378	-0.00414304	0.259113	-0.0058087	0.11572	-0.00464449	0.00134613	-0.00069273	0.54663	0.00544333	0.0640875	-0.00200346	0.655254	0.00225721	0.610545	-0.00461991	0.274648	-0.00209603	0.353951	-0.0119616	0.0115345	0.00314361	0.0767862	0.00880182	0.250381	-0.00327629	0.686853	0.00183473	0.608281	-0.00282527	0.405534	-0.00370965	0.65072	-0.0012407	0.899574	-0.000172941	0.981983	0.00142256	0.80435	0.0063707	0.368443	-0.00445768	0.448144	0.00225157	0.417264	-0.00867351	0.032182	0.00439844	0.280102	0.0139796	0.308934	-0.0029197	0.594744	-0.00781756	0.157254	-0.00439651	0.41959	-0.0029264	0.695803	0.000216657	0.976843	-0.00760669	0.256397	-0.000936897	0.900151	-0.0008085	0.913888	-0.00344415	0.643387	0.0101971	4.84109e-05	0.00775502	0.0402816	0.00669324	0.0313218	0.0126446	8.91686e-05	0.00762504	0.0040075	0.00571714	0.0894599	0.00363213	0.042762	-0.00162266	0.780635	-0.00025063	0.965308	0.00123074	0.481457	0.00101392	0.455031	0.00422012	0.320083	0.000676871	0.924166	-0.00650602	0.00192161	-0.00595797	0.00228306	-0.0023053	0.398676	0.00216337	0.46335	0.00487069	0.0792939	0.00352708	0.236333	0.000443843	0.887992	-0.00571417	0.087499	-0.00210183	0.425604	-0.00451522	0.0720112	-0.000807995	0.768353	0.00112297	0.624497	-0.00341706	0.164664	-0.00344728	0.526452	-0.00121031	0.64322	-0.0143102	0.00158885	-0.00943594	0.00193468	0.00100659	0.465366	0.00222404	0.45311	-0.0086519	0.0292142	0.0045167	0.250179	-0.0118035	0.132623	-0.00194774	0.621798	0.0102487	0.00220767	-0.00505234	0.00158649	0.000855443	0.826598	-0.00898535	0.0292245	0.0224536	0.0485537	0.000235611	0.864275	0.000302648	0.767878
rs1268959	0.00511992	0.730696	-0.00214672	0.781749	-0.00607734	0.488413	-0.00277817	0.550734	0.00614747	0.143035	0.0099889	0.0172507	-0.0100514	0.0142392	-0.00341244	0.408695	0.0121168	0.00285058	-0.00435512	0.365922	0.0121295	0.0297131	0.00859367	0.128032	0.00685205	0.0651449	-0.00716276	0.0866003	0.00327794	0.29834	-0.00298708	0.466549	-0.00908622	0.00019706	-0.00529834	0.0747643	0.00138884	0.497417	-0.00679212	0.00094268	-0.000368326	0.82765	0.0004359	0.935754	0.000786775	0.604097	0.0011079	0.800322	0.00240777	0.593697	-0.00380278	0.361578	0.000561129	0.892578	0.021412	2.16699e-07	0.00376551	0.363864	0.00845895	0.026149	0.00465845	0.150771	-0.00587758	0.162317	-0.00227084	0.533029	-0.00340269	0.321842	-0.0035697	0.221551	-0.0101039	0.000624735	-0.0140527	0.00177608	-0.0031221	0.433639	0.00064323	0.876731	-0.00363508	0.306773	-0.000242751	0.953593	0.00198033	0.634386	1.36868e-05	0.995431	0.0140627	0.00063823	-0.00314386	0.204246	-0.00989402	0.106261	0.00278868	0.569228	-0.00507421	0.296395	0.000754847	0.861891	0.00139552	0.775368	-0.00261439	0.59244	-0.00190999	0.464588	-0.00395299	0.211716	-0.0140368	0.00317543	0.00640867	0.0855087	0.00191317	0.643905	0.000553778	0.790645	0.000602682	0.769013	-0.00438794	0.0214197	0.00435196	0.0351914	-0.00256806	0.211671	0.00130019	0.467709	-0.000647997	0.75378	-0.000227737	0.887105	-0.000861709	0.682304	-0.0207349	0.000338728	-0.00081846	0.637546	-0.00408385	0.371649	-0.00125237	0.536119	0.000204026	0.899146	0.0020218	0.285064	-0.000889419	0.614137	0.0126285	0.102713	0.00188648	0.55811	-0.00485272	0.16257	-0.00123553	0.801355	0.000615511	0.928717	0.000998065	0.585954	0.00189876	0.264716	0.000326463	0.823618	-0.00113298	0.859534	0.00996051	0.27926	0.016913	0.0510404	-0.0111836	0.0920199	-0.00243255	0.468574	0.0027164	0.437282	-0.00238956	0.573422	-0.0117558	0.213881	-0.0112495	0.0256692	-0.00698981	0.644859	-0.00929497	0.141112	-0.00530086	0.558578	-0.00553682	0.119488	-0.00560478	0.578434	9.2112e-05	0.979627	0.00299763	0.486416	-0.00544061	0.24447	-0.00809544	0.0397314	0.00177001	0.723828	-0.00283733	0.680299	0.0253114	0.105326	0.0124346	0.427527	-0.00925055	0.109579	-0.00173236	0.803346	-0.000236914	0.969503	0.00177663	0.0676365	-0.00151169	0.250424	-0.0173209	0.00223119	0.000876683	0.558453	-0.00345194	0.402747	0.00243624	0.662997	-0.00125888	0.79859	-0.00910927	0.205734	0.00177778	0.637039	-0.00305591	0.571486	-0.00886388	0.0779296	-0.0114152	0.0387026	-0.00830403	0.16099	-0.00207287	0.558886	-0.00242341	0.482546	0.000295077	0.844983	-0.00383851	0.239723	-0.0081299	0.00164789	-0.00420188	0.526182	0.00487525	0.611105	0.0020188	0.672434	0.00157098	0.61008	-0.00791019	0.206406	-0.00761425	0.000811946	-0.00113814	0.409122	-0.00407368	0.207731	-0.000790727	0.78903	-0.00278976	0.293502	-0.000463278	0.860397	-0.0139531	0.18008	-0.0044275	0.0806042	-0.00493031	0.0571415	-0.00906809	0.00932772	-9.69508e-05	0.96064	-0.00191043	0.646275	-0.00154348	0.247384	-0.00505226	0.523178	-0.00147282	0.735579	-0.00302879	0.496867	6.50362e-05	0.934779	-0.00374973	0.217175	-0.00774331	0.00020986	3.17009e-06	0.999534	-0.00386853	0.767593	-0.00427282	0.614111	-0.00730965	0.353847	0.00555491	0.180582	0.015681	0.0407942	0.00356556	0.329917	0.000121857	0.976602	-0.00509081	0.0316846	-0.000840005	0.68122	0.00121287	0.85732	0.0207143	0.00066795	0.000274281	0.824213	0.00945583	0.219765	-0.00334926	0.755546	0.00346569	0.379836	-0.00329493	0.56737	0.0027597	0.621439	0.0063597	0.343129	-0.00060437	0.928634	0.00297094	0.262551	-0.00279414	0.184462	0.000821463	0.879334	0.0044043	0.589733	0.00815301	0.311459	-0.00148402	0.847081	-0.00188034	0.647906	-0.000751253	0.930484	0.000752982	0.815977	-0.00520362	0.707336	-0.000395115	0.978732	-0.00324964	0.618572	0.000363779	0.95316	0.00181863	0.903137	0.0138361	0.440581	0.00419874	0.764009	0.000167089	0.987268	-0.00564511	0.661872	-0.0049958	0.641187	0.000658299	0.896501	0.00479648	0.51653	0.00247612	0.739124	-0.0132394	0.596041	0.00828612	0.405879	0.00570134	0.570239	-0.0117994	0.232745	-0.00692992	0.617249	-0.000899331	0.948213	0.0330178	0.00785595	0.0254184	0.0665045	0.0213231	0.12398	0.0113038	0.412948	-0.00671781	0.145596	-0.000995833	0.88562	-0.00501228	0.380693	-0.0167687	0.0047122	-0.00998372	0.0404885	-0.00241779	0.696229	-0.00282045	0.392533	-0.00410433	0.702754	-0.011665	0.271989	-0.00211416	0.51107	0.00150796	0.545948	-0.00355499	0.648091	-0.0203408	0.121549	0.00246303	0.520846	0.00367337	0.303904	-0.00525924	0.292755	-0.00158055	0.769222	-0.00179095	0.723734	-0.00442633	0.415503	-0.00787057	0.171384	-0.00445478	0.465621	0.00566293	0.239777	0.0023475	0.608545	-0.0102745	0.0405829	0.00660682	0.115382	0.00262899	0.558762	0.0231126	0.0203356	0.00166629	0.727733	0.0214334	0.00978278	0.00452538	0.415754	-0.00288374	0.252896	0.00205448	0.704746	0.0140444	0.0531539	-0.0139368	0.0525221	0.000276513	0.98461	0.00175879	0.806752	-0.00989503	0.106225	-0.00263632	0.373045	0.00695831	0.327202	0.00768035	0.309651	-0.0171243	0.410942	-0.00177595	0.479703	-0.000641033	0.733202
rs1248836	0.00517693	0.606325	-0.00237133	0.647722	0.00571065	0.33119	-0.00262171	0.403546	-0.00395715	0.161553	-0.000628495	0.823935	-0.0124955	6.13208e-06	0.00110367	0.6917	0.00268844	0.325923	-0.00490047	0.131229	0.00489341	0.193113	0.00149245	0.694977	-0.000731118	0.770387	-0.002312	0.41178	0.00192733	0.364255	-0.00110502	0.689317	-0.00267589	0.103784	-0.00490233	0.0144234	0.00282217	0.0409343	-0.0023989	0.0830339	-0.00203531	0.0742426	0.00407911	0.262741	-0.00188803	0.0646825	-0.00273761	0.35326	-0.00160806	0.596754	-0.00349457	0.213574	-0.00206258	0.461452	0.00846617	0.00235113	-0.00120653	0.665827	0.00648639	0.0113578	0.00324479	0.137545	-0.00219091	0.439584	-0.000159419	0.948221	-0.00219518	0.342918	-0.00376385	0.0557774	-0.00568206	0.004301	-0.00128195	0.672244	-0.00353609	0.188064	0.00335831	0.229432	-0.000976371	0.683763	-0.00080127	0.775642	0.000936359	0.738647	0.00237572	0.140222	0.00785236	0.00466776	-0.00177674	0.286934	-0.00812539	0.0490439	0.00175254	0.596453	-0.00184663	0.573755	-0.00458635	0.117596	0.00175639	0.594881	-0.00172978	0.60003	0.000827889	0.638438	-0.00130997	0.538937	-0.00352378	0.272085	0.00248352	0.322834	-0.00181107	0.516141	-0.00311299	0.0267797	-0.00121909	0.377997	-0.00402061	0.00175969	0.00142384	0.306372	-0.00203046	0.142607	-0.00035814	0.766645	-0.00278052	0.0459174	-0.00206174	0.0564119	0.000787628	0.578705	0.000780851	0.840816	-0.000433277	0.7113	-0.00740971	0.0161219	-0.00376143	0.00582663	-0.0013693	0.206836	0.000775666	0.542768	0.000292205	0.804134	0.00294642	0.569494	0.00249192	0.247075	0.00105731	0.650017	-0.00130644	0.69151	0.00536318	0.245118	-0.000659229	0.593281	-0.000924422	0.416491	0.00149158	0.128837	0.000783516	0.855191	0.0082214	0.181384	0.00810671	0.162228	-0.000455029	0.918786	0.00164639	0.462455	0.00187348	0.423295	-4.92861e-05	0.986119	-0.000830246	0.895495	-0.0086649	0.00997704	0.0100672	0.319594	-0.00368418	0.381975	0.00281419	0.641562	-0.00290772	0.221129	-0.00786803	0.241526	-0.00147511	0.54064	0.000659529	0.818451	-0.00149078	0.63278	-0.00329119	0.2098	0.000395194	0.905813	-0.0042979	0.350336	-0.00506892	0.627079	-0.00268565	0.797033	-0.00370717	0.337195	0.00215907	0.642367	-0.00415399	0.315861	0.00142649	0.0280881	0.000145474	0.8685	-0.0092036	0.0150534	-0.000816695	0.414814	-0.00632635	0.0217448	0.000583282	0.875928	0.000256339	0.938024	-0.00239584	0.618549	-7.48117e-06	0.997629	0.00159277	0.65891	-0.00995403	0.00305287	-0.00859537	0.019845	-0.0103586	0.00888778	-0.000531716	0.822495	-0.00123128	0.59341	0.00029591	0.76919	-0.00474422	0.0296869	-0.003109	0.0738756	-0.00598953	0.176459	0.00381025	0.552058	-0.00240644	0.450795	0.000551599	0.788719	-0.00398927	0.340348	-0.00477952	0.00165873	0.000276758	0.763942	-0.00385315	0.0746443	-0.000958203	0.627627	-0.00267658	0.131499	-0.00240763	0.171394	-0.00555719	0.424715	-0.00469122	0.00599315	-0.00210628	0.227816	-0.00656634	0.00520329	-0.000830271	0.530707	-0.00291273	0.299204	-0.00197634	0.0280098	0.00226635	0.670978	0.0100747	0.000593023	-0.00413533	0.167316	0.000212431	0.691243	-0.00268858	0.189244	-0.00296426	0.0352421	0.00532483	0.142072	-0.0143572	0.102303	-0.00675108	0.232816	-0.00576276	0.274272	-0.000292485	0.915959	0.00201515	0.693796	0.0017589	0.475763	-0.00281157	0.315412	-0.00535378	0.000800938	-0.00258809	0.0613449	-0.0013391	0.769109	0.00378938	0.357434	-0.00127636	0.125081	0.00503208	0.331051	-0.00191997	0.79047	-0.00028779	0.913929	-0.00783603	0.0429895	0.00432845	0.249035	0.0136864	0.00240572	0.00819039	0.0709783	0.00381435	0.0323551	-0.000133609	0.924751	0.0047083	0.193343	0.00638298	0.245857	0.00106451	0.844437	-0.00764993	0.139981	-0.000676237	0.807332	-0.00275301	0.634883	0.00141793	0.515216	-0.0159984	0.0886671	0.00458506	0.648147	-0.0109178	0.0136262	0.00750036	0.0740786	-0.0116479	0.250403	0.0103318	0.395598	0.000552679	0.953474	0.000328249	0.963102	-0.00454446	0.603557	0.00176759	0.807826	0.003183	0.351554	0.00240539	0.629486	-0.00448836	0.370741	-0.0137842	0.408712	-0.013689	0.0413166	0.00719418	0.286978	-0.0148018	0.0262065	-0.0100395	0.279597	0.0103663	0.263111	0.00305542	0.713194	0.0129669	0.161872	-0.000541533	0.953454	0.00543054	0.556443	-0.00247947	0.424983	0.00295321	0.526524	-0.00354048	0.357602	-0.0114775	0.00408081	-0.00539756	0.0999023	-0.000477038	0.908871	-0.00474046	0.0327949	0.0021157	0.76957	0.000272806	0.969543	-0.0021396	0.323095	-0.0012658	0.451291	-0.0070067	0.182193	-0.00365223	0.678816	0.00524006	0.0426902	0.00238356	0.322206	-0.00282663	0.401358	0.00428315	0.237988	0.001929	0.572114	-0.00369182	0.313639	-0.00469548	0.226198	-0.00654154	0.111884	0.00331385	0.307318	-0.000906503	0.769128	0.00100232	0.766847	0.00164067	0.561957	0.00299273	0.323943	0.00698107	0.298197	0.00172683	0.592437	0.00764556	0.171191	0.0026117	0.486205	0.00239843	0.158228	0.00215091	0.55616	0.000648574	0.894692	-0.00488884	0.313441	0.00572012	0.55481	0.00468234	0.3344	-0.00812653	0.049012	-0.00112672	0.568917	0.0012123	0.800314	0.00145181	0.775891	0.011866	0.397824	-0.00307276	0.0700427	-0.00274923	0.0299686
rs1248835	0.00536079	0.72021	-0.00239735	0.75846	-0.00749634	0.395654	-0.00253732	0.587928	0.00592565	0.160437	0.00988942	0.0190871	-0.00952419	0.0209218	-0.0021004	0.613116	0.0124997	0.00221282	-0.00486149	0.315634	0.0125587	0.0252194	0.0086301	0.128637	0.00718806	0.0544015	-0.00747921	0.075226	0.00378567	0.232388	-0.00410545	0.319725	-0.00910539	0.000207778	-0.00515671	0.0846383	0.00109043	0.596337	-0.00657627	0.00145384	-0.000536433	0.752547	0.000310872	0.954417	0.000843683	0.580358	0.0013399	0.761015	0.00221081	0.626215	-0.00359332	0.391341	0.00116673	0.780103	0.020818	5.39413e-07	0.00267907	0.520653	0.00837936	0.0284848	0.00496782	0.127626	-0.00631282	0.135642	-0.00221783	0.544939	-0.00359932	0.297445	-0.00349459	0.234105	-0.0100708	0.000699036	-0.0143381	0.00152257	-0.00371243	0.354611	0.00103717	0.803601	-0.00409784	0.251981	-0.00036183	0.931271	0.0020496	0.624569	0.000367091	0.878615	0.0140044	0.000721536	-0.00320676	0.197896	-0.0106132	0.0849349	0.00310667	0.528342	-0.00509763	0.296892	0.00139407	0.749351	0.00137066	0.780471	-0.00237386	0.628864	-0.00188559	0.472774	-0.00410044	0.197747	-0.0135892	0.00451224	0.0067995	0.0696728	0.00159791	0.701068	0.000300773	0.886	0.000431673	0.834336	-0.00433531	0.0238202	0.00449314	0.0306075	-0.0025169	0.223546	0.00125346	0.486344	-0.000449784	0.828604	-0.000295345	0.854751	-0.00102455	0.628447	-0.021195	0.000272343	-0.00072697	0.677341	-0.00429547	0.35013	-0.00112981	0.578912	9.10639e-05	0.955144	0.00203843	0.283835	-0.00101882	0.566175	0.0124793	0.109235	0.00179747	0.579369	-0.00497545	0.15495	-0.0011538	0.815462	-0.000412047	0.952563	0.000880624	0.632761	0.00196728	0.25102	0.000120338	0.934953	-0.00150205	0.815722	0.00911281	0.325446	0.0158698	0.0689944	-0.0117561	0.0786653	-0.0021526	0.52405	0.0024758	0.481884	-0.00210198	0.622829	-0.0101868	0.284886	-0.0113269	0.0256646	-0.00668161	0.661741	-0.00922218	0.147105	-0.00557599	0.541172	-0.00579449	0.105551	-0.00476329	0.639127	-1.56595e-06	0.999656	0.00295061	0.496288	-0.00565357	0.229734	-0.00806809	0.0418103	0.00218125	0.665437	-0.00210496	0.761386	0.0288467	0.0664338	0.0148934	0.34465	-0.0100233	0.0850419	-0.00189117	0.787123	0.000616802	0.921228	0.00190335	0.0518014	-0.00146445	0.268755	-0.0165061	0.0037999	0.00106836	0.478733	-0.00279785	0.500514	0.00243242	0.6656	-0.00116166	0.815064	-0.0101987	0.159339	0.00229048	0.545929	-0.00294471	0.588062	-0.0100597	0.0468863	-0.012365	0.0261196	-0.00941621	0.114357	-0.00227466	0.524038	-0.00277867	0.42383	0.00036476	0.810245	-0.00295904	0.36795	-0.00806917	0.00189667	-0.00382623	0.56642	0.00472051	0.624745	0.00289247	0.547338	0.00181544	0.558282	-0.00899797	0.153408	-0.00709856	0.00192792	-0.00116599	0.400899	-0.00360883	0.267594	-0.000914022	0.758661	-0.00238281	0.372788	-0.000349878	0.895042	-0.0138397	0.186485	-0.00474531	0.0626055	-0.0049174	0.0592293	-0.00906695	0.0097487	-6.63392e-05	0.973216	-0.00140534	0.73711	-0.0015121	0.259853	-0.00389744	0.624306	-0.0015079	0.731003	-0.00282721	0.528315	0.000110267	0.890281	-0.00399982	0.190578	-0.00779019	0.000208901	-0.000506358	0.92611	-0.00595305	0.651223	-0.00546989	0.52127	-0.00850664	0.283522	0.00606611	0.146214	0.015953	0.0386466	0.0034689	0.345957	-2.72447e-05	0.994798	-0.00494427	0.0380224	-0.00124254	0.545756	0.00137358	0.839568	0.0194951	0.0014538	0.000404876	0.744409	0.00879621	0.25642	-0.00277837	0.797365	0.00289556	0.465652	-0.00353578	0.541728	0.00293141	0.601982	0.00693365	0.30398	2.01853e-05	0.997626	0.00313161	0.24032	-0.00257949	0.223151	0.00111661	0.837435	0.00323052	0.693986	0.00863833	0.285994	-0.00247725	0.748784	-0.00220872	0.593548	0.000300129	0.972341	0.000996647	0.75924	-0.00317439	0.819965	-0.00168453	0.910051	-0.00445078	0.49786	0.00146888	0.813611	0.000681617	0.963828	0.0115633	0.521677	0.00290886	0.836184	0.000883471	0.933142	-0.00434894	0.737709	-0.004743	0.660062	0.00128738	0.800303	0.00589519	0.428098	0.00173861	0.816223	-0.0132772	0.597054	0.00682875	0.495667	0.00498156	0.62175	-0.0116872	0.239745	-0.00808761	0.562316	-0.000844191	0.951704	0.0338184	0.0068353	0.0264719	0.0576378	0.0213069	0.12673	0.0130125	0.349095	-0.00667948	0.1504	-0.00131876	0.849837	-0.00553151	0.33629	-0.0184127	0.00204138	-0.0104226	0.0335266	-0.0028527	0.647084	-0.00360219	0.277747	-0.00241904	0.823278	-0.0108383	0.310973	-0.00218451	0.499528	0.00135969	0.58836	-0.00275567	0.725133	-0.0184141	0.163753	0.00280213	0.467676	0.00324669	0.366271	-0.00538077	0.28447	-0.00132107	0.807437	-0.00168526	0.74094	-0.00408764	0.454842	-0.00694684	0.2301	-0.00523072	0.394489	0.00552985	0.253894	0.00255625	0.579368	-0.0102348	0.0424442	0.00689186	0.102482	0.00256375	0.570744	0.0235523	0.0187488	0.000958906	0.842095	0.0209717	0.0119683	0.00350613	0.530709	-0.00294494	0.245666	0.0023401	0.667825	0.0140446	0.0545388	-0.0131697	0.0685251	-0.00256553	0.85882	0.000343179	0.962134	-0.0106142	0.0849048	-0.00241003	0.418572	0.00712673	0.318175	0.00685643	0.367409	-0.0203074	0.332294	-0.00194296	0.441933	-0.000843355	0.655739
rs9883770	-0.0222119	0.00637522	-0.00518978	0.216116	-0.00131763	0.781571	0.0105011	3.68503e-05	-0.00699739	0.00225403	-0.0041494	0.0698986	0.00223978	0.317437	-0.00797157	0.000411838	-0.0051139	0.0211923	0.000318161	0.903806	-0.00833767	0.0062256	-0.000391208	0.899351	-0.00599101	0.00324223	0.000492024	0.829439	-0.00224009	0.193403	0.00286935	0.200116	0.00322814	0.0155045	1.28368e-05	0.993696	-0.000698585	0.532774	-0.00182898	0.103124	-0.00133263	0.149459	0.0111564	0.000159118	-0.000692426	0.403557	-0.00144926	0.544579	-0.000155384	0.949739	-0.0023229	0.307788	-0.00760693	0.000804641	-0.0081259	0.000317438	0.000552753	0.807237	-0.00122529	0.555324	0.00133291	0.451892	0.00860861	0.000180127	0.00180521	0.364437	0.000629247	0.73737	0.00132507	0.406225	0.000547907	0.734151	0.00358365	0.144691	0.00923462	2.24012e-05	0.00252907	0.264307	-0.00588088	0.00247941	0.0018362	0.420543	-0.00335997	0.139823	0.00556258	2.05279e-05	-0.00529097	0.0187443	0.000931728	0.490981	0.010305	0.00208011	-0.00874624	0.00114471	-0.000327745	0.9022	-0.00516862	0.029954	-0.00132218	0.622251	0.00680978	0.011075	0.000420417	0.76847	0.00255113	0.140094	-0.00167383	0.520351	-0.00165791	0.415409	-0.00163771	0.46897	0.00332202	0.00356267	0.000802197	0.474403	0.00148388	0.154549	-0.000990965	0.380067	0.0033972	0.00248241	0.00280874	0.00409751	0.00378732	0.000800325	0.00186402	0.0333057	0.00152242	0.185641	0.00482799	0.124624	0.00250205	0.00837172	0.00700016	0.00505021	-0.00235426	0.033297	-0.000333317	0.704662	-0.00126929	0.219481	-0.00233386	0.0142697	-0.0113573	0.00670815	-0.00508687	0.00347584	-0.00219647	0.243154	-0.00210556	0.428478	-0.00566646	0.128501	-0.00630069	3.09442e-10	-0.00158115	0.0856111	-0.000328436	0.67885	-0.00326956	0.345695	-0.00884745	0.0752556	-0.0162109	0.00054877	0.00101543	0.779026	-0.00102043	0.573811	0.00238679	0.207363	0.00145596	0.524053	0.00133984	0.793101	0.000190188	0.944175	0.00456763	0.576236	0.00199123	0.558702	-0.00184098	0.70602	0.00136855	0.476301	0.00569089	0.294427	0.0038526	0.0480517	0.000650827	0.779111	0.004959	0.0490334	0.000281337	0.894568	-0.00395582	0.142866	-0.00869873	0.0193847	0.0035412	0.674631	-0.00394581	0.641101	0.00792924	0.0111392	-0.000239713	0.949165	-0.00592913	0.0766366	0.000123482	0.814161	-0.000564442	0.426896	0.00860636	0.00492543	-0.000183597	0.820619	0.00292339	0.189715	0.00695853	0.0212292	-0.00101007	0.70475	-0.0103267	0.00793661	0.00182102	0.371164	-0.00472229	0.105516	0.0079023	0.00362779	0.00215263	0.470564	0.00322481	0.313664	0.00274338	0.152293	0.00259139	0.164683	0.00100167	0.219405	0.00177989	0.313013	0.00174571	0.21572	0.00726775	0.0425304	-0.00672964	0.193969	-2.3599e-05	0.992705	0.00222815	0.180642	0.00581465	0.0856448	0.00119447	0.330962	-0.000590227	0.428275	0.00102888	0.555988	-0.000716417	0.653729	-0.000896525	0.532143	0.000947825	0.505503	0.00103058	0.855162	0.000741635	0.591996	0.00310471	0.0282805	0.00567432	0.00289347	0.00265203	0.0135065	-0.00557875	0.0142085	0.00101356	0.16458	-0.00716101	0.0977359	0.00784748	0.000972195	-0.0022761	0.348647	-0.000758521	0.080325	0.00260163	0.117138	0.0021131	0.0641522	0.00651748	0.0263174	0.00193415	0.786007	0.00164638	0.719004	0.000614412	0.885226	0.000776747	0.728963	-5.57813e-05	0.989248	0.00386625	0.0532157	-0.00234539	0.301684	0.00133128	0.303904	-0.00125045	0.26422	0.000929701	0.801137	-0.0108469	0.0011296	0.000192202	0.775774	-0.00345534	0.408799	8.7395e-05	0.988057	-0.000882276	0.681688	-0.00377471	0.229979	-0.0061475	0.0438264	-0.00424037	0.247922	-0.00591775	0.108915	-0.00459208	0.00152056	-0.000708456	0.537439	0.00539037	0.0666302	-0.00201072	0.654001	0.00231354	0.601569	-0.0046941	0.266889	-0.00214314	0.343109	-0.0118987	0.0119566	0.00315618	0.0755365	0.00911308	0.233806	-0.00336462	0.678776	0.00186697	0.601875	-0.00275908	0.416474	-0.0041908	0.608894	-0.00123777	0.899777	-0.000143576	0.985037	0.00145028	0.800553	0.00628532	0.374738	-0.00448114	0.445611	0.00237096	0.392852	-0.00887267	0.0283754	0.00443526	0.275937	0.0140434	0.30669	-0.00298559	0.586315	-0.00789721	0.15291	-0.00446593	0.412107	-0.00288719	0.699562	-8.97134e-05	0.990406	-0.00760711	0.256175	-0.000897484	0.904291	-0.000918522	0.902185	-0.00346342	0.641395	0.0100909	5.75917e-05	0.00764831	0.0430302	0.00661299	0.0333374	0.0125792	9.63485e-05	0.00761888	0.00402245	0.00554362	0.0994827	0.00357168	0.0462512	-0.00164081	0.778159	-0.000441501	0.938904	0.00116961	0.503321	0.000907589	0.503509	0.0041879	0.323609	0.000473683	0.946864	-0.00647923	0.00199952	-0.00588351	0.00258222	-0.00230283	0.399027	0.00206462	0.483876	0.00476894	0.085674	0.00340549	0.252734	0.000385389	0.902634	-0.00565682	0.0906247	-0.00197256	0.454483	-0.00445779	0.0756161	-0.00070056	0.798376	0.00109096	0.6343	-0.00340583	0.165916	-0.00342434	0.529078	-0.00118708	0.649497	-0.0141884	0.00173571	-0.00938353	0.00204284	0.000991137	0.472103	0.00236086	0.425655	-0.00850208	0.0320697	0.00460022	0.24137	-0.0117494	0.134278	-0.00197991	0.615954	0.0103058	0.00207841	-0.00499132	0.00180029	0.0007584	0.845964	-0.00881142	0.0324309	0.0224091	0.0489288	0.000220279	0.872993	0.000327998	0.748981
rs1248834	0.00470231	0.639678	-0.00236265	0.648925	0.00570241	0.331889	-0.00247816	0.429779	-0.00386784	0.171226	-0.000573588	0.839097	-0.0123682	7.61488e-06	0.00108974	0.695395	0.00279218	0.307602	-0.0048796	0.132878	0.00501403	0.182365	0.00154943	0.683946	-0.000640881	0.798069	-0.00228882	0.416483	0.00188722	0.374321	-0.00117371	0.671104	-0.0026108	0.112463	-0.00484307	0.0156501	0.00279451	0.042954	-0.002361	0.0880138	-0.00204798	0.072454	0.00409652	0.260699	-0.00190817	0.0618743	-0.00280903	0.340835	-0.00158458	0.602113	-0.00345635	0.218623	-0.00211593	0.449943	0.00850331	0.00224893	-0.00115877	0.678303	0.00647515	0.0115005	0.0032089	0.141948	-0.00219269	0.439213	-7.71008e-05	0.974944	-0.00213036	0.357357	-0.00373678	0.057562	-0.00563913	0.00460222	-0.0012931	0.66956	-0.00347567	0.195721	0.0033363	0.232497	-0.00100188	0.675966	-0.000763878	0.78585	0.000917407	0.743749	0.00235646	0.143464	0.00778114	0.00505581	-0.00179103	0.283076	-0.00808775	0.0501016	0.00172687	0.601846	-0.0018421	0.574698	-0.00461856	0.115044	0.00168715	0.609485	-0.00172691	0.600639	0.000803319	0.648419	-0.00134204	0.529041	-0.00356536	0.266476	0.0024667	0.326128	-0.00175156	0.530022	-0.00306111	0.0294225	-0.00122311	0.376426	-0.00399302	0.00189257	0.001471	0.290623	-0.00202907	0.14288	-0.000349954	0.771831	-0.00278991	0.0451864	-0.00208744	0.0534048	0.000807846	0.568988	0.000788987	0.83918	-0.000422651	0.718071	-0.00738633	0.0164595	-0.00379616	0.00538798	-0.00134409	0.21531	0.000770089	0.545674	0.000241401	0.837669	0.00284885	0.582358	0.00253201	0.239565	0.00104135	0.655003	-0.00125003	0.70423	0.00530187	0.250629	-0.000647795	0.599705	-0.000950036	0.403708	0.00149506	0.128007	0.000825241	0.847595	0.00816662	0.184322	0.00799361	0.16818	-0.00047057	0.916029	0.00166395	0.457711	0.00196153	0.401839	3.08792e-05	0.991303	-0.000724965	0.908685	-0.0088326	0.00862376	0.0103585	0.305798	-0.00362506	0.389664	0.00310363	0.607676	-0.00285308	0.229941	-0.00794459	0.236979	-0.00144196	0.549783	0.000750306	0.793992	-0.00152863	0.624172	-0.00322781	0.218682	0.000424136	0.898958	-0.00441929	0.336908	-0.00548089	0.599348	-0.00305623	0.769766	-0.0036173	0.349051	0.00226597	0.625995	-0.00409426	0.322882	0.00141909	0.028917	0.00011341	0.897303	-0.00935614	0.0134614	-0.000847911	0.397219	-0.00637466	0.0207633	0.000443704	0.905459	0.000130078	0.968528	-0.00256016	0.594696	-1.33662e-05	0.995764	0.00159663	0.658145	-0.00992847	0.0031299	-0.00847047	0.0217124	-0.0102181	0.00985716	-0.000528434	0.823577	-0.0011988	0.603202	0.000267207	0.791038	-0.00470397	0.031103	-0.00310393	0.0743477	-0.00591243	0.182104	0.00378722	0.554476	-0.00243707	0.445065	0.000565171	0.783654	-0.00400654	0.338273	-0.00479504	0.00160218	0.000281216	0.760261	-0.00385498	0.074514	-0.00105201	0.594347	-0.00270438	0.127548	-0.00242262	0.168752	-0.00555365	0.425018	-0.00471378	0.00575517	-0.00206492	0.237078	-0.00650805	0.0056164	-0.00083763	0.52707	-0.00282301	0.314335	-0.00199132	0.0268419	0.0020261	0.704113	0.0100084	0.00064451	-0.00420289	0.160493	0.000216113	0.686177	-0.00266175	0.193697	-0.00294294	0.0365795	0.00534273	0.140757	-0.014731	0.0936735	-0.00692825	0.220808	-0.00595427	0.258673	-0.000265178	0.923784	0.00197683	0.699348	0.00169275	0.492516	-0.0027783	0.321167	-0.00533416	0.0008372	-0.00264237	0.0561159	-0.00115768	0.799677	0.00360152	0.381781	-0.00127981	0.124064	0.00488669	0.345225	-0.0021428	0.766826	-0.000187312	0.94392	-0.00773681	0.0456904	0.00458356	0.222212	0.0136584	0.002453	0.00813293	0.0729509	0.00387665	0.0296296	-8.63989e-05	0.951297	0.00457715	0.206004	0.00620044	0.259578	0.00102378	0.850303	-0.00783798	0.130463	-0.000759153	0.784242	-0.00300545	0.604135	0.00145854	0.503215	-0.0157582	0.0935845	0.00465747	0.643018	-0.0109578	0.0132978	0.00751323	0.0736219	-0.011903	0.240243	0.0104469	0.390426	0.000483418	0.959305	0.000606988	0.931837	-0.00463058	0.596762	0.00194082	0.789444	0.00325429	0.340873	0.00261465	0.60001	-0.0043379	0.387026	-0.0137805	0.408844	-0.0135711	0.0430723	0.00719541	0.28684	-0.0149448	0.024776	-0.0100072	0.28112	0.0104169	0.260759	0.0031098	0.708305	0.0132413	0.153154	-0.000570337	0.950979	0.00570135	0.536907	-0.00245826	0.428945	0.00288477	0.536157	-0.00359168	0.350681	-0.0115185	0.00394974	-0.00541303	0.0989275	-0.000486975	0.906979	-0.00472562	0.0333415	0.00209462	0.771793	0.000387598	0.956735	-0.00212865	0.325579	-0.00130952	0.435805	-0.00700611	0.182222	-0.00353048	0.688932	0.00528446	0.0409627	0.00244948	0.309004	-0.00290411	0.388575	0.00426522	0.239973	0.00184514	0.588945	-0.00370015	0.312564	-0.00471021	0.224762	-0.00654872	0.111503	0.00329814	0.309633	-0.0008561	0.781636	0.00107282	0.750963	0.0016	0.571692	0.00295431	0.330184	0.00711715	0.288876	0.0016591	0.607023	0.0074939	0.17984	0.00260543	0.487257	0.00231072	0.174002	0.00216313	0.553922	0.000843585	0.863307	-0.00485971	0.316342	0.00578038	0.55059	0.00457435	0.345648	-0.00808888	0.0500691	-0.00112861	0.568281	0.00111316	0.816332	0.0012105	0.812374	0.0116278	0.407363	-0.00310804	0.0668762	-0.00273612	0.0307611
rs12714613	0.0081547	0.337686	-0.00131652	0.764754	-0.00137211	0.783035	-0.00734617	0.00585935	0.00808241	0.000758506	0.00427016	0.07498	0.00651371	0.00550725	0.0095066	5.80042e-05	0.00403088	0.082955	0.00680219	0.0136378	0.00979915	0.00214682	-2.67174e-05	0.993408	0.00258049	0.225151	-0.00233584	0.328919	0.00286372	0.112499	-0.00147381	0.530096	-0.00132914	0.341447	0.00531947	0.00177514	-0.000773385	0.509681	0.00258891	0.0276345	0.00162208	0.0939764	-0.0123538	6.60483e-05	0.0021378	0.0138729	0.0018084	0.470669	-0.00176179	0.495146	0.00110091	0.644534	0.00814869	0.000610011	0.0018918	0.423555	0.000828562	0.726974	0.00226881	0.297222	-0.0020026	0.280614	-0.00495275	0.0397013	0.00237412	0.254891	0.00059458	0.762315	0.00327075	0.0503954	0.00198924	0.239222	0.00136068	0.596959	-0.0117667	2.50437e-07	-0.00350896	0.139252	0.0125879	6.3062e-10	-0.00684496	0.00415234	0.00618752	0.00944563	-0.0104871	1.77695e-14	0.00148381	0.529063	0.00061734	0.663114	-0.00809113	0.0210312	0.00925679	0.000992997	0.00690433	0.0132849	0.00125663	0.613725	0.000905489	0.746898	-0.00304568	0.277167	0.000977638	0.513758	-0.00157736	0.383753	0.00589301	0.0304551	0.00203361	0.340266	0.00126851	0.592343	-0.00130291	0.275045	-0.000857141	0.46552	-0.000555619	0.610681	-0.00100382	0.395824	-0.0010397	0.376759	-0.00482695	2.48724e-06	-0.00471123	6.83749e-05	-0.00245078	0.00756334	-0.00059931	0.618895	-0.00409552	0.213622	-0.0046153	3.39968e-06	-0.00528385	0.0431799	0.00475494	4.06541e-05	0.00183982	0.0458101	-0.000487018	0.652831	0.00369579	0.000212209	0.0103858	0.0179897	0.00492727	0.00690408	0.00139671	0.477216	-0.00176447	0.525142	0.00335853	0.388232	0.00599064	1.11237e-08	0.00249147	0.009733	-0.00124528	0.132735	3.5802e-05	0.99211	0.0134265	0.00998404	0.0138215	0.00493004	-0.00130939	0.729345	-0.00129581	0.495415	-0.00330817	0.0948701	0.000739799	0.758035	-0.00292309	0.58613	0.00211338	0.459212	-0.00638055	0.457507	0.00140514	0.694713	0.000315454	0.95097	-0.00344809	0.0867749	0.0044422	0.435392	-0.00392198	0.0547951	-0.000620748	0.799062	-0.000478896	0.856477	0.000984472	0.658527	0.00270026	0.340463	0.0181472	3.24108e-06	0.012838	0.140758	0.0199222	0.022587	0.00079594	0.8078	0.00493643	0.210078	0.00428123	0.222336	-0.000530594	0.335002	-0.000298505	0.688452	-0.00435505	0.174341	0.00180048	0.0338523	0.00121806	0.602029	-0.00126257	0.689869	0.000718933	0.796863	0.00820222	0.0441812	0.00322789	0.130189	0.00740826	0.0153666	-0.000457916	0.872178	0.00111635	0.720979	0.00477801	0.154186	-0.00113931	0.570367	-0.00289463	0.138461	0.000236919	0.781604	-0.000293165	0.874004	0.00136918	0.35368	-0.00187128	0.618182	0.00772952	0.154406	-0.00155583	0.565081	-0.00280384	0.107836	0.00243461	0.492231	0.000951359	0.459956	0.00100505	0.197994	0.00184708	0.313093	0.0017099	0.306892	0.00366537	0.0147752	0.00300554	0.0438517	-0.00206891	0.727308	0.00226862	0.11776	-0.000302851	0.838145	-0.00308523	0.1221	-0.00266858	0.0176573	0.0139483	4.83404e-09	-0.000923351	0.226797	0.00361944	0.424353	-0.0115935	3.20517e-06	0.00438653	0.0844018	1.59345e-05	0.972005	-0.000145975	0.933119	0.00177703	0.137283	-0.00848762	0.00578185	-0.00314829	0.672043	0.00150344	0.754005	-0.00230939	0.60416	0.00296824	0.206512	0.00431727	0.319851	-0.00461535	0.0276075	0.00404567	0.089027	0.000862262	0.52502	0.00400934	0.00062141	-0.00381167	0.323892	0.0122314	0.00044984	0.00104009	0.141224	8.69181e-06	0.998422	-0.00610673	0.319708	0.00320995	0.15412	0.00736686	0.0253694	0.00162783	0.610687	-0.00464046	0.227682	0.00053689	0.889629	0.00193785	0.201846	0.00192956	0.109226	-0.00403813	0.18925	0.00187529	0.688122	-0.00291745	0.527018	0.00769165	0.080724	0.000541571	0.817968	0.0136982	0.00543462	-0.00329884	0.0747783	-0.00252714	0.752288	0.00911117	0.281579	0.00814467	0.0289168	-0.00394526	0.264736	-0.0129305	0.12937	0.00725448	0.478562	-0.00829209	0.298379	0.00151147	0.800519	-0.00876374	0.234764	-0.00310724	0.611925	-0.00397391	0.171705	0.00462053	0.273751	-0.00407713	0.336922	0.0204584	0.153267	0.00442495	0.439775	0.00696908	0.227035	0.00667255	0.240444	0.0095413	0.224975	-0.0197835	0.011659	0.00117663	0.867288	0.00212778	0.78629	0.00120365	0.878241	0.00500629	0.521892	-0.00268618	0.307761	-0.00948314	0.016712	0.00255467	0.433496	-7.54558e-05	0.98222	2.56954e-06	0.999263	0.00252543	0.474624	0.00311724	0.0975539	-0.00477641	0.433156	-0.00522935	0.386261	0.00256839	0.161493	0.00180001	0.20611	-0.000854151	0.847718	-0.00834263	0.263371	0.00519306	0.0180464	0.00541368	0.00811503	0.00529912	0.0640511	-0.00677603	0.028225	-0.00898016	0.00200022	-0.00405452	0.193561	0.00315952	0.338297	0.00202177	0.563602	-0.00212075	0.442553	0.00458678	0.0808722	0.00131057	0.648032	-0.00251538	0.295046	-0.000351859	0.891217	-0.00595204	0.296229	-0.000474455	0.862252	0.00969381	0.0410408	0.0041251	0.19512	0.000208364	0.885252	-0.00212052	0.494514	0.00904907	0.0295322	-0.00399299	0.332031	0.00583485	0.476459	0.00422481	0.304031	-0.00808994	0.0210499	0.00731845	1.25578e-05	-0.0057645	0.155951	0.00603475	0.162224	-0.0166745	0.162001	0.00052462	0.714781	0.00329036	0.00225619
rs139629585	-0.02029	0.0621924	-0.00534489	0.334084	0.000643212	0.918233	0.0121308	0.000311242	-0.00936383	0.00199837	-0.00851859	0.00488342	0.000201274	0.945806	-0.000574015	0.847414	-0.00301696	0.303621	-0.00296406	0.394266	-0.00610259	0.129805	-0.000949864	0.816265	-0.00404429	0.13263	-0.00868309	0.00402247	-0.000880345	0.698996	0.00388272	0.189348	-0.000651915	0.711556	0.00195137	0.363554	0.00118647	0.422956	-0.0006607	0.655999	-7.47898e-05	0.9512	0.0170275	1.29579e-05	-0.000792717	0.469463	-0.0067883	0.0318393	-0.0014903	0.647257	-0.00567958	0.0592237	-0.0165742	3.3153e-08	-0.015841	1.09265e-07	-0.00114187	0.702913	-0.00746633	0.00655187	-0.00221469	0.34434	0.0117099	0.00011613	-0.00132076	0.615682	-0.00380111	0.125413	0.00146334	0.487779	-7.75142e-05	0.971007	0.0032997	0.309635	0.0128024	8.69378e-06	0.000494268	0.868917	-0.00796881	0.00192351	0.00603329	0.0452672	-0.0028251	0.347681	0.001574	0.362009	-0.00884784	0.00294733	-8.15103e-05	0.963644	0.0146324	0.000943237	-0.0129244	0.000281587	-0.0051183	0.147031	-0.000476106	0.879889	-0.00292743	0.409793	0.00524836	0.139033	-0.00206638	0.273264	0.00509111	0.0259005	-0.00486885	0.156868	0.00186936	0.487435	-0.00173959	0.560632	0.00415064	0.00587673	0.00206477	0.163646	0.00205322	0.136198	-0.000193096	0.897051	0.00706867	1.90869e-06	0.0043582	0.000752483	0.00454781	0.00232223	0.00280929	0.0152819	0.000399721	0.792583	0.00273212	0.51056	0.00407493	0.00116439	0.00963313	0.00353955	-0.00453539	0.00191815	0.000414211	0.721624	-0.000741094	0.587518	-0.00201604	0.109178	-0.0128261	0.020657	-0.00379559	0.0988902	-0.0033296	0.181996	-0.00178768	0.612121	-0.00377694	0.444802	-0.00652468	8.21549e-07	-0.00237971	0.0501605	0.00110712	0.29247	-0.000653829	0.886875	-0.0140093	0.0329922	-0.018771	0.00248843	0.00993399	0.0373973	-0.000233394	0.922486	0.00161084	0.51957	0.00532325	0.078088	0.00379636	0.574298	-0.00326689	0.363317	0.00200357	0.853029	0.00597983	0.184075	0.00820381	0.203846	0.00158543	0.53223	0.00348751	0.627012	0.00122993	0.632848	0.00137747	0.653711	0.00443124	0.183745	0.00224103	0.424953	3.50045e-05	0.992178	-0.00735438	0.134535	0.00663678	0.551827	-0.020197	0.0711531	0.00923212	0.0253071	0.00844665	0.0890213	-0.00569978	0.19752	0.000804004	0.246571	0.00117959	0.208609	0.0137628	0.00066532	0.00109303	0.306861	0.00708048	0.0162162	0.00979736	0.0140823	0.00610647	0.0829546	-0.0167913	0.00108664	0.00423182	0.115814	-0.00356899	0.354538	0.00841565	0.0190409	0.00166083	0.673476	0.000517341	0.90262	0.000620564	0.806368	0.00434155	0.0779019	0.00207243	0.0544387	0.00359588	0.122848	0.00221392	0.235027	0.0129894	0.00606112	0.0019734	0.773041	0.00608884	0.0741011	0.0067496	0.00214101	0.00553005	0.216151	0.000748977	0.644494	-0.000608349	0.536552	0.00218968	0.342737	-0.000367985	0.861527	-0.00146152	0.440711	0.00154889	0.410196	-0.00791748	0.288942	0.00226293	0.216134	0.0032446	0.0828958	0.00817908	0.00116049	0.000553261	0.696653	-0.0149906	6.19637e-07	-0.000302783	0.753459	-0.0181759	0.00147332	0.0114161	0.000281861	-0.0106847	0.000865287	-0.0018961	0.000941391	0.00418119	0.0567801	0.00410635	0.0065015	0.0103265	0.007654	0.00315101	0.737587	-0.000827365	0.891012	-0.0036963	0.510928	-0.000437084	0.88255	-0.00398385	0.465773	0.00435306	0.099652	-0.00508167	0.0904712	0.0020258	0.236589	-0.000575384	0.698331	0.00153202	0.754271	-0.0132846	0.00263859	0.000552406	0.535713	-0.00270828	0.624818	0.0154104	0.0462031	-0.00379821	0.18038	-0.00190272	0.64616	-0.00552535	0.16929	-0.000717272	0.882043	-0.004117	0.397159	-0.00741697	0.000102581	-5.39913e-05	0.97156	0.0021792	0.573393	0.000334282	0.955214	-0.00130699	0.824234	-0.00289593	0.605646	0.00172823	0.564505	-0.00916964	0.144172	0.00387714	0.100042	0.00682249	0.503388	0.0172843	0.106958	-0.00429286	0.363302	0.000360488	0.935876	-0.00326434	0.76319	-0.0139009	0.28423	-0.00410608	0.684754	-0.000394121	0.958508	0.00223041	0.811217	-0.0109851	0.156371	0.00718642	0.0499907	-0.0146129	0.00650691	0.00324375	0.548159	0.0194399	0.290681	-0.0020181	0.781333	-0.00538409	0.462234	-0.00242878	0.736296	-0.00256678	0.793449	-0.013357	0.171823	-0.0270342	0.00206503	-0.0121383	0.214533	-0.013112	0.180431	0.00344234	0.723773	0.008834	0.00763173	0.00724686	0.146986	0.00755416	0.0654756	0.0107514	0.0115628	0.00369435	0.290601	0.00234899	0.596873	0.00345351	0.144002	0.0107786	0.159531	0.000276955	0.970887	0.000327283	0.887197	-0.000438077	0.806681	0.0056362	0.315381	0.00510223	0.586328	-0.0071893	0.00948595	-0.00613201	0.0174956	-0.00877137	0.0151485	-0.00168711	0.665399	0.00315661	0.389627	-0.00262419	0.505149	0.00270251	0.516527	-0.002724	0.537829	0.000492647	0.887676	-0.00379124	0.253277	-0.000653366	0.856919	-0.00784489	0.00966659	-0.00300028	0.356045	-0.0224515	0.00179678	-0.00118428	0.731965	-0.0286758	1.67319e-06	-0.00698021	0.0832808	-0.00147019	0.419764	-0.00514479	0.189083	-0.0184643	0.00043334	0.00356108	0.493022	-0.0077943	0.457295	0.00625308	0.231923	0.0146312	0.000944104	-0.00485591	0.0215119	-0.00286015	0.580729	-0.00761777	0.162235	0.0203761	0.175586	0.00252533	0.166732	-0.00183376	0.175147
rs6764277	0.00826197	0.33147	-0.00149782	0.733547	-0.00158211	0.750887	-0.00724116	0.00661185	0.00798449	0.000880333	0.00415271	0.08339	0.0064955	0.00564674	0.00947595	6.14302e-05	0.00396913	0.0878228	0.00691053	0.012223	0.00981523	0.00211379	0.000210539	0.948093	0.00272544	0.200227	-0.0022128	0.355104	0.00277541	0.124073	-0.00135798	0.562967	-0.00131034	0.348387	0.00530627	0.00182526	-0.000740473	0.527917	0.00256755	0.0289651	0.00163511	0.0914106	-0.0123233	6.89895e-05	0.00214222	0.0136893	0.00190694	0.446893	-0.00168336	0.5146	0.00107998	0.650885	0.00807024	0.000689645	0.00197218	0.404194	0.000843441	0.72231	0.00219341	0.313634	-0.00201942	0.276661	-0.00497716	0.0387639	0.00229957	0.270184	0.000540752	0.783299	0.00326499	0.0508344	0.00187609	0.267069	0.00146051	0.570382	-0.0118654	1.9935e-07	-0.00354236	0.135583	0.0125603	6.90782e-10	-0.0065757	0.00590154	0.00603061	0.0114282	-0.0104355	2.40132e-14	0.00144898	0.538834	0.000626836	0.658304	-0.00833301	0.0174985	0.00922708	0.00103277	0.00687986	0.0136284	0.00120315	0.628948	0.00084619	0.762994	-0.0030939	0.269705	0.000970656	0.516829	-0.00159155	0.379559	0.00590943	0.0300215	0.0020643	0.333104	0.00130363	0.582192	-0.00122603	0.304437	-0.000803836	0.493788	-0.000533914	0.624743	-0.000983879	0.405349	-0.000988047	0.400991	-0.00484872	2.24863e-06	-0.00465155	8.46389e-05	-0.00245426	0.00748783	-0.000537065	0.655819	-0.00396942	0.22814	-0.00460061	3.66384e-06	-0.00518127	0.0474384	0.00473351	4.41433e-05	0.00187032	0.0423611	-0.000484925	0.654273	0.00370446	0.000205522	0.0103975	0.0178799	0.00486457	0.00766125	0.00136447	0.487484	-0.00167279	0.546928	0.00333626	0.391427	0.00600963	1.0049e-08	0.00250499	0.00935516	-0.00123853	0.134882	6.99459e-05	0.984587	0.01344	0.00992086	0.0140517	0.00426465	-0.0013543	0.720507	-0.00132276	0.486582	-0.00328911	0.0968478	0.000881018	0.713759	-0.00285558	0.594838	0.00213447	0.454793	-0.00600166	0.48471	0.0014193	0.691823	0.000655311	0.898368	-0.00347042	0.0848004	0.004629	0.416385	-0.00392641	0.0545592	-0.00073948	0.761721	-0.000290525	0.91264	0.00107609	0.62906	0.00300665	0.288552	0.0181845	3.10471e-06	0.0130204	0.13524	0.01997	0.022278	0.000935098	0.775068	0.00505453	0.199444	0.00420744	0.230491	-0.000535763	0.33039	-0.000327086	0.660459	-0.00426087	0.183914	0.00181404	0.0325596	0.00135789	0.561065	-0.00123894	0.695424	0.000625463	0.822828	0.00798776	0.0500604	0.00299898	0.159779	0.007541	0.0136378	-0.000293744	0.917809	0.00125716	0.687584	0.00490155	0.143874	-0.00106074	0.597296	-0.00284202	0.145837	0.000186459	0.827312	-0.000282184	0.878705	0.00142843	0.333307	-0.00174074	0.642945	0.00734725	0.175898	-0.00175245	0.517037	-0.00282757	0.104942	0.00254945	0.472106	0.000952029	0.459709	0.00100441	0.198351	0.00180309	0.324835	0.00169921	0.310001	0.00371352	0.0135308	0.00297408	0.046142	-0.00216431	0.71529	0.00231199	0.11095	-0.000221941	0.881023	-0.00301423	0.130983	-0.00265441	0.0182848	0.0138843	5.7081e-09	-0.000875476	0.251867	0.00351638	0.437731	-0.0115292	3.64319e-06	0.00449267	0.0771911	4.29144e-06	0.99246	-0.000149779	0.93139	0.00179683	0.133012	-0.00844869	0.00601718	-0.00302971	0.683713	0.00168185	0.725967	-0.00237686	0.593708	0.00282788	0.228859	0.00419429	0.333903	-0.00462031	0.0274632	0.0037811	0.112035	0.000780062	0.565325	0.0039713	0.000700672	-0.00380338	0.325011	0.0121869	0.00047274	0.0010702	0.13012	-6.26873e-05	0.988622	-0.00616293	0.315313	0.00319424	0.156197	0.00737683	0.0251946	0.00161755	0.612995	-0.00454387	0.237567	0.000616872	0.873332	0.00197702	0.192949	0.001923	0.11049	-0.00382726	0.213495	0.00195537	0.675574	-0.0027661	0.548699	0.00762309	0.0834887	0.000483675	0.837152	0.0136646	0.00555309	-0.00333973	0.0712697	-0.00232811	0.771239	0.00897097	0.289205	0.00811908	0.0294763	-0.00396772	0.262179	-0.0130085	0.127211	0.00726319	0.47819	-0.00814148	0.307413	0.00154344	0.796456	-0.00892435	0.226449	-0.00317402	0.604414	-0.00402639	0.1662	0.004593	0.276686	-0.00408108	0.336521	0.0205743	0.151004	0.00425559	0.457548	0.00737707	0.201053	0.00653012	0.250703	0.00993625	0.206442	-0.0197353	0.0118791	0.00114499	0.870847	0.00156597	0.841864	0.00162039	0.836631	0.00515112	0.509995	-0.00274041	0.298203	-0.009279	0.0192258	0.00246836	0.449292	0.000128886	0.96964	0.000110226	0.968381	0.00244409	0.489065	0.00315999	0.0931168	-0.00451754	0.458614	-0.00520943	0.38813	0.00258104	0.159522	0.00185001	0.193886	-0.000820661	0.853656	-0.0081747	0.273067	0.00526837	0.0164573	0.00545459	0.00765617	0.00539715	0.0593123	-0.00698149	0.02379	-0.00895548	0.00206007	-0.0040789	0.190931	0.00316834	0.337006	0.00199151	0.569484	-0.00226077	0.413059	0.00466224	0.0760252	0.00136974	0.63332	-0.0025596	0.286707	-0.000485826	0.850242	-0.00618368	0.277903	-0.000607147	0.824314	0.00928394	0.0504136	0.00399694	0.209437	0.000151842	0.916255	-0.002248	0.468997	0.00896014	0.03119	-0.00416935	0.311183	0.00540197	0.509864	0.00422938	0.303575	-0.00833182	0.0175144	0.00735685	1.13396e-05	-0.00567529	0.162507	0.00610308	0.157618	-0.0167072	0.161236	0.000545522	0.703982	0.00326588	0.00243652
rs6777505	0.00826197	0.33147	-0.00147251	0.737869	-0.00157738	0.751595	-0.0072172	0.00679188	0.00802534	0.000827774	0.00417667	0.081615	0.00648029	0.00575862	0.00945133	6.41628e-05	0.00399434	0.0858171	0.00689323	0.0124389	0.00980939	0.00212613	0.000234174	0.942274	0.00274239	0.197429	-0.00220802	0.35613	0.00279088	0.121979	-0.00138873	0.554147	-0.00130246	0.351279	0.00530696	0.00182221	-0.000736776	0.529966	0.00256763	0.0289558	0.00163338	0.0917437	-0.0122822	7.29067e-05	0.00213842	0.0138545	0.00190101	0.448295	-0.00166904	0.51817	0.00108456	0.649495	0.00804572	0.000715806	0.0019768	0.403082	0.000809913	0.732911	0.002191	0.314151	-0.00201682	0.277264	-0.00494971	0.0398454	0.00228189	0.273869	0.00055945	0.775997	0.00325573	0.0514874	0.00190262	0.26035	0.00148204	0.5647	-0.0118705	1.96812e-07	-0.00352393	0.137617	0.0125546	7.02331e-10	-0.00652657	0.00628148	0.006029	0.0114479	-0.0104288	2.48998e-14	0.00144839	0.538988	0.000644891	0.649104	-0.00831596	0.017727	0.00920192	0.00106574	0.00685679	0.0139442	0.00120649	0.627988	0.000852623	0.761241	-0.00310847	0.267444	0.000977584	0.513829	-0.0015854	0.381391	0.00589436	0.0304415	0.00210841	0.322865	0.00127913	0.589292	-0.00122609	0.304399	-0.000797256	0.497322	-0.000533105	0.625258	-0.00100927	0.393323	-0.000997485	0.396493	-0.00485727	2.15647e-06	-0.00466063	8.19476e-05	-0.00246491	0.0072309	-0.000558411	0.643062	-0.00395417	0.22992	-0.00460999	3.49807e-06	-0.00520449	0.0464473	0.00472296	4.5882e-05	0.00186209	0.0432712	-0.000486556	0.653176	0.00370348	0.000206264	0.0103877	0.0179858	0.00486337	0.00767505	0.00136447	0.487484	-0.00167279	0.546928	0.00333626	0.391427	0.00600174	1.04939e-08	0.00250483	0.00935838	-0.00123853	0.134882	6.99459e-05	0.984587	0.0134282	0.00998502	0.0140402	0.00429542	-0.0013543	0.720507	-0.00133088	0.483902	-0.00329707	0.0960344	0.000881018	0.713759	-0.00285558	0.594838	0.00213447	0.454793	-0.00600166	0.48471	0.0014193	0.691823	0.000655311	0.898368	-0.00348074	0.0838728	0.004629	0.416385	-0.00394197	0.0536039	-0.00073948	0.761721	-0.000290525	0.91264	0.00107609	0.62906	0.00300665	0.288552	0.0181785	3.12661e-06	0.0130204	0.13524	0.01997	0.022278	0.000900134	0.78326	0.00503913	0.200808	0.0042147	0.229679	-0.000536202	0.329985	-0.000327992	0.659572	-0.0042732	0.182639	0.00181284	0.032671	0.00135247	0.562624	-0.00124627	0.693709	0.000620717	0.824148	0.00800641	0.0495231	0.00299465	0.160373	0.00754839	0.0135443	-0.000301727	0.915582	0.0012462	0.69016	0.00488587	0.145152	-0.00104573	0.602487	-0.00282452	0.148326	0.00018572	0.827983	-0.000287771	0.87632	0.00143068	0.33253	-0.00175554	0.640115	0.00737288	0.174387	-0.00175987	0.515258	-0.00283122	0.104487	0.00255671	0.470835	0.000950575	0.460386	0.00100403	0.198513	0.00179763	0.326292	0.00169676	0.310691	0.00371123	0.0135866	0.0029691	0.0465035	-0.00216431	0.71529	0.0023135	0.110707	-0.000212351	0.886124	-0.00301622	0.130718	-0.00266811	0.0176896	0.0138972	5.52033e-09	-0.000881029	0.248858	0.00353238	0.435637	-0.0114889	3.93647e-06	0.00447607	0.0782826	4.54971e-07	0.999201	-0.000140196	0.935768	0.00179892	0.13255	-0.00842871	0.00613601	-0.00302517	0.684159	0.00172419	0.719349	-0.00244842	0.582629	0.00280982	0.231833	0.0042192	0.331027	-0.00464155	0.0267551	0.00382571	0.107855	0.000797567	0.55662	0.00397672	0.000688621	-0.00376082	0.330437	0.0122133	0.00045933	0.00106252	0.13289	-2.13996e-05	0.996115	-0.00615937	0.315562	0.00321221	0.153869	0.00734783	0.0257697	0.00162426	0.611515	-0.00453896	0.238056	0.000608264	0.875081	0.00197024	0.194469	0.00192187	0.110691	-0.00384195	0.211735	0.00197066	0.67318	-0.00274969	0.551069	0.00759058	0.0848112	0.000490944	0.834738	0.0136751	0.00551653	-0.00334424	0.0708857	-0.00232811	0.771239	0.00888617	0.293784	0.00814934	0.0288751	-0.00400668	0.25752	-0.0128207	0.132792	0.00707232	0.489827	-0.00809922	0.309926	0.00156481	0.793699	-0.00894005	0.22563	-0.00328187	0.592186	-0.00400442	0.168509	0.00459279	0.276702	-0.00407523	0.337208	0.0205743	0.151004	0.00424653	0.458502	0.00734303	0.203136	0.0065564	0.248797	0.00986922	0.209489	-0.0197778	0.011692	0.0010605	0.880295	0.00153694	0.844748	0.00159517	0.839127	0.00514888	0.510151	-0.00272772	0.300437	-0.00926263	0.0194388	0.002471	0.448798	0.000144543	0.965953	0.000131985	0.962143	0.00248783	0.481315	0.00315045	0.0941029	-0.00453295	0.45708	-0.00520931	0.388139	0.00259465	0.157323	0.00186463	0.19038	-0.000817963	0.854131	-0.00817171	0.27321	0.00526612	0.0165003	0.00544796	0.00772849	0.00534967	0.0615774	-0.00699852	0.0234482	-0.00895047	0.00207169	-0.00408111	0.190684	0.00316772	0.337092	0.00204607	0.558948	-0.00225077	0.415121	0.00465695	0.076354	0.00134379	0.639754	-0.00252484	0.29329	-0.000439872	0.86426	-0.00610311	0.284198	-0.000599345	0.826532	0.00927696	0.0505816	0.00400322	0.208717	0.000150719	0.916869	-0.00227481	0.463698	0.00904046	0.0297034	-0.00417853	0.310104	0.00540197	0.509864	0.00420521	0.306343	-0.00831477	0.0177431	0.00735333	1.14454e-05	-0.00563502	0.165507	0.00610654	0.15738	-0.0167578	0.159961	0.000547082	0.703169	0.00327511	0.00236725
rs9869810	0.0127887	0.0922013	0.00562026	0.151245	0.00236592	0.593679	-0.0032489	0.170801	-0.000330693	0.876919	0.00034431	0.871792	-0.0069368	0.000894021	-0.000774545	0.712698	0.00108601	0.599538	-0.00577137	0.0186804	-0.0011509	0.685425	0.000370714	0.89755	0.00322023	0.0891616	0.00163493	0.442494	-0.000355658	0.824677	-0.00141018	0.49944	-0.00171398	0.16799	-0.00412004	0.00651523	0.00126361	0.225885	-0.000478292	0.647455	-0.000105951	0.902143	2.96081e-05	0.991426	-0.00104902	0.174879	-0.000248148	0.91144	0.00123185	0.59208	0.00110402	0.603077	0.00038159	0.856892	0.00564214	0.00731269	-0.00108087	0.608706	-0.000381262	0.843931	0.000685175	0.67825	-0.00369379	0.0846808	-0.0041117	0.0266752	-0.000973985	0.577661	-0.0035456	0.0171148	-0.00211166	0.160293	-0.0043052	0.06007	0.00166163	0.413131	0.000687662	0.744706	-0.00491342	0.0066834	0.00357268	0.092696	-0.00218905	0.302064	0.00332392	0.00631903	0.00344207	0.100871	-0.00155974	0.216087	-0.00300695	0.335169	0.000556952	0.824003	-0.00551172	0.0264733	0.00305348	0.168429	0.000117595	0.962469	-0.00308891	0.215892	-0.00127761	0.337391	-0.000790443	0.623818	-0.00303098	0.211293	-0.000309555	0.870446	0.00037455	0.85897	-0.00206722	0.051657	-0.000114918	0.912448	-0.000925137	0.340946	0.00161786	0.124059	-0.00223379	0.0328289	0.00143026	0.116782	0.000318433	0.762278	0.000247686	0.761625	-0.000776965	0.468517	-0.000350379	0.904942	0.00143754	0.104072	-0.00218235	0.348032	-0.00157386	0.126838	-0.00131681	0.108179	0.00144075	0.134763	-0.00100044	0.260392	0.00215211	0.581987	0.000570504	0.725481	0.000696643	0.691453	0.00338319	0.172573	0.00214327	0.537564	0.000785286	0.399911	-0.000650429	0.448668	0.0012357	0.0948923	0.00240467	0.457154	-0.00204402	0.659725	0.00304292	0.487026	-0.00058063	0.863631	0.00176262	0.297558	0.000442981	0.801944	-0.001741	0.414487	0.00124753	0.793643	-0.001459	0.565021	0.0010058	0.895156	-0.00255436	0.421935	0.00117165	0.797213	0.00111353	0.534642	-0.00755095	0.13628	-0.000672199	0.71171	2.39956e-05	0.991167	-0.00423472	0.0719745	-0.000815708	0.680279	0.00117517	0.640923	-0.00731442	0.0351762	-0.0148354	0.0588728	-0.0148393	0.0595142	-0.00753118	0.00978256	-0.00449521	0.200195	0.00145952	0.640512	0.000294482	0.548053	0.000727768	0.272351	-0.00388618	0.173696	-0.00121071	0.109166	-0.00339399	0.102813	-0.00499269	0.0765412	0.000373984	0.880514	0.00273356	0.451548	-0.00385774	0.0423718	-0.00189967	0.485348	-0.00680906	0.00724753	-0.00324941	0.243255	-0.00669012	0.0251279	-0.00177207	0.321807	-0.000526629	0.762284	-0.00104597	0.169132	-0.00167566	0.308866	-0.00258296	0.0494015	-0.00551274	0.0992957	0.000704954	0.884075	0.000775391	0.747535	0.000118685	0.939101	-0.00645397	0.0409836	-0.00162807	0.155691	-0.000356679	0.608059	-0.00256119	0.116317	-0.000841374	0.572478	-0.00237688	0.0759392	-0.00302748	0.0227006	0.00205563	0.696136	-0.00253737	0.0492029	-0.00270217	0.0405802	-0.0026001	0.143174	-0.000238906	0.811337	-0.0061132	0.00394043	-6.75422e-05	0.920849	0.00354895	0.378629	0.00243703	0.271558	-0.0013787	0.542376	0.000701251	0.0826948	-0.00230673	0.136117	-0.00324812	0.0022679	0.000831057	0.76163	0.000714722	0.914404	-0.00171778	0.687653	0.0017285	0.663395	-0.00280767	0.179771	-0.00358209	0.354024	7.44435e-05	0.968146	-0.00121001	0.567534	-0.00181606	0.132416	-0.00203967	0.0505509	0.00254951	0.458665	-0.00100142	0.747056	-0.00102404	0.103518	0.0026882	0.491745	0.00492451	0.366899	-0.00144929	0.470398	-0.00257021	0.380386	0.00378344	0.183265	0.00739861	0.0304374	0.00461062	0.179935	0.00224779	0.0958705	-0.000972335	0.363968	-0.00139876	0.609603	-0.000168929	0.967662	0.000341448	0.933882	-0.00208163	0.596106	0.0014458	0.490989	-0.000916466	0.834661	-0.000257921	0.875838	-0.0075339	0.289841	-0.00517084	0.491157	-0.00744436	0.0244384	0.00490278	0.118331	0.0120229	0.112028	-0.00366413	0.686524	0.00539285	0.445764	-0.00299297	0.572771	0.00303605	0.642557	0.00645127	0.234992	0.00114787	0.657108	0.00398136	0.291232	-0.000492534	0.89671	-0.0275211	0.0291505	-0.00139916	0.783284	0.000735568	0.885846	-0.000961725	0.848932	-0.00507635	0.467936	0.015975	0.022012	0.00668144	0.286018	-0.000685744	0.921772	-0.00144802	0.8358	-0.00229865	0.740863	-0.00716658	0.00222583	0.000786466	0.823343	-0.00815485	0.00496492	-0.0112959	0.000177366	-0.00683067	0.00576489	-0.00765993	0.0148087	-0.00561885	0.000786392	0.00479449	0.378343	0.00504216	0.348667	-0.00318451	0.0510327	-0.00248072	0.050228	-0.0023547	0.552242	0.00628722	0.344535	0.000986086	0.613835	0.00035737	0.844311	-0.00250251	0.325603	0.00371133	0.176458	0.00301943	0.242394	0.000670906	0.808717	-0.00338758	0.247974	0.00346421	0.265669	0.0034537	0.159512	6.60138e-05	0.977454	-0.000632563	0.804488	0.00102797	0.630622	0.00355528	0.120819	0.00762564	0.132709	0.00100603	0.67942	0.00514206	0.223298	0.00427582	0.13153	-0.0010625	0.408184	-8.57885e-05	0.975218	0.000485947	0.895525	-0.000110764	0.975878	0.00432381	0.554681	-0.00227945	0.533651	-0.00300857	0.334908	-0.00167475	0.261828	0.00374522	0.300945	0.0023849	0.535213	-0.00496938	0.639441	-0.000636698	0.619152	-0.00267821	0.00516196
rs1248833	0.00506161	0.733632	-0.00206115	0.790233	-0.00575274	0.511917	-0.00292466	0.529921	0.0062372	0.137284	0.0102782	0.0142726	-0.00976952	0.0171976	-0.0033218	0.421244	0.0124216	0.00222445	-0.00447487	0.352876	0.0123124	0.0273358	0.00843964	0.135014	0.00704165	0.0580535	-0.00709054	0.0898204	0.00326548	0.300177	-0.00292811	0.475382	-0.00895427	0.000243767	-0.0052345	0.0783314	0.00130192	0.524706	-0.00681091	0.000912275	-0.00047696	0.77799	0.000180692	0.973342	0.000678536	0.654716	0.000987695	0.821588	0.00260612	0.56362	-0.00372709	0.37121	0.000778156	0.851445	0.0216656	1.55545e-07	0.00372674	0.368821	0.00844379	0.0264174	0.00464566	0.151891	-0.00595689	0.156721	-0.0021794	0.549645	-0.00341068	0.320704	-0.00362004	0.2151	-0.0101496	0.000590053	-0.0139874	0.00186573	-0.00326665	0.412655	0.000663617	0.872855	-0.00370563	0.297476	-0.000338603	0.935304	0.00205304	0.621993	8.00118e-05	0.973293	0.0140753	0.00063106	-0.0031422	0.204483	-0.0100769	0.0999505	0.00292093	0.551073	-0.00479959	0.323332	0.000895744	0.836455	0.00157685	0.747133	-0.00258696	0.596347	-0.00192621	0.460796	-0.00406741	0.198791	-0.0139142	0.00345215	0.00622851	0.0946732	0.00173334	0.675363	0.000695098	0.738964	0.000607449	0.767236	-0.00438144	0.0216131	0.00440322	0.0330871	-0.00255225	0.214492	0.00130128	0.467331	-0.000609974	0.767791	-0.000210753	0.895473	-0.000843618	0.688612	-0.0207767	0.000329842	-0.000795754	0.646905	-0.00401124	0.380192	-0.00121577	0.548086	0.000248635	0.87725	0.00211462	0.26353	-0.000912321	0.605113	0.0128649	0.0965107	0.00200724	0.533266	-0.0048306	0.164602	-0.000966047	0.844087	0.000660956	0.923489	0.00103255	0.573067	0.00194183	0.25412	0.000330224	0.821665	-0.00115432	0.856952	0.0102033	0.267798	0.0171922	0.0473776	-0.0111162	0.0940597	-0.00232964	0.487689	0.00275008	0.431722	-0.00224441	0.596934	-0.0115629	0.22148	-0.0113256	0.0246676	-0.00664997	0.661023	-0.00925446	0.142843	-0.00489869	0.588805	-0.00542646	0.127107	-0.00533269	0.597019	0.000231561	0.948823	0.00309774	0.471983	-0.00549484	0.239805	-0.00808825	0.0398856	0.00191111	0.702824	-0.00314133	0.648304	0.02525	0.106186	0.0123707	0.42992	-0.00938827	0.10446	-0.00162399	0.815451	-8.31354e-05	0.989298	0.00177383	0.0681204	-0.00155527	0.237115	-0.0174806	0.00203414	0.000922595	0.538112	-0.00328229	0.426348	0.00244269	0.662219	-0.00104337	0.832536	-0.00940103	0.191665	0.00198601	0.598186	-0.00318235	0.555733	-0.008649	0.0854734	-0.0112525	0.0416012	-0.00844258	0.154193	-0.00186117	0.599787	-0.0023291	0.49983	0.000351392	0.815921	-0.0036547	0.263059	-0.0080817	0.00175631	-0.00402712	0.543606	0.00573964	0.549479	0.00215529	0.651765	0.00177523	0.564509	-0.00817086	0.191927	-0.00756575	0.000878676	-0.00105866	0.442692	-0.0041974	0.194339	-0.000838114	0.776753	-0.00278531	0.294361	-0.000444633	0.865986	-0.0139393	0.18048	-0.00441895	0.0811902	-0.00480557	0.0637248	-0.00891216	0.0106173	-0.000128385	0.947894	-0.00174109	0.675754	-0.00158565	0.2347	-0.00524302	0.507608	-0.00158117	0.716927	-0.00295067	0.508024	8.68554e-05	0.912972	-0.00382153	0.208495	-0.0076759	0.000238227	-0.000204429	0.969951	-0.00419598	0.748513	-0.00472472	0.577221	-0.00771723	0.327789	0.00574202	0.166397	0.015566	0.0423283	0.00354068	0.333296	0.000342896	0.934225	-0.00509151	0.0316601	-0.000919157	0.653087	0.00135206	0.841163	0.020658	0.000691445	0.000216517	0.860805	0.00916933	0.234037	-0.00325	0.762559	0.0035398	0.369724	-0.00308993	0.591699	0.00305129	0.585049	0.00644772	0.336385	-0.000741552	0.912475	0.0030413	0.251383	-0.00274212	0.192738	0.000710733	0.895484	0.00417825	0.608864	0.00807605	0.315902	-0.00163709	0.831485	-0.00188014	0.647844	-0.000972677	0.91004	0.000727814	0.821971	-0.00468761	0.735219	-0.000496745	0.973279	-0.00317196	0.627181	0.00018378	0.97634	0.000440347	0.976506	0.0143049	0.425536	0.00345325	0.805091	0.000363223	0.972341	-0.00581123	0.652754	-0.00442768	0.679748	0.000974761	0.847263	0.00498351	0.500366	0.00281791	0.704737	-0.0134462	0.589991	0.00787449	0.429556	0.00547655	0.585501	-0.0119793	0.225654	-0.00673951	0.626914	-0.000806726	0.953534	0.0331484	0.00760774	0.0260381	0.0601149	0.0214754	0.121277	0.0112349	0.415749	-0.0068656	0.136963	-0.00146976	0.831907	-0.00514663	0.368085	-0.0170346	0.0040954	-0.0100334	0.039515	-0.0026441	0.669431	-0.00278397	0.398719	-0.00432016	0.687927	-0.0109983	0.300323	-0.00218262	0.497503	0.00158537	0.525557	-0.00354719	0.648847	-0.0194275	0.139267	0.00257264	0.502462	0.00393797	0.270391	-0.00520077	0.298141	-0.00125657	0.815567	-0.0017054	0.736432	-0.00440416	0.417847	-0.00807274	0.160655	-0.00433717	0.477485	0.00579899	0.228675	0.00252636	0.581518	-0.0102531	0.0409838	0.00662493	0.114384	0.00274365	0.541729	0.02251	0.0238429	0.00156405	0.743846	0.0208145	0.0121125	0.00461645	0.406485	-0.00294938	0.242248	0.0022297	0.680896	0.014803	0.0415447	-0.0139911	0.0516154	0.000453221	0.974776	0.00156383	0.827801	-0.0100779	0.099916	-0.00269785	0.362082	0.00664871	0.349139	0.00780466	0.30195	-0.0168617	0.418151	-0.00197488	0.431875	-0.000607766	0.746554
rs636277	0.0127621	0.137339	0.00925995	0.0367486	-0.00103325	0.836905	-0.00239343	0.371912	0.00237726	0.324533	0.000720322	0.76509	0.000487803	0.836226	-0.00174596	0.46259	-0.000677422	0.771943	-0.00373994	0.17742	-0.00476076	0.138119	-0.000589872	0.856162	0.00450282	0.0354673	0.00373347	0.120654	-0.00185827	0.305675	-0.000999134	0.671915	-0.000179467	0.898343	-0.00133128	0.436601	-0.000359852	0.760296	0.00117486	0.320194	0.00140469	0.149121	-0.00322555	0.300372	1.06393e-05	0.990288	0.00182256	0.469922	0.00292694	0.259973	0.00387467	0.106315	0.0018733	0.433308	0.000932357	0.694875	-0.00104098	0.662634	-0.00551968	0.0116574	-0.00161979	0.385425	-0.00317371	0.189856	-0.00503381	0.0163424	0.000408303	0.836347	-0.00160663	0.339034	0.00157404	0.354378	-0.00418292	0.105966	0.00507853	0.0268433	-0.00202584	0.395934	-0.00539487	0.0084031	0.00530078	0.0272694	-0.00346178	0.148662	0.00238585	0.0827995	-0.00145131	0.540407	-0.000604245	0.671506	0.00207694	0.555785	-0.000550955	0.845536	-0.00570894	0.0418276	0.00757372	0.00248928	-0.00139764	0.620432	-0.00280511	0.319674	-0.00226643	0.132248	-0.000214678	0.906198	-0.0014205	0.603919	-0.00210005	0.327482	0.00174564	0.463624	-0.000497946	0.678333	0.000742481	0.52953	0.00167667	0.126563	0.0010321	0.38524	-0.00130508	0.269805	0.00209197	0.0423373	0.00248493	0.0367318	0.0017952	0.0517397	-0.001688	0.163657	-0.000964455	0.771443	0.00213638	0.0325546	0.00235935	0.369429	0.00083499	0.473496	-0.000897438	0.332609	0.0012303	0.258444	-0.00147578	0.141286	0.000856974	0.846043	-0.00102408	0.576526	0.000164737	0.933603	0.00539652	0.0534494	-0.000622553	0.873704	0.0015343	0.145523	-0.000152181	0.875202	0.000563211	0.499231	0.00291676	0.423333	-0.0086372	0.0992343	-0.0015877	0.748051	-0.000382014	0.920271	0.00121262	0.525407	-0.000916622	0.645266	-0.00218536	0.365893	0.00255472	0.635709	0.00410638	0.152431	-0.00745801	0.387822	-0.000470252	0.895996	-0.000877899	0.864847	0.00353388	0.0807924	-0.0036182	0.527726	4.95758e-05	0.980731	-0.00062433	0.798973	-0.00419142	0.115504	0.00140504	0.529867	0.00119088	0.676069	-0.00623899	0.111418	-0.0165713	0.0622457	-0.0184156	0.0388847	-0.00672348	0.0410106	-0.00713497	0.0716347	0.00490413	0.164386	-0.000700765	0.2053	0.000853757	0.253847	0.00144542	0.653831	-0.000870595	0.30743	0.000207863	0.929463	-0.00662919	0.0372057	0.000371288	0.894824	0.00503225	0.219417	-0.00501736	0.0193552	-0.0038373	0.211854	-0.00135179	0.63671	0.00186129	0.553707	-0.00103239	0.759476	-0.00204052	0.312058	0.000321142	0.870156	-0.00158061	0.0657041	0.00135562	0.465629	-0.00114617	0.440229	-0.00261529	0.488324	-0.00267508	0.623981	0.00270332	0.320091	-0.00017742	0.919396	-0.00598549	0.0930866	0.00129391	0.317443	-0.000719997	0.359035	-0.000221192	0.904358	-0.00041433	0.805496	-0.000919611	0.54296	-0.0024214	0.106392	0.0065268	0.273041	0.00010565	0.94223	-0.00195804	0.189121	0.00147011	0.46382	0.000397294	0.725405	-0.00550439	0.0216061	0.00134643	0.0796172	0.0026511	0.560526	-0.00426755	0.0884967	0.00150736	0.555737	0.000773454	0.0904302	-0.00084619	0.628491	-0.00183256	0.127454	-0.00288536	0.351101	0.0119513	0.109768	0.00372982	0.439648	0.00654909	0.144556	-0.00360383	0.127451	-0.00557532	0.201601	-0.00129149	0.539807	0.000557997	0.815512	0.00159248	0.242934	-0.000654184	0.578864	0.00475859	0.22109	-0.00375977	0.284134	-0.000372456	0.600283	0.000175268	0.968426	0.00835888	0.176245	-0.00171198	0.451198	0.0021897	0.508103	0.00184419	0.565814	-0.00109857	0.776114	-0.000798423	0.837199	0.000178889	0.906625	-0.00118672	0.326673	-0.00542836	0.079449	-0.00414532	0.377417	-0.000571619	0.901953	0.00324122	0.464015	0.00254999	0.280946	0.000574461	0.907582	-0.0014386	0.439108	0.00261516	0.744448	-0.00892932	0.29044	-0.00164602	0.658326	0.000992528	0.778688	0.0243825	0.00414478	-0.0115282	0.259133	0.00693357	0.383523	-0.00436547	0.464834	0.00752898	0.306421	0.00686021	0.261582	-0.00114599	0.694952	0.00301618	0.4798	0.00271089	0.52773	-0.0250395	0.081458	0.00806769	0.161158	-0.00342692	0.554616	0.00967625	0.0904363	-0.000144566	0.985487	0.0121456	0.125545	0.00608879	0.392347	-0.0117113	0.139982	-0.000362136	0.963607	-0.00764316	0.333172	-0.00725464	0.00628807	-0.00134466	0.736596	-0.00753925	0.0219332	-0.00597465	0.0801228	-0.00502873	0.0729159	-0.00906048	0.0109779	-0.00330881	0.0810172	0.00480103	0.43763	0.0061174	0.315881	-0.00232318	0.208839	-0.00225767	0.1158	0.00238246	0.595401	0.010376	0.169438	-0.00272442	0.217344	-0.00119728	0.56045	-0.00116821	0.684776	0.00158789	0.608955	0.0025882	0.375398	0.00340219	0.277491	-0.000631743	0.848764	0.00853849	0.0152357	0.00152373	0.583033	0.000771809	0.770079	-0.000953423	0.741313	-2.43884e-05	0.991945	0.00217219	0.401541	0.00400047	0.485201	-0.000152221	0.955867	0.000422917	0.929386	0.00320943	0.316903	-0.00316054	0.0294562	-0.00195141	0.531752	-0.000152075	0.970989	0.00351405	0.395907	0.00101065	0.902826	-0.00563343	0.172079	0.0020757	0.55602	-0.00131273	0.435816	0.00393768	0.334337	0.00193389	0.65706	-0.0158311	0.186615	0.00145185	0.314694	-0.00150856	0.163914
rs624008	0.0127621	0.137339	0.00924486	0.0370532	-0.00104132	0.835647	-0.00239929	0.370738	0.00236381	0.327271	0.000724413	0.763793	0.00048181	0.838209	-0.00174541	0.462727	-0.000679329	0.771318	-0.00374513	0.176816	-0.00477939	0.13658	-0.000599687	0.853794	0.00449671	0.0357154	0.00372958	0.121038	-0.0018587	0.305557	-0.00100618	0.669737	-0.000183799	0.895902	-0.00132378	0.439184	-0.000357779	0.761632	0.00116813	0.322966	0.00140347	0.149471	-0.00324566	0.297363	9.36768e-06	0.991449	0.0018217	0.470125	0.0029513	0.256023	0.00384821	0.108721	0.00186284	0.435875	0.000901114	0.704609	-0.00104831	0.660401	-0.00550386	0.0118983	-0.00160605	0.389464	-0.00316745	0.190726	-0.00503532	0.016309	0.00041554	0.833486	-0.0016	0.341025	0.00156149	0.358222	-0.00417964	0.106237	0.00508253	0.0267222	-0.00202067	0.397134	-0.00539613	0.00838726	0.00528862	0.0276232	-0.00345297	0.149694	0.00240037	0.0809432	-0.00145725	0.538748	-0.000605545	0.670837	0.00205514	0.559936	-0.00054376	0.847527	-0.00571193	0.0417183	0.00757231	0.00249364	-0.00139215	0.621802	-0.0028049	0.319703	-0.0022536	0.134446	-0.000211567	0.90755	-0.00139415	0.610642	-0.00211863	0.323217	0.00173622	0.466036	-0.00049498	0.680139	0.000744949	0.528158	0.00167812	0.126233	0.00103836	0.382358	-0.00130543	0.26967	0.00209886	0.041661	0.00248263	0.0369043	0.00179668	0.0515451	-0.00167857	0.166021	-0.000951439	0.77444	0.00213628	0.0325626	0.00235923	0.369451	0.00084833	0.466454	-0.000904666	0.328725	0.00123003	0.258545	-0.00147698	0.140952	0.00083856	0.849308	-0.00102479	0.576252	0.000164737	0.933603	0.00539652	0.0534494	-0.000622553	0.873704	0.00153155	0.146242	-0.000135715	0.888609	0.000563211	0.499231	0.00291676	0.423333	-0.00861646	0.100041	-0.00161063	0.744532	-0.000398548	0.916827	0.00122774	0.520255	-0.000894374	0.653297	-0.00217902	0.367286	0.00255694	0.635404	0.00412174	0.150903	-0.00737177	0.393319	-0.000462244	0.897754	-0.000876249	0.865095	0.00354039	0.0802284	-0.00363193	0.526161	7.12995e-05	0.97229	-0.000648222	0.791454	-0.004173	0.1171	0.00140957	0.52854	0.0012061	0.672169	-0.00620099	0.113606	-0.0165487	0.0625814	-0.0184063	0.0389675	-0.00671624	0.0412241	-0.00714612	0.0711862	0.00488297	0.166205	-0.000701288	0.204953	0.000852732	0.254407	0.00147013	0.648308	-0.000872503	0.30636	0.000253054	0.91418	-0.00658417	0.038509	0.00038336	0.891423	0.00503519	0.219138	-0.00502148	0.0192533	-0.00383484	0.212136	-0.00134344	0.638786	0.00183332	0.559673	-0.00105779	0.753741	-0.00201601	0.317895	0.000347156	0.859739	-0.00158055	0.0657143	0.00137563	0.459058	-0.00115018	0.438623	-0.00262243	0.487128	-0.00266748	0.624958	0.00269513	0.321547	-0.000181875	0.917378	-0.00597774	0.0935043	0.00129294	0.317796	-0.000719624	0.359273	-0.000231053	0.900114	-0.000417396	0.804082	-0.000920734	0.542459	-0.00242266	0.106208	0.00646985	0.277231	0.000101193	0.944663	-0.00195841	0.189036	0.00146819	0.464402	0.000401335	0.722724	-0.00550967	0.0214795	0.0013456	0.0798007	0.00265207	0.560378	-0.00428475	0.0872171	0.00151009	0.555017	0.000779057	0.0881168	-0.000851949	0.626152	-0.00183465	0.127017	-0.00291689	0.345859	0.0118923	0.111531	0.00372209	0.440594	0.00654491	0.144808	-0.00362765	0.12495	-0.00556906	0.202104	-0.00130435	0.535775	0.000530167	0.824558	0.00159169	0.243162	-0.000654386	0.578747	0.00475807	0.22114	-0.00374719	0.285748	-0.000378814	0.594072	0.000185744	0.96654	0.00837261	0.175535	-0.00167906	0.459938	0.00223713	0.498952	0.00182248	0.570389	-0.00110656	0.774529	-0.000812196	0.834429	0.000159967	0.916462	-0.0011989	0.321724	-0.00542933	0.0793927	-0.00419264	0.371993	-0.000571567	0.901961	0.00323566	0.464781	0.00255533	0.279936	0.000581787	0.906409	-0.00144047	0.438512	0.00263084	0.742967	-0.00892932	0.29044	-0.00164602	0.658326	0.000992528	0.778688	0.0243825	0.00414478	-0.0115282	0.259133	0.00693357	0.383523	-0.00436547	0.464834	0.00752898	0.306421	0.00686021	0.261582	-0.0011382	0.696921	0.00301574	0.47986	0.00269504	0.530143	-0.0250492	0.0812754	0.00808409	0.160302	-0.00342971	0.554289	0.00965916	0.0910024	-0.000119797	0.987974	0.0121637	0.124981	0.00613424	0.38882	-0.0117306	0.139326	-0.000366466	0.963171	-0.00765922	0.332154	-0.00724029	0.00639176	-0.00136738	0.732314	-0.00754632	0.0218089	-0.00594518	0.0816225	-0.00502147	0.0733295	-0.00907496	0.0108505	-0.00329399	0.0823862	0.00481383	0.436409	0.0063252	0.299723	-0.00230809	0.21181	-0.00225018	0.117011	0.00238436	0.595106	0.0106279	0.159316	-0.00272895	0.216575	-0.0011924	0.562046	-0.00117952	0.681887	0.00159888	0.606473	0.0025844	0.376096	0.00341073	0.276283	-0.000637807	0.847329	0.00856784	0.0148875	0.00153945	0.579144	0.000755284	0.774867	-0.000952097	0.741657	-2.09259e-06	0.999309	0.00221724	0.391843	0.00398427	0.486966	-0.000149471	0.956664	0.000429497	0.92829	0.00323883	0.312484	-0.00315828	0.029571	-0.00195225	0.531573	-0.000129267	0.975338	0.00352549	0.394367	0.00101065	0.902826	-0.00566499	0.169688	0.0020539	0.560172	-0.00130199	0.43957	0.00393736	0.334375	0.00193937	0.65615	-0.0157925	0.187687	0.0014445	0.317143	-0.00148987	0.169194
rs2326199	0.0130805	0.0849897	0.00568458	0.146622	0.00231067	0.602331	-0.00325889	0.16948	-0.000371406	0.861907	0.000300851	0.887857	-0.00694859	0.000875866	-0.000776689	0.711932	0.00107947	0.601728	-0.00574969	0.0191258	-0.00120185	0.672287	0.000319874	0.911535	0.00315248	0.0960909	0.00169889	0.424841	-0.000391281	0.807441	-0.00146628	0.482523	-0.00170904	0.169208	-0.00414903	0.00614662	0.00129133	0.215857	-0.000480384	0.646011	-0.000104089	0.903851	0.000118927	0.965571	-0.00105649	0.171819	-0.000287419	0.897495	0.00121059	0.598478	0.00108795	0.608355	0.000364596	0.863198	0.00565167	0.00721297	-0.00106112	0.615262	-0.00039056	0.840172	0.000665081	0.687172	-0.00366877	0.0868026	-0.00411884	0.0264096	-0.000953381	0.585727	-0.00351416	0.0181207	-0.00212539	0.157584	-0.00429346	0.0607655	0.00161968	0.425015	0.000688525	0.744391	-0.0049239	0.00656631	0.00352344	0.097276	-0.00217327	0.305551	0.00332676	0.00627346	0.00343207	0.101857	-0.00157783	0.210797	-0.00299051	0.337808	0.00056193	0.822453	-0.00550486	0.0266586	0.00299053	0.177368	0.000100607	0.967887	-0.00312589	0.210436	-0.00126185	0.343369	-0.000779171	0.62877	-0.00303226	0.21109	-0.000305788	0.872007	0.000365718	0.862258	-0.00208228	0.0499721	-0.000129195	0.901621	-0.000924091	0.341485	0.00162219	0.123047	-0.00224123	0.0322481	0.00143772	0.114879	0.000331636	0.752733	0.000236018	0.772533	-0.000780925	0.466244	-0.0003006	0.918394	0.00143825	0.103891	-0.00220802	0.342381	-0.00158907	0.1232	-0.001314	0.108927	0.00142996	0.137701	-0.00100249	0.25942	0.0021393	0.584242	0.000566727	0.727228	0.000691224	0.693741	0.00332221	0.180457	0.0021439	0.537459	0.00079533	0.393904	-0.00066641	0.437602	0.00123541	0.0949819	0.00234428	0.468547	-0.00210023	0.650981	0.00302592	0.489469	-0.00056154	0.868079	0.00175026	0.300956	0.00043021	0.807545	-0.00175714	0.410168	0.00124664	0.793785	-0.00145692	0.565572	0.00100282	0.895464	-0.00255239	0.422289	0.00125717	0.782768	0.00113436	0.527027	-0.00766171	0.130622	-0.00066673	0.713953	4.08868e-05	0.984949	-0.00423496	0.0719558	-0.000816913	0.679836	0.00116879	0.642727	-0.00730801	0.0353379	-0.0148478	0.0586738	-0.0148503	0.0593374	-0.00752739	0.00981989	-0.00445867	0.203879	0.00145529	0.641481	0.000281712	0.565542	0.000695968	0.293858	-0.00387505	0.174933	-0.00120874	0.109745	-0.00340407	0.101797	-0.00501525	0.0752218	0.000410053	0.869091	0.00264394	0.466521	-0.00384484	0.0430678	-0.00191256	0.482393	-0.00684495	0.00694666	-0.00329517	0.236683	-0.00669226	0.0250821	-0.00180478	0.312959	-0.000527041	0.762104	-0.00106986	0.159609	-0.00167964	0.30772	-0.00259707	0.048167	-0.00554487	0.0973429	0.000671361	0.889564	0.000783531	0.744978	0.000112393	0.942324	-0.00648767	0.0399414	-0.00165832	0.148153	-0.000376094	0.588673	-0.00253876	0.119552	-0.00086143	0.563361	-0.00240012	0.0731184	-0.00301041	0.0234776	0.00194367	0.711933	-0.00256087	0.0471338	-0.00271292	0.0397837	-0.00261521	0.140856	-0.000247988	0.804303	-0.00618807	0.00351975	-8.02455e-05	0.906024	0.0036044	0.371215	0.00249003	0.26126	-0.00140318	0.535223	0.0007087	0.0794768	-0.00231467	0.134764	-0.00325295	0.00223324	0.000909155	0.740008	0.000748907	0.910337	-0.00169533	0.691528	0.00171652	0.665592	-0.0028005	0.18089	-0.00354361	0.359224	4.44739e-05	0.980966	-0.00116794	0.581068	-0.00182025	0.131516	-0.0020541	0.0489321	0.00253691	0.460872	-0.00100773	0.745507	-0.00102156	0.10435	0.00273265	0.484594	0.00498568	0.360951	-0.00143222	0.475643	-0.00262145	0.370958	0.00380726	0.180519	0.0074796	0.0286652	0.00465685	0.175605	0.00225696	0.094521	-0.000988209	0.356186	-0.00138174	0.613965	-0.000127547	0.97558	0.000352199	0.931802	-0.00211649	0.589952	0.00144101	0.492408	-0.000865145	0.84379	-0.000274145	0.868092	-0.00774953	0.276213	-0.00500683	0.50499	-0.00742825	0.0247435	0.00488988	0.119288	0.0120942	0.109902	-0.00360078	0.691651	0.00537075	0.447612	-0.00307912	0.561759	0.0031633	0.628671	0.00632883	0.243977	0.00115588	0.654865	0.0039772	0.291738	-0.000509681	0.893136	-0.027567	0.028902	-0.00119045	0.814975	0.000647223	0.899479	-0.000968764	0.847841	-0.00512501	0.463717	0.0158274	0.0232803	0.00660007	0.291965	-0.000812769	0.907349	-0.00180404	0.796246	-0.00229821	0.740931	-0.00716912	0.00221771	0.000796026	0.821229	-0.00819686	0.00474602	-0.0112726	0.000182899	-0.00679199	0.00604665	-0.00766016	0.0148054	-0.00566016	0.000718972	0.00480911	0.376928	0.004939	0.358659	-0.00322177	0.0483789	-0.00251571	0.0470727	-0.00255385	0.519134	0.00620424	0.350983	0.00100399	0.607406	0.000321334	0.859835	-0.00253038	0.320239	0.00366516	0.181893	0.00298867	0.24722	0.000707982	0.798366	-0.0034066	0.245326	0.00340078	0.274513	0.00339672	0.166505	8.56715e-05	0.970743	-0.000635771	0.803512	0.00102964	0.63006	0.00357411	0.118859	0.00766255	0.130837	0.00103686	0.670159	0.00513708	0.223734	0.00421481	0.137114	-0.00104672	0.415168	-6.84559e-05	0.980223	0.000534905	0.885067	-0.000158693	0.965446	0.00430803	0.556097	-0.00221717	0.544873	-0.00299212	0.337546	-0.00166994	0.263203	0.00375545	0.299607	0.0023345	0.543872	-0.00487021	0.646132	-0.000617092	0.629978	-0.00266655	0.00535921
rs1249028	0.00502255	0.617146	-0.0022445	0.665409	0.00550692	0.348767	-0.00257351	0.412276	-0.00396989	0.160232	-0.000679324	0.80997	-0.0123018	8.52996e-06	0.00122132	0.660811	0.00287227	0.293964	-0.0051081	0.115689	0.00497337	0.185966	0.00161831	0.670724	-0.000723442	0.772741	-0.00223875	0.426781	0.00196241	0.355618	-0.00120247	0.663562	-0.00259969	0.114025	-0.00489227	0.0146316	0.00277798	0.0442153	-0.00233846	0.0911092	-0.00210411	0.0649882	0.00416219	0.253163	-0.0019245	0.0596918	-0.0027818	0.345566	-0.0016407	0.589342	-0.00332462	0.236715	-0.00205292	0.463581	0.0085146	0.00222011	-0.00125432	0.653462	0.00648957	0.0113225	0.0031671	0.14724	-0.00227657	0.42194	3.4255e-05	0.988867	-0.00205596	0.374427	-0.00372158	0.0586007	-0.00573406	0.00396232	-0.0011397	0.706842	-0.00351142	0.191191	0.00348493	0.212376	-0.000988343	0.680118	-0.000881917	0.753773	0.000932724	0.739641	0.00236514	0.14202	0.00779848	0.00496151	-0.00183511	0.271423	-0.00822226	0.0464205	0.00190827	0.564267	-0.00165372	0.614455	-0.00458246	0.117936	0.00181849	0.581952	-0.00165182	0.616594	0.000781819	0.657216	-0.00145608	0.494654	-0.00357407	0.265322	0.0024824	0.323081	-0.0016508	0.553978	-0.00307461	0.0287228	-0.00119848	0.386141	-0.00393894	0.00218147	0.00155997	0.262459	-0.00203384	0.141968	-0.000304624	0.800727	-0.0027427	0.0489661	-0.00204399	0.0585823	0.000825112	0.560785	0.000737038	0.849649	-0.000402768	0.730822	-0.0072212	0.0190361	-0.00376711	0.00575546	-0.00130566	0.228752	0.000834324	0.51271	0.000210765	0.858058	0.00295303	0.568685	0.00255821	0.234809	0.00100379	0.666697	-0.00118722	0.718456	0.0054533	0.237373	-0.000686963	0.577853	-0.00092921	0.414165	0.00149384	0.128336	0.000769839	0.85772	0.00839031	0.172656	0.00813808	0.160671	-0.000356812	0.936298	0.00156225	0.485721	0.00193441	0.408458	-0.000173254	0.951245	-0.00109192	0.862876	-0.00878877	0.00897319	0.00966769	0.33928	-0.00371948	0.377537	0.00276734	0.647191	-0.00294003	0.216122	-0.00830964	0.21622	-0.00157049	0.514856	0.000862744	0.764025	-0.00161343	0.605145	-0.00338766	0.196822	0.000158216	0.962226	-0.00450997	0.32716	-0.0061084	0.558313	-0.00305009	0.770266	-0.00371524	0.336232	0.00201069	0.665453	-0.00417594	0.313398	0.00142769	0.0279845	7.86549e-05	0.928683	-0.00945802	0.0124949	-0.000857495	0.391978	-0.0063674	0.0209282	8.28491e-05	0.98231	0.000138718	0.966444	-0.00231798	0.630061	8.61195e-05	0.972713	0.00162856	0.651806	-0.0101706	0.0024758	-0.0086684	0.0188425	-0.010404	0.00860576	-0.00069932	0.767995	-0.00138736	0.547526	0.000232004	0.818075	-0.00476579	0.0289799	-0.00309425	0.0752727	-0.00622177	0.160348	0.00386634	0.546294	-0.00225619	0.479641	0.000508803	0.804801	-0.00385812	0.356545	-0.00484201	0.00144288	0.00031797	0.730121	-0.00395141	0.0675827	-0.00106665	0.589284	-0.00271902	0.125557	-0.00241572	0.170036	-0.00529006	0.447422	-0.00473362	0.0055568	-0.00206037	0.238143	-0.00657104	0.00517464	-0.000835535	0.52813	-0.00266964	0.34138	-0.00200283	0.0259832	0.00215543	0.68622	0.00981117	0.00082391	-0.00423699	0.157158	0.000242012	0.65096	-0.00265385	0.195051	-0.00298399	0.0340528	0.00534615	0.140526	-0.0150067	0.0877674	-0.00723313	0.201188	-0.00608386	0.248529	-0.000310804	0.910727	0.00180413	0.724509	0.00172682	0.483878	-0.00269653	0.335647	-0.00531086	0.000882967	-0.00261275	0.0589385	-0.00110141	0.809228	0.00371587	0.366857	-0.00128682	0.122042	0.00494766	0.339305	-0.00217237	0.763728	-0.000296817	0.911238	-0.00775455	0.0452159	0.00454241	0.226432	0.0136713	0.00243151	0.00819089	0.0709485	0.00392117	0.027821	-8.523e-05	0.951959	0.00451579	0.212184	0.00627614	0.253847	0.00117395	0.828679	-0.00778513	0.133109	-0.000779844	0.778531	-0.00280766	0.628171	0.00142753	0.512373	-0.0162496	0.0838464	0.00460202	0.647011	-0.0110638	0.012441	0.00757471	0.0713227	-0.0117603	0.245972	0.010651	0.381282	0.00023385	0.980309	6.67838e-05	0.992492	-0.00438007	0.616801	0.00184939	0.799164	0.00323576	0.343645	0.00271238	0.586483	-0.00434271	0.386541	-0.0140098	0.400777	-0.0134955	0.0442459	0.00705209	0.296544	-0.0150901	0.0234076	-0.0101838	0.272705	0.00976617	0.291716	0.00287224	0.729672	0.012989	0.161124	-0.0015565	0.866755	0.00572934	0.5349	-0.00250485	0.420269	0.00284428	0.541901	-0.00352678	0.359476	-0.0115159	0.00395929	-0.00532783	0.104369	-0.000458532	0.912394	-0.00478768	0.0310984	0.00212017	0.769132	0.000159356	0.982207	-0.00217888	0.314307	-0.00125616	0.454758	-0.00696748	0.184676	-0.00382303	0.664715	0.0052931	0.0406467	0.00240446	0.318012	-0.00295175	0.380867	0.00425875	0.240711	0.00180814	0.596459	-0.00392026	0.284677	-0.00443193	0.253378	-0.00670631	0.103167	0.00329649	0.3099	-0.000980232	0.750968	0.000864573	0.798154	0.00148251	0.600281	0.00296592	0.328304	0.00678277	0.312158	0.00176578	0.584128	0.00762134	0.172573	0.00263153	0.482926	0.00229275	0.177402	0.00213688	0.558763	0.00100461	0.83755	-0.00491618	0.310757	0.00537898	0.578703	0.00460553	0.342413	-0.00822339	0.0463901	-0.00114214	0.563707	0.00129016	0.787797	0.00152135	0.765476	0.0113889	0.417097	-0.0031566	0.0627647	-0.00275443	0.0296678
rs3911302	0.0129265	0.0887926	0.00568505	0.146728	0.00243691	0.58278	-0.00331186	0.162771	-0.00025712	0.904176	0.000409301	0.847903	-0.00701596	0.000782379	-0.00069714	0.740381	0.0011992	0.562154	-0.00572038	0.0197805	-0.00121668	0.668571	0.000208314	0.942336	0.00330903	0.0807686	0.00171814	0.41974	-0.000371171	0.817207	-0.00149358	0.474523	-0.0016055	0.196668	-0.0040662	0.00726585	0.00135925	0.19279	-0.000431882	0.679737	-0.000112828	0.895853	4.38083e-06	0.998732	-0.00106313	0.169263	-0.000253204	0.909668	0.0012131	0.597826	0.00122885	0.562843	0.000323756	0.878429	0.00559268	0.00785914	-0.00120165	0.569373	-0.000432499	0.823328	0.000656282	0.691179	-0.00366926	0.0868476	-0.00405517	0.0288737	-0.0010169	0.561113	-0.00353905	0.0173493	-0.00211506	0.159729	-0.00448996	0.0499385	0.00170508	0.401145	0.000592327	0.779162	-0.00471136	0.00932171	0.00362149	0.0884049	-0.00220381	0.298941	0.00325431	0.00752092	0.0034424	0.100924	-0.0015197	0.228225	-0.00280064	0.369506	0.000341652	0.891515	-0.00544319	0.028455	0.00301624	0.173803	0.000228531	0.927159	-0.00313821	0.208783	-0.00132236	0.320875	-0.000783653	0.626899	-0.00312419	0.197686	-0.000319385	0.866404	0.000239225	0.909667	-0.00199921	0.0599093	-7.87741e-05	0.939937	-0.000876761	0.36692	0.0016731	0.111826	-0.00217215	0.0380084	0.00142762	0.117555	0.0003757	0.721245	0.000228961	0.779218	-0.00080669	0.451788	-0.000375198	0.898268	0.00145944	0.098992	-0.00213835	0.35798	-0.00158179	0.125031	-0.00126826	0.121914	0.00147989	0.12459	-0.00102721	0.247968	0.00209541	0.592071	0.000624302	0.700854	0.000694963	0.69225	0.00332216	0.180584	0.00189618	0.585577	0.000806346	0.387513	-0.000658655	0.443054	0.0012352	0.0951277	0.00218014	0.500371	-0.00231335	0.618346	0.00307005	0.483268	-0.00037682	0.911283	0.00173963	0.303995	0.000394266	0.823386	-0.00184609	0.387016	0.00114181	0.810821	-0.00140235	0.58029	0.00102165	0.893533	-0.00276044	0.385573	0.00122985	0.787415	0.00114769	0.522276	-0.00753124	0.137388	-0.000616581	0.73468	-0.000151687	0.944215	-0.00431143	0.0670252	-0.000840803	0.671069	0.00130101	0.605678	-0.00721647	0.037742	-0.0147704	0.0599942	-0.0148326	0.0596445	-0.00762614	0.00891168	-0.0045886	0.191107	0.00141577	0.650635	0.000246483	0.615206	0.000690054	0.298089	-0.00373619	0.191007	-0.00123579	0.102098	-0.00341259	0.101019	-0.00516607	0.0669181	0.000276407	0.911559	0.00294755	0.41703	-0.00393121	0.0386369	-0.00188447	0.488945	-0.00673786	0.00789403	-0.00324099	0.244585	-0.00681028	0.0226602	-0.00178647	0.318004	-0.000472774	0.786016	-0.00106483	0.161675	-0.00163524	0.320788	-0.00254611	0.0527981	-0.0057225	0.0871544	0.000490223	0.919258	0.000589085	0.806848	1.48212e-05	0.992389	-0.00637464	0.0435817	-0.00167601	0.143964	-0.000386436	0.578549	-0.00249406	0.126288	-0.000924503	0.535239	-0.00240822	0.0722182	-0.00297938	0.0249793	0.00160565	0.760394	-0.00251498	0.0513001	-0.00276322	0.0362997	-0.00253777	0.153122	-0.000168879	0.86604	-0.00616604	0.00364833	-5.20587e-05	0.938969	0.00355954	0.377331	0.00270408	0.222599	-0.00137329	0.544063	0.00073989	0.0671953	-0.00239983	0.121101	-0.00323395	0.00237668	0.000946963	0.729673	0.00045384	0.945599	-0.0017874	0.675778	0.00168241	0.671929	-0.00273248	0.191811	-0.00367956	0.341204	0.000122763	0.947507	-0.00106303	0.615588	-0.0018204	0.131591	-0.0021089	0.0432627	0.00265219	0.44087	-0.00104536	0.736421	-0.00100807	0.109103	0.00259244	0.507409	0.00492283	0.367176	-0.00147797	0.461843	-0.00257716	0.379238	0.0039564	0.164165	0.00770468	0.0242432	0.00473175	0.168881	0.00229127	0.0897096	-0.0010109	0.345397	-0.00129032	0.637713	-0.000507891	0.903008	0.000355331	0.931216	-0.00241382	0.538913	0.00130574	0.534021	-0.000938928	0.830708	-0.000277374	0.866582	-0.00799862	0.261156	-0.00516666	0.491593	-0.00755918	0.0223439	0.0049979	0.111421	0.0128063	0.0905682	-0.00389384	0.668058	0.00584801	0.408389	-0.00288265	0.587076	0.00315412	0.629754	0.00632063	0.244682	0.00108742	0.674175	0.00399553	0.289668	-0.000452928	0.905004	-0.0276989	0.0281224	-0.0010206	0.841031	0.000300397	0.953259	-0.000957655	0.849601	-0.0051967	0.45763	0.0159472	0.0222976	0.00636782	0.309431	-0.000887801	0.898869	-0.00115308	0.868954	-0.00173628	0.802818	-0.00728304	0.00188868	0.00076261	0.828658	-0.00835114	0.00402563	-0.0112708	0.000184033	-0.00683411	0.00575285	-0.00778252	0.0133098	-0.0056445	0.000746263	0.00459321	0.398891	0.00518668	0.335195	-0.0033195	0.0420207	-0.00246288	0.0519624	-0.00270979	0.494064	0.00634745	0.340148	0.00108604	0.578475	0.000305301	0.866798	-0.00267301	0.293849	0.00373482	0.173848	0.00288525	0.264091	0.000638615	0.817806	-0.00331159	0.258883	0.00342805	0.270817	0.00349321	0.1549	0.000184596	0.937029	-0.00069007	0.787176	0.00105846	0.620612	0.00378971	0.0982929	0.00759164	0.134555	0.00122766	0.61415	0.00522143	0.216355	0.00423873	0.135001	-0.00104239	0.417233	-9.41328e-06	0.997281	0.000295243	0.936428	-0.000119633	0.973955	0.00429079	0.557762	-0.00250111	0.494713	-0.00280226	0.369229	-0.00163338	0.273907	0.00392454	0.278493	0.00242191	0.529014	-0.00522296	0.622535	-0.000651654	0.611022	-0.00267764	0.00518432
rs17443491	-0.0151101	0.526778	0.0112188	0.36024	0.0143152	0.302618	0.00901846	0.224424	-0.0213964	0.00136569	-0.0190656	0.00429044	-0.0037839	0.562526	-0.00859267	0.191707	-0.0104681	0.105749	-0.00666331	0.385518	-0.00292506	0.742231	-0.00853831	0.343443	-0.0077213	0.192977	-0.00322167	0.628687	0.00262846	0.600837	-0.0107653	0.099813	0.0129053	0.000906599	0.00670848	0.156867	0.0047462	0.145667	0.0103427	0.00157718	-0.00296014	0.272223	0.0171159	0.0467333	-0.00405764	0.0928705	-0.0107103	0.124085	0.00169773	0.813151	-0.0105388	0.112591	-0.0148959	0.0244825	-0.00274085	0.677042	-0.00799323	0.225978	0.000813922	0.893082	0.00322417	0.532638	0.0151466	0.0238414	0.00394125	0.497106	-0.00562253	0.304205	-0.00359968	0.438934	0.00310787	0.508907	0.00319482	0.655588	-0.0025661	0.686125	0.0018737	0.776705	0.0142786	0.0117618	-0.0196432	0.00313043	-0.0046637	0.482265	0.00547691	0.150408	0.00948935	0.148238	-0.00568815	0.149314	-0.00762188	0.435003	-0.00612618	0.434001	0.0119545	0.123836	-0.000519409	0.940295	0.00606205	0.437943	-0.00426309	0.584897	0.000802929	0.847425	-0.00125466	0.803293	-0.00684068	0.367717	-0.000432151	0.94196	-0.013895	0.0350904	-0.00472311	0.155539	-0.002757	0.399318	-0.00234414	0.4406	-0.00149414	0.649381	0.00112658	0.730728	-0.00190117	0.505558	-0.00936395	0.0044811	-0.00145598	0.568952	-0.00159256	0.635131	0.0243519	0.00821693	-0.00253193	0.360187	-0.00771515	0.290198	-0.00887986	0.00591293	-0.00287851	0.2618	-0.00340369	0.258702	-0.00335869	0.227992	-0.00191465	0.8758	-0.00181231	0.72192	0.000166605	0.975755	-0.00136519	0.86007	0.0159774	0.141027	-0.00375513	0.198224	-0.00314419	0.242727	0.00200141	0.386419	0.000871512	0.931236	0.0183087	0.208378	0.00662329	0.629325	-0.0121706	0.256615	-0.00154105	0.771395	-0.00364821	0.510628	0.00382459	0.571639	0.00358921	0.811518	0.00151459	0.850081	0.0105152	0.662286	0.00437577	0.662195	-0.000415649	0.976958	-0.0085481	0.128617	-0.0059657	0.708575	-0.0038351	0.501412	0.00286079	0.675717	0.00522154	0.482167	0.00413432	0.508636	-0.00534839	0.501239	-0.0192419	0.0771944	-0.0504094	0.0424525	-0.00923232	0.711563	-0.00607814	0.505933	-0.00310185	0.777935	0.0123394	0.207897	0.0018973	0.216742	0.000557462	0.788362	0.00231347	0.79624	-0.000906551	0.702162	-0.00224778	0.730392	-0.0011783	0.893931	0.0130987	0.0930429	0.0122662	0.281018	-0.0025732	0.665597	-0.00691688	0.417868	-0.00644978	0.417087	-0.0128248	0.141835	-0.0127053	0.174891	-0.00392742	0.483707	-0.00155734	0.77534	-0.00417359	0.0801893	-0.00486281	0.346472	0.00528521	0.198959	-0.0276373	0.00839186	-0.00824385	0.586475	-0.0151256	0.0450837	-0.0056643	0.244584	0.000144037	0.988399	-0.00418029	0.24493	6.20415e-05	0.977301	-0.00476449	0.351484	-0.000914111	0.844915	-0.00593044	0.157916	-0.00253498	0.542481	-0.0192251	0.246476	-0.00123617	0.759385	0.00246081	0.551116	0.00049246	0.929414	-0.00590785	0.0592036	0.00172985	0.794275	-0.00231093	0.277275	0.00596194	0.6366	0.0118021	0.089009	-0.0125449	0.0763528	-0.00246705	0.0511956	0.00394464	0.415438	0.00120823	0.716607	0.0149591	0.0815657	-0.00313076	0.881312	0.00328328	0.806783	0.0026679	0.831421	-0.0039567	0.546696	-0.0209225	0.0848958	-0.00117486	0.840344	-0.00875971	0.186048	-0.00327566	0.385687	-0.00110881	0.736343	0.00954447	0.37933	0.00228504	0.815637	-0.000224757	0.909078	0.00762768	0.535051	-0.00387561	0.821202	-0.0116043	0.0670474	-0.00869086	0.339879	0.011837	0.180159	0.0118964	0.262636	0.0108435	0.31032	-0.000525296	0.900321	0.00271203	0.414956	-0.00541675	0.52353	-0.00694739	0.595606	-0.00633613	0.623661	-0.00431691	0.726401	-0.00197058	0.764914	-0.0090887	0.509663	-0.00171897	0.740633	-0.0126976	0.567158	0.00417812	0.861585	-0.0146373	0.165435	0.0138733	0.165903	-0.0165772	0.492874	-0.0385956	0.182381	-0.00355981	0.874393	-0.0113513	0.501952	0.0148431	0.477142	0.00997134	0.564786	-0.00924244	0.25318	-0.00415775	0.724314	-0.0127773	0.281354	-0.0426098	0.30748	-0.0208915	0.188699	0.0052772	0.741451	0.00109595	0.944675	0.000106477	0.996164	0.016157	0.464603	-0.0248474	0.211213	-0.000247236	0.991094	0.00375557	0.865459	-0.0183863	0.404558	-0.0117642	0.110017	-0.00679251	0.539558	-0.00411221	0.651779	-0.00626985	0.507664	-0.00935498	0.228361	0.00255409	0.795754	-0.0118291	0.024637	0.0134295	0.439333	0.0158042	0.356175	-0.00412258	0.421634	-0.00311373	0.433989	0.0042182	0.733831	0.0174046	0.403916	0.0053993	0.377018	0.00162197	0.77566	-0.0117767	0.139134	0.00594084	0.489031	0.00295223	0.714501	-0.00027865	0.974344	-0.00322417	0.724482	-0.00554103	0.569079	-0.00477119	0.534292	-0.00404534	0.579571	0.012422	0.119077	-0.0183947	0.00601105	0.00280745	0.696385	-0.0351862	0.0266136	-0.00694561	0.363738	-0.0334509	0.011343	0.0054252	0.543278	-0.00422691	0.292971	-0.000403569	0.962757	-0.0123409	0.290331	-0.0140909	0.222462	0.00137834	0.9522	-0.00355056	0.758705	-0.00762276	0.434949	-0.00573869	0.220106	-0.00317644	0.780981	0.00595538	0.621168	-0.0203359	0.539995	-0.00218626	0.588661	-0.00914926	0.00219614
rs3911301	0.0130804	0.0849926	0.0056593	0.148413	0.00231659	0.601388	-0.00326873	0.168185	-0.000369754	0.862512	0.000277887	0.896364	-0.00696256	0.000854839	-0.000791294	0.706757	0.0010878	0.598918	-0.00575703	0.0189701	-0.00117675	0.678736	0.000323254	0.910602	0.00314955	0.0963924	0.00166905	0.43301	-0.000413704	0.796637	-0.00145476	0.485962	-0.00169047	0.173878	-0.00415425	0.00608129	0.00129298	0.215262	-0.00048112	0.645499	-9.54446e-05	0.911801	0.000127652	0.963046	-0.0010592	0.170713	-0.000292727	0.89561	0.00120651	0.599703	0.00109775	0.605121	0.000365197	0.862971	0.00564914	0.00723766	-0.00108229	0.60822	-0.00039419	0.838703	0.000668264	0.685748	-0.00365724	0.0877907	-0.00412275	0.0262632	-0.000961825	0.582403	-0.00351306	0.0181542	-0.00211317	0.159976	-0.00431823	0.0592865	0.00163365	0.421023	0.000690638	0.743629	-0.00490695	0.00675309	0.00356552	0.0933377	-0.00218355	0.303259	0.00331579	0.00644605	0.00341417	0.103648	-0.00157917	0.210399	-0.00298191	0.339189	0.000534288	0.831046	-0.00552132	0.0262035	0.00299476	0.17674	9.43205e-05	0.969892	-0.00310308	0.213768	-0.00126004	0.344049	-0.000776407	0.629979	-0.00304693	0.208876	-0.000327538	0.862987	0.000375901	0.85846	-0.00208085	0.050124	-0.000123668	0.905808	-0.000914229	0.346651	0.00163263	0.120647	-0.00222267	0.0337003	0.00143927	0.114479	0.000334756	0.750477	0.000246991	0.762264	-0.000776207	0.468932	-0.000290967	0.921	0.00144398	0.102513	-0.00216367	0.352152	-0.00158873	0.123271	-0.00130664	0.110915	0.00145411	0.131166	-0.00100492	0.258258	0.00210964	0.589458	0.000564703	0.728159	0.000693053	0.692969	0.00332246	0.18042	0.0021464	0.536982	0.000796899	0.392959	-0.000666543	0.437504	0.00123561	0.094923	0.00234823	0.467794	-0.00206112	0.657056	0.00300168	0.492949	-0.00056154	0.868079	0.00175079	0.300807	0.000430262	0.807521	-0.00175026	0.411994	0.00126564	0.790711	-0.00144353	0.569144	0.000958872	0.900019	-0.00255217	0.422322	0.00123204	0.787001	0.00114348	0.523704	-0.00766461	0.130477	-0.000653753	0.719279	5.40177e-05	0.980116	-0.00422725	0.0724707	-0.000823857	0.677267	0.00114677	0.648995	-0.0073059	0.0353882	-0.0148479	0.0586708	-0.0148663	0.0590628	-0.00751516	0.00993878	-0.00443199	0.206592	0.00144398	0.64407	0.000281282	0.56613	0.000695228	0.294364	-0.00387767	0.174636	-0.00120965	0.109472	-0.00340882	0.101315	-0.00496274	0.0783216	0.000419272	0.866173	0.00259583	0.474664	-0.00379613	0.0457766	-0.00192956	0.478503	-0.00680157	0.00731125	-0.00330061	0.235904	-0.00665075	0.0259959	-0.00179396	0.315862	-0.000517078	0.766466	-0.00107048	0.15936	-0.00168359	0.306576	-0.00256366	0.0511142	-0.00550694	0.0996488	0.000674918	0.888981	0.000810568	0.736496	0.000125537	0.935591	-0.00648555	0.0400034	-0.00165229	0.149626	-0.000373507	0.591235	-0.00253921	0.119481	-0.000860458	0.563796	-0.00240277	0.0727973	-0.00299524	0.0241841	0.00194403	0.711881	-0.00254192	0.0487865	-0.00270225	0.040565	-0.00259037	0.14466	-0.000246253	0.805641	-0.00618586	0.00353079	-6.82745e-05	0.91999	0.00356699	0.376189	0.00249108	0.261045	-0.00140414	0.53493	0.000708878	0.0793935	-0.00229885	0.137441	-0.00324293	0.00230396	0.000894576	0.744023	0.000589226	0.929395	-0.00169428	0.691702	0.00168738	0.670923	-0.00281296	0.178946	-0.00356185	0.356745	4.94301e-05	0.978845	-0.00117659	0.57826	-0.00180568	0.134623	-0.00205475	0.0488546	0.00254331	0.459729	-0.001038	0.738133	-0.00102783	0.10223	0.00270459	0.489079	0.00497334	0.362129	-0.00139144	0.488289	-0.00260749	0.373502	0.00377753	0.183937	0.00745775	0.0291298	0.00462376	0.178683	0.00226783	0.0929382	-0.000983997	0.35823	-0.00140596	0.607757	-0.000126418	0.975795	0.000380974	0.926243	-0.00210673	0.591656	0.00143841	0.493175	-0.000857507	0.845147	-0.00027781	0.866341	-0.00773684	0.276999	-0.00500683	0.50499	-0.00742825	0.0247435	0.00488988	0.119288	0.0120942	0.109902	-0.00360078	0.691651	0.00537075	0.447612	-0.00307912	0.561759	0.0031633	0.628671	0.00632883	0.243977	0.00115929	0.653904	0.00398644	0.290609	-0.000478417	0.899653	-0.027572	0.0288726	-0.00120583	0.812629	0.000652582	0.898651	-0.00102932	0.838455	-0.00501223	0.47362	0.0158581	0.0230161	0.0066168	0.290753	-0.000826648	0.905776	-0.00181434	0.795113	-0.00230364	0.740346	-0.00714464	0.00229621	0.000806517	0.818912	-0.0082173	0.00464263	-0.0112661	0.000184456	-0.00678908	0.00606817	-0.00764306	0.0150293	-0.00565687	0.000724105	0.00482188	0.375659	0.00495167	0.357423	-0.00321968	0.0485228	-0.00252099	0.0466104	-0.00235618	0.551985	0.00621625	0.350038	0.00098867	0.61289	0.000318946	0.860863	-0.00254442	0.317547	0.00370422	0.177275	0.00301585	0.24294	0.000708221	0.798296	-0.00341711	0.243868	0.00338236	0.277114	0.00338257	0.168271	8.00433e-05	0.972664	-0.000631261	0.804874	0.00101393	0.635281	0.00357329	0.118935	0.00767504	0.130201	0.00104235	0.668512	0.00512013	0.225254	0.00421629	0.136972	-0.0010496	0.413876	-6.88029e-05	0.980123	0.0005229	0.887626	-0.000131252	0.971417	0.00428925	0.557821	-0.00221495	0.545267	-0.00298352	0.338926	-0.00166899	0.26347	0.00377684	0.296849	0.00233063	0.544537	-0.00501004	0.636687	-0.00061118	0.63325	-0.00264564	0.00573014
rs3911300	0.0129318	0.0886621	0.00566134	0.148411	0.00243482	0.583094	-0.00333434	0.159927	-0.000262304	0.902252	0.000374006	0.860876	-0.00702115	0.000775173	-0.000716376	0.733481	0.00119208	0.564468	-0.00573471	0.0194717	-0.00120995	0.670288	0.000212526	0.941171	0.00330314	0.0813023	0.00169605	0.425731	-0.00038738	0.809371	-0.00148589	0.476794	-0.00158522	0.202372	-0.00407016	0.00720799	0.0013646	0.191036	-0.000431743	0.679828	-0.00010585	0.902259	6.27992e-06	0.998182	-0.00106697	0.167719	-0.000259505	0.907428	0.00121008	0.59873	0.00124309	0.558317	0.000320887	0.879496	0.00558004	0.00799896	-0.00123798	0.557747	-0.000424973	0.82635	0.000661266	0.68895	-0.00365542	0.0880376	-0.00403542	0.0296592	-0.00101456	0.562004	-0.00353029	0.0176262	-0.00209557	0.163604	-0.00451591	0.0486253	0.00169285	0.404521	0.000590741	0.779734	-0.00469384	0.00958602	0.00364865	0.086037	-0.00221732	0.295979	0.00325591	0.00749025	0.00342716	0.102437	-0.00152053	0.227962	-0.00279649	0.370207	0.000317868	0.899022	-0.00545595	0.0280801	0.00300151	0.1759	0.000221252	0.929471	-0.00312152	0.2112	-0.00131527	0.323464	-0.000783766	0.626841	-0.00314918	0.194113	-0.000337056	0.859085	0.000253097	0.904451	-0.00199622	0.0602872	-6.61645e-05	0.949536	-0.000867934	0.371754	0.00168448	0.109401	-0.00215118	0.0399005	0.00142894	0.117207	0.000380485	0.717839	0.000233448	0.775003	-0.000800305	0.455366	-0.00038149	0.896571	0.00146482	0.0977475	-0.00209374	0.368085	-0.00158167	0.125051	-0.0012578	0.125014	0.00149551	0.120654	-0.00103	0.24668	0.0020471	0.600631	0.000620821	0.702438	0.000696312	0.69168	0.00332128	0.180695	0.00189906	0.585005	0.000806197	0.387589	-0.000659338	0.442575	0.00123525	0.0951128	0.00218431	0.499548	-0.00229254	0.621502	0.00303722	0.487953	-0.00037682	0.911283	0.00174183	0.303382	0.000396075	0.822588	-0.00184026	0.388509	0.0011597	0.807911	-0.00138701	0.584432	0.000984885	0.897341	-0.00275572	0.386379	0.00120793	0.791111	0.00115715	0.518848	-0.00753225	0.137335	-0.000602314	0.740592	-0.00013983	0.948569	-0.00430161	0.0676451	-0.00084873	0.668153	0.00128086	0.611267	-0.00722329	0.0375586	-0.0147748	0.0599174	-0.0148364	0.0595791	-0.00761315	0.00902757	-0.00454866	0.194992	0.0014037	0.653415	0.000246168	0.615653	0.000689594	0.298404	-0.00374824	0.189573	-0.00123645	0.101911	-0.0034277	0.0995128	-0.00511723	0.069535	0.000275308	0.911908	0.00289133	0.425964	-0.00388633	0.0409083	-0.00190143	0.485037	-0.00669286	0.0083184	-0.00324484	0.244018	-0.00676513	0.0235716	-0.00177281	0.321712	-0.000460344	0.791508	-0.00106548	0.161413	-0.00165078	0.316204	-0.00250618	0.0566188	-0.00568006	0.0895185	0.000509902	0.916027	0.000618182	0.797508	2.96993e-05	0.98475	-0.00637223	0.0436579	-0.00167084	0.145198	-0.000384706	0.580244	-0.0024951	0.126123	-0.00091546	0.539233	-0.00241206	0.0717608	-0.00296509	0.0256807	0.0016096	0.759823	-0.00249228	0.0534318	-0.00274272	0.0377036	-0.00251856	0.156248	-0.000163092	0.870586	-0.00618072	0.0035677	-4.07364e-05	0.952223	0.00355602	0.377792	0.00271477	0.220766	-0.00138184	0.541549	0.000739302	0.0674069	-0.00238612	0.123232	-0.00322059	0.00247713	0.000936801	0.732455	0.000300339	0.963981	-0.00179076	0.675197	0.00165906	0.676213	-0.00274712	0.18943	-0.00371369	0.336732	0.000135655	0.942003	-0.00107287	0.612315	-0.00181983	0.131703	-0.00210943	0.0432043	0.00263566	0.443711	-0.00108235	0.727452	-0.00101102	0.108065	0.00256728	0.511527	0.00488702	0.370659	-0.00144482	0.471934	-0.002569	0.380743	0.00394105	0.1658	0.00771123	0.0241198	0.00473796	0.168314	0.00229767	0.0888111	-0.00100793	0.346809	-0.00127933	0.640574	-0.000504234	0.9037	0.000388948	0.924725	-0.00239051	0.542831	0.00130854	0.533136	-0.000934206	0.831542	-0.000276395	0.867045	-0.00798595	0.261912	-0.00516666	0.491593	-0.00755918	0.0223439	0.0049979	0.111421	0.0128063	0.0905682	-0.00389384	0.668058	0.00584801	0.408389	-0.00288265	0.587076	0.00315412	0.629754	0.00632063	0.244682	0.00109114	0.673118	0.00397255	0.292444	-0.000443099	0.907055	-0.0277039	0.0280939	-0.00103419	0.838942	0.000305923	0.9524	-0.00101622	0.840522	-0.0050838	0.467468	0.0159779	0.0220431	0.00638455	0.30817	-0.000901705	0.897295	-0.00116337	0.867799	-0.00174169	0.802219	-0.00725895	0.00195533	0.000784944	0.823719	-0.00836744	0.00395448	-0.0112644	0.000185602	-0.00681164	0.00591469	-0.00776593	0.0135074	-0.00564864	0.000739564	0.00460166	0.398014	0.00520035	0.333913	-0.00332493	0.0416844	-0.00246746	0.0515273	-0.00251348	0.525871	0.00635489	0.339568	0.00107681	0.581698	0.000290797	0.873069	-0.00269636	0.28964	0.00374519	0.172648	0.00290843	0.260264	0.000637182	0.818204	-0.00331812	0.257938	0.00340012	0.27473	0.0034607	0.158769	0.00017927	0.938841	-0.000689878	0.78723	0.00104743	0.62425	0.00378446	0.0987543	0.00754754	0.136824	0.00123199	0.612895	0.0051814	0.219886	0.00423553	0.135294	-0.00104041	0.418109	-1.71174e-05	0.995056	0.000283035	0.93905	-0.00011113	0.975805	0.00427178	0.559508	-0.00249825	0.495198	-0.0027981	0.369929	-0.00163548	0.273284	0.00395105	0.27525	0.00242987	0.527656	-0.00531779	0.616224	-0.000648344	0.612822	-0.00266079	0.00547242
rs3911299	0.0129318	0.0886621	0.00566134	0.148411	0.00243482	0.583094	-0.00333434	0.159927	-0.000262304	0.902252	0.000374006	0.860876	-0.00702115	0.000775173	-0.000716376	0.733481	0.00119208	0.564468	-0.00573471	0.0194717	-0.00120995	0.670288	0.000212526	0.941171	0.00330314	0.0813023	0.00169605	0.425731	-0.00038738	0.809371	-0.00148589	0.476794	-0.00158522	0.202372	-0.00407016	0.00720799	0.0013646	0.191036	-0.000431743	0.679828	-0.00010585	0.902259	6.27992e-06	0.998182	-0.00106697	0.167719	-0.000259505	0.907428	0.00121008	0.59873	0.00124309	0.558317	0.000320887	0.879496	0.00558004	0.00799896	-0.00123798	0.557747	-0.000424973	0.82635	0.000661266	0.68895	-0.00365542	0.0880376	-0.00403542	0.0296592	-0.00101456	0.562004	-0.00353029	0.0176262	-0.00209557	0.163604	-0.00451591	0.0486253	0.00169285	0.404521	0.000590741	0.779734	-0.00469384	0.00958602	0.00364865	0.086037	-0.00221732	0.295979	0.00325591	0.00749025	0.00342716	0.102437	-0.00152053	0.227962	-0.00279649	0.370207	0.000317868	0.899022	-0.00545595	0.0280801	0.00300151	0.1759	0.000221252	0.929471	-0.00312152	0.2112	-0.00131527	0.323464	-0.000783766	0.626841	-0.00314918	0.194113	-0.000337056	0.859085	0.000253097	0.904451	-0.00199622	0.0602872	-6.61645e-05	0.949536	-0.000867934	0.371754	0.00168448	0.109401	-0.00215118	0.0399005	0.00142894	0.117207	0.000380485	0.717839	0.000233448	0.775003	-0.000800305	0.455366	-0.00038149	0.896571	0.00146482	0.0977475	-0.00209374	0.368085	-0.00158167	0.125051	-0.0012578	0.125014	0.00149551	0.120654	-0.00103	0.24668	0.0020471	0.600631	0.000620821	0.702438	0.000696312	0.69168	0.00332128	0.180695	0.00189906	0.585005	0.000806197	0.387589	-0.000659338	0.442575	0.00123525	0.0951128	0.00218431	0.499548	-0.00229254	0.621502	0.00303722	0.487953	-0.00037682	0.911283	0.00174183	0.303382	0.000396075	0.822588	-0.00184026	0.388509	0.0011597	0.807911	-0.00138701	0.584432	0.000984885	0.897341	-0.00275572	0.386379	0.00120793	0.791111	0.00115715	0.518848	-0.00753225	0.137335	-0.000602314	0.740592	-0.00013983	0.948569	-0.00430161	0.0676451	-0.00084873	0.668153	0.00128086	0.611267	-0.00722329	0.0375586	-0.0147748	0.0599174	-0.0148364	0.0595791	-0.00761315	0.00902757	-0.00454866	0.194992	0.0014037	0.653415	0.000246168	0.615653	0.000689594	0.298404	-0.00374824	0.189573	-0.00123645	0.101911	-0.0034277	0.0995128	-0.00511723	0.069535	0.000275308	0.911908	0.00289133	0.425964	-0.00388633	0.0409083	-0.00190143	0.485037	-0.00669286	0.0083184	-0.00324484	0.244018	-0.00676513	0.0235716	-0.00177281	0.321712	-0.000460344	0.791508	-0.00106548	0.161413	-0.00165078	0.316204	-0.00250618	0.0566188	-0.00568006	0.0895185	0.000509902	0.916027	0.000618182	0.797508	2.96993e-05	0.98475	-0.00637223	0.0436579	-0.00167084	0.145198	-0.000384706	0.580244	-0.0024951	0.126123	-0.00091546	0.539233	-0.00241206	0.0717608	-0.00296509	0.0256807	0.0016096	0.759823	-0.00249228	0.0534318	-0.00274272	0.0377036	-0.00251856	0.156248	-0.000163092	0.870586	-0.00618072	0.0035677	-4.07364e-05	0.952223	0.00355602	0.377792	0.00271477	0.220766	-0.00138184	0.541549	0.000739302	0.0674069	-0.00238612	0.123232	-0.00322059	0.00247713	0.000936801	0.732455	0.000300339	0.963981	-0.00179076	0.675197	0.00165906	0.676213	-0.00274712	0.18943	-0.00371369	0.336732	0.000135655	0.942003	-0.00107287	0.612315	-0.00181983	0.131703	-0.00210943	0.0432043	0.00263566	0.443711	-0.00108235	0.727452	-0.00101102	0.108065	0.00256728	0.511527	0.00488702	0.370659	-0.00144482	0.471934	-0.002569	0.380743	0.00394105	0.1658	0.00771123	0.0241198	0.00473796	0.168314	0.00229767	0.0888111	-0.00100793	0.346809	-0.00127933	0.640574	-0.000504234	0.9037	0.000388948	0.924725	-0.00239051	0.542831	0.00130854	0.533136	-0.000934206	0.831542	-0.000276395	0.867045	-0.00798595	0.261912	-0.00516666	0.491593	-0.00755918	0.0223439	0.0049979	0.111421	0.0128063	0.0905682	-0.00389384	0.668058	0.00584801	0.408389	-0.00288265	0.587076	0.00315412	0.629754	0.00632063	0.244682	0.00109114	0.673118	0.00397255	0.292444	-0.000443099	0.907055	-0.0277039	0.0280939	-0.00103419	0.838942	0.000305923	0.9524	-0.00101622	0.840522	-0.0050838	0.467468	0.0159779	0.0220431	0.00638455	0.30817	-0.000901705	0.897295	-0.00116337	0.867799	-0.00174169	0.802219	-0.00725895	0.00195533	0.000784944	0.823719	-0.00836744	0.00395448	-0.0112644	0.000185602	-0.00681164	0.00591469	-0.00776593	0.0135074	-0.00564864	0.000739564	0.00460166	0.398014	0.00520035	0.333913	-0.00332493	0.0416844	-0.00246746	0.0515273	-0.00251348	0.525871	0.00635489	0.339568	0.00107681	0.581698	0.000290797	0.873069	-0.00269636	0.28964	0.00374519	0.172648	0.00290843	0.260264	0.000637182	0.818204	-0.00331812	0.257938	0.00340012	0.27473	0.0034607	0.158769	0.00017927	0.938841	-0.000689878	0.78723	0.00104743	0.62425	0.00378446	0.0987543	0.00754754	0.136824	0.00123199	0.612895	0.0051814	0.219886	0.00423553	0.135294	-0.00104041	0.418109	-1.71174e-05	0.995056	0.000283035	0.93905	-0.00011113	0.975805	0.00427178	0.559508	-0.00249825	0.495198	-0.0027981	0.369929	-0.00163548	0.273284	0.00395105	0.27525	0.00242987	0.527656	-0.00531779	0.616224	-0.000648344	0.612822	-0.00266079	0.00547242
rs112158403	-0.0177615	0.104497	0.00220452	0.694826	-0.00171064	0.788141	0.00590448	0.0835368	-0.00115785	0.706089	0.00140004	0.648347	0.00210897	0.482516	-0.0144212	1.87041e-06	-0.00639768	0.0315396	0.00377125	0.285333	-0.0122648	0.00268391	-0.00173119	0.676318	-0.00724782	0.00790809	0.0100956	0.000977185	-0.00223336	0.333459	0.000460469	0.878136	0.00699899	9.0669e-05	-0.000621076	0.775539	-0.00181787	0.225819	-0.0017373	0.24819	-0.00260597	0.0355078	0.00417919	0.291276	-0.00142135	0.200794	0.0026153	0.414457	0.000941951	0.775613	0.000580796	0.849114	3.93167e-05	0.989692	0.00153568	0.611765	0.00269885	0.374275	0.00198548	0.475894	0.00412739	0.0823093	0.00186264	0.545523	0.00310099	0.245218	0.00239648	0.340788	0.000589071	0.783031	-2.16358e-05	0.992018	0.000144667	0.964969	0.00277903	0.341267	0.0042664	0.160158	-0.0040852	0.116924	-0.00163686	0.592243	-0.00390417	0.20064	0.00785253	7.31982e-06	-0.00139091	0.644779	0.00105414	0.561094	0.00553303	0.217593	-0.00177835	0.622063	0.00241172	0.500288	-0.0083721	0.00877704	-0.00054614	0.879446	0.00768183	0.0326872	0.0041259	0.0311551	0.00151828	0.512742	-0.00203159	0.560625	-0.0032797	0.229329	-0.000970739	0.748838	0.00356361	0.0196837	0.000444483	0.767429	0.00101303	0.468319	-0.00199529	0.187245	-0.000454612	0.762705	0.00199202	0.128797	0.00255167	0.0918904	0.000712525	0.543777	0.00141038	0.360428	0.00553586	0.188949	0.00128867	0.310873	0.00495661	0.138003	-0.000558001	0.706719	-0.000632794	0.591392	-0.000915071	0.509047	-0.00185217	0.147008	-0.00442517	0.430811	-0.00464717	0.0465079	-0.000179209	0.943305	-0.00245657	0.490286	-0.00521425	0.296203	-0.00435201	0.00117853	-0.00058183	0.637149	-0.00114702	0.28023	-0.0049065	0.290627	-0.0038526	0.563441	-0.0104851	0.0955621	-0.00733315	0.130734	-0.00189221	0.436648	0.0026577	0.295048	-0.00279921	0.361265	0.00141637	0.836392	0.00309975	0.394482	0.00196157	0.857904	0.00163151	0.720988	-0.0104436	0.110353	0.00224549	0.383534	0.00634785	0.383097	0.00424831	0.103979	-0.000458154	0.882887	0.00528508	0.117521	-0.00245977	0.38691	-0.00644755	0.0747952	-0.0128987	0.00973111	-0.00831051	0.464846	0.0051163	0.653611	0.00534545	0.201837	-0.00692626	0.169424	-0.00562076	0.210883	-0.00018535	0.792462	-0.00187985	0.0484742	0.00341878	0.404831	-0.000407503	0.707402	-0.000686165	0.818437	0.00165131	0.683467	-0.00679409	0.0573137	0.00495013	0.342546	8.42227e-05	0.975382	-0.0017702	0.650869	0.00238701	0.512332	-0.000215417	0.957054	0.0019384	0.651502	0.00454337	0.0769898	-0.000707999	0.777188	-0.000507565	0.64241	1.75092e-05	0.994094	0.00148838	0.430866	-0.00100663	0.834093	-0.0141858	0.0413221	-0.00666904	0.0539787	-0.002252	0.312888	0.00425851	0.347852	0.000609891	0.711254	-0.000734319	0.46238	-0.00137053	0.558638	-0.000479895	0.82268	-0.00107606	0.57605	-0.000920875	0.62941	0.00794624	0.293887	7.68522e-05	0.966956	0.00238909	0.208067	0.00126341	0.620709	0.00392137	0.00644362	0.00459404	0.132063	0.00228795	0.0192729	0.00537164	0.354192	0.00285545	0.370608	0.00469399	0.149166	0.000900265	0.121437	0.000224248	0.919761	-0.00114879	0.452856	0.000929503	0.813227	0.00205871	0.829095	0.000886694	0.885094	0.0059829	0.293743	0.00124173	0.679387	-6.75613e-06	0.999029	0.00343955	0.199554	-0.00105513	0.728881	0.00125444	0.469928	-0.00217341	0.147018	-0.00395373	0.423298	-0.00837726	0.0600491	-0.00059324	0.512001	0.000580798	0.917398	-0.0123667	0.113474	0.000934411	0.745441	-0.00498872	0.237399	-0.0056874	0.165049	-0.00604595	0.21948	-0.00538512	0.276829	8.77672e-05	0.964017	-0.00153863	0.318717	0.0063243	0.109095	0.00122748	0.838303	0.00746617	0.208864	0.000124008	0.98255	-0.00420252	0.16543	-0.00855048	0.177648	-0.000121163	0.959396	0.0104759	0.309485	-0.0211191	0.0530361	0.00543945	0.257826	-0.00398296	0.382544	-0.00166941	0.879413	0.0111226	0.399808	0.0109489	0.287545	-0.00234592	0.761071	0.00824232	0.386472	-0.00076561	0.922719	-0.00223483	0.54793	-0.000366704	0.946079	0.00350476	0.520406	0.00511181	0.778172	-0.00329176	0.654098	-0.0103772	0.160768	-0.00476606	0.513136	-0.0048506	0.628527	0.015515	0.120808	0.0156478	0.0813043	0.00739472	0.459713	0.00889907	0.374405	-0.00550265	0.580779	0.00543692	0.105479	0.00237809	0.638024	0.000379559	0.927309	0.00900753	0.0369528	0.00705553	0.0466038	0.00464238	0.302641	0.00207879	0.38628	-0.00993585	0.201751	0.00131526	0.864073	0.00283947	0.225045	0.0025909	0.153632	-0.00214731	0.705425	-0.00181679	0.847981	-0.00432898	0.123548	-0.00358411	0.170935	0.00363384	0.3211	0.00674529	0.088306	0.00223117	0.549074	0.00805699	0.043759	-0.00361406	0.392754	-0.00763669	0.0887064	-0.00514573	0.145938	-0.00275872	0.412589	-0.000715572	0.845667	0.00973051	0.00155099	-0.00336657	0.307045	0.0192919	0.00817084	3.69397e-05	0.991578	0.00419747	0.489501	-0.00811108	0.0465133	0.00478157	0.00966469	0.00929974	0.0192451	0.00491887	0.354436	0.00975804	0.0635292	-0.0181888	0.0844313	-0.00523428	0.322989	0.00553587	0.217355	-0.00529966	0.0134611	0.00633094	0.226709	-0.0058722	0.286979	0.012675	0.406027	-0.00219851	0.233316	0.00126845	0.356026
rs1248831	0.00680476	0.646474	-0.00227272	0.768872	-0.00639126	0.465402	-0.00268283	0.563649	0.00622293	0.137339	0.0101941	0.0148699	-0.00953655	0.0197702	-0.00335669	0.415382	0.0120446	0.00295942	-0.00457948	0.340686	0.0118241	0.0336944	0.00863474	0.125421	0.00672738	0.0695995	-0.00758738	0.068889	0.0032661	0.299038	-0.00287634	0.48225	-0.00900697	0.000217032	-0.00512484	0.0841138	0.00131663	0.519151	-0.0066443	0.00118623	-0.000503213	0.765626	0.00027947	0.958692	0.000605715	0.689097	0.000986602	0.821403	0.00227956	0.612705	-0.00327622	0.430855	0.000730079	0.860229	0.0214047	2.05988e-07	0.00325513	0.431488	0.00885842	0.0195875	0.00484805	0.133991	-0.00583567	0.164416	-0.0020896	0.565372	-0.00363988	0.288213	-0.00386136	0.185112	-0.010341	0.000450554	-0.014009	0.00179346	-0.00333387	0.402095	0.000982966	0.812224	-0.0040426	0.254675	-0.000722306	0.862232	0.00254987	0.53944	6.67655e-05	0.977664	0.013835	0.00076037	-0.00304002	0.218591	-0.0101754	0.0959589	0.00285047	0.559875	-0.00523457	0.280372	0.000529462	0.902676	0.00114122	0.815101	-0.00307794	0.527686	-0.00196608	0.450618	-0.00412107	0.191945	-0.0141317	0.00291477	0.00636844	0.0868371	0.00121438	0.76872	0.000744346	0.720635	0.000624867	0.760267	-0.00434638	0.0224012	0.00452174	0.028299	-0.00255103	0.213716	0.00110386	0.536649	-0.000683847	0.740094	-0.000381647	0.81155	-0.000811563	0.699251	-0.0207378	0.00032841	-0.00089063	0.607393	-0.00403294	0.376611	-0.00126772	0.530229	0.000218352	0.891868	0.00193637	0.304879	-0.00103523	0.556587	0.0127269	0.0994267	0.00188915	0.556824	-0.00476446	0.169571	-0.00114599	0.81515	0.000692023	0.919738	0.000910611	0.618445	0.00187901	0.268832	0.000282033	0.847029	-0.00127561	0.841786	0.0114165	0.214076	0.017253	0.0461431	-0.0112602	0.0893205	-0.00197999	0.554489	0.00274908	0.431019	-0.00246248	0.560935	-0.0120036	0.203421	-0.0108249	0.0314012	-0.00734278	0.627524	-0.0092974	0.140128	-0.00502158	0.578666	-0.00539269	0.12871	-0.00530273	0.59833	0.000101764	0.977451	0.0026923	0.530986	-0.00579203	0.214314	-0.00858088	0.0288944	0.00214596	0.667628	-0.00339858	0.62097	0.0260056	0.0955074	0.01173	0.453375	-0.00963909	0.0948417	-0.0022579	0.745056	-0.000207465	0.973244	0.00194107	0.0454752	-0.00164895	0.209118	-0.0174704	0.00200392	0.000771398	0.605978	-0.00355759	0.387624	0.00222102	0.690617	-0.00143029	0.771468	-0.00915419	0.20267	0.00123196	0.74323	-0.00338451	0.530076	-0.00905359	0.0712486	-0.01122	0.0417766	-0.00867827	0.142203	-0.00216463	0.540866	-0.00264929	0.441834	0.000240904	0.872942	-0.0038446	0.238084	-0.00807647	0.00172854	-0.004356	0.510339	0.00480149	0.615856	0.00196348	0.680349	0.00149254	0.627396	-0.00824116	0.187231	-0.00758784	0.000828034	-0.00097391	0.47917	-0.00415222	0.198279	-0.00104479	0.723191	-0.00293405	0.26837	-0.000664139	0.800588	-0.0141146	0.174174	-0.00443568	0.0793999	-0.00473239	0.0672829	-0.00890108	0.0105434	-0.000347607	0.859253	-0.00172326	0.678228	-0.00181037	0.173923	-0.00534062	0.498815	-0.00169411	0.697066	-0.00329408	0.458976	-1.87907e-05	0.981098	-0.00388163	0.20046	-0.0075658	0.000283698	0.00030457	0.955152	-0.00525117	0.68789	-0.00549382	0.515997	-0.0078575	0.318124	0.00567667	0.170378	0.0146542	0.0554549	0.00348062	0.340521	-0.000189949	0.963456	-0.00544131	0.0213763	-0.00087238	0.669059	0.000846869	0.89992	0.0204148	0.000781299	0.000166666	0.8924	0.00923238	0.229915	-0.0028676	0.789398	0.00378723	0.336057	-0.00279852	0.626307	0.00280523	0.614821	0.00708879	0.289397	-0.000592434	0.929862	0.00293709	0.266868	-0.00262462	0.211404	0.00124388	0.817704	0.0046041	0.572125	0.00801442	0.318672	-0.00323281	0.673735	-0.00191502	0.641132	-0.00180496	0.833601	0.00101783	0.752541	-0.00548555	0.691917	-0.00077154	0.95841	-0.00245718	0.706058	-0.000703656	0.909375	0.0012192	0.934863	0.013478	0.451721	0.00341986	0.806494	0.000399245	0.969526	-0.00561309	0.66311	-0.004912	0.646187	0.00117795	0.815545	0.00539994	0.464302	0.00235111	0.75137	-0.013317	0.593531	0.00783158	0.430951	0.00588953	0.556594	-0.0123437	0.210751	-0.00748013	0.58884	-0.00101591	0.941393	0.0325482	0.00864802	0.0245956	0.0752071	0.0215711	0.118926	0.0115942	0.400098	-0.00689093	0.134735	-0.00198831	0.773608	-0.00580701	0.308861	-0.0170502	0.00398452	-0.0102396	0.0352504	-0.00251187	0.684434	-0.00304659	0.354748	-0.00460189	0.668309	-0.0120168	0.256962	-0.00222495	0.488303	0.00148012	0.552584	-0.00335747	0.665783	-0.0204759	0.118465	0.00287774	0.452185	0.00399591	0.262371	-0.00467889	0.348294	-0.00151964	0.777441	-0.00170432	0.736083	-0.00405703	0.454569	-0.00827307	0.14964	-0.00439141	0.471094	0.00563531	0.241131	0.00211295	0.644143	-0.0100416	0.0448352	0.00642872	0.124704	0.0024835	0.57994	0.0212014	0.0329332	0.00104347	0.827087	0.0206319	0.0126953	0.00409436	0.460653	-0.00304169	0.226827	0.0024845	0.646067	0.0139432	0.0543827	-0.0137389	0.0554521	0.000588231	0.967181	0.00181843	0.799922	-0.0101764	0.0959254	-0.00278674	0.345501	0.00661795	0.35039	0.00753369	0.317998	-0.0161921	0.43588	-0.00195677	0.435067	-0.0004118	0.826278
rs13070794	0.00790922	0.352146	-0.00131896	0.764173	-0.00148772	0.765115	-0.00712771	0.00745987	0.00802514	0.000819429	0.00416971	0.0818603	0.00643055	0.00609957	0.0095268	5.52217e-05	0.00402521	0.0831599	0.00725378	0.00847872	0.00991366	0.00188799	3.3996e-05	0.991605	0.00281807	0.184972	-0.00264101	0.269301	0.00301433	0.0945686	-0.00174358	0.457278	-0.00143864	0.3028	0.00517815	0.00232901	-0.00075694	0.518426	0.00256075	0.0292502	0.00162468	0.093208	-0.0121936	8.10698e-05	0.00216431	0.012672	0.00178232	0.476764	-0.00176074	0.495072	0.00096187	0.686656	0.00796618	0.00079979	0.00195824	0.407106	0.000901643	0.703771	0.00207568	0.339891	-0.00221662	0.232036	-0.00495584	0.0394313	0.00240416	0.248576	0.000792773	0.686539	0.00334718	0.0450908	0.00203948	0.227214	0.0013433	0.60138	-0.0118861	1.85229e-07	-0.0034604	0.144508	0.0125297	7.33846e-10	-0.00655243	0.00603456	0.00613051	0.0100677	-0.010406	2.69393e-14	0.00143755	0.541684	0.000657036	0.642668	-0.00784966	0.0250762	0.00908219	0.00122648	0.00697712	0.0122838	0.00104678	0.673928	0.000824051	0.768824	-0.0031565	0.259728	0.00105985	0.478691	-0.00162694	0.36863	0.00574773	0.034664	0.00187687	0.378467	0.00122395	0.605145	-0.00128335	0.281953	-0.000901623	0.442365	-0.000653841	0.54882	-0.00105469	0.371966	-0.00102212	0.384535	-0.00490803	1.65274e-06	-0.00477518	5.36969e-05	-0.00253526	0.00569204	-0.000731999	0.543195	-0.004077	0.215375	-0.00471838	2.01153e-06	-0.00551779	0.0346128	0.00468299	5.24056e-05	0.00186921	0.042299	-0.000521923	0.6295	0.00368383	0.000219674	0.0100445	0.02202	0.00480203	0.00841251	0.00134412	0.493634	-0.00194494	0.483328	0.00324632	0.403926	0.00600845	9.81067e-09	0.00243267	0.0115257	-0.00122745	0.138076	-3.16663e-05	0.993016	0.0128575	0.0135363	0.0132052	0.00717849	-0.00122119	0.746845	-0.00119192	0.530266	-0.00335637	0.0898875	0.000756612	0.752555	-0.00311847	0.561098	0.00207777	0.46652	-0.00630701	0.462438	0.00108975	0.76069	0.000119401	0.98142	-0.00348211	0.0834405	0.00429404	0.450569	-0.00408626	0.0452157	-0.000809752	0.739686	-0.000434916	0.869455	0.00112056	0.614726	0.00288702	0.307809	0.0178635	4.51546e-06	0.0127306	0.143894	0.0201603	0.0209638	0.000750126	0.81851	0.00539763	0.170177	0.00423327	0.227176	-0.000511082	0.35266	-0.000291558	0.695082	-0.00429254	0.18022	0.00177587	0.0362029	0.00123072	0.597942	-0.0013134	0.677807	0.000892305	0.749149	0.0079654	0.05047	0.00323891	0.128549	0.00761259	0.0126819	-0.000524351	0.853704	0.00106789	0.732394	0.00471934	0.158948	-0.00117519	0.55795	-0.00299563	0.124886	0.000232086	0.785764	-0.000100838	0.956465	0.00138822	0.346664	-0.00181964	0.62761	0.00726717	0.180215	-0.00163413	0.54531	-0.00268175	0.123735	0.00213058	0.547511	0.00101756	0.428929	0.00101336	0.193924	0.00196243	0.283416	0.0018285	0.274141	0.00374528	0.0126618	0.0030152	0.042996	-0.0019614	0.740802	0.00226273	0.118437	-0.00034038	0.818285	-0.00319786	0.108792	-0.0027498	0.0144142	0.0138879	5.48314e-09	-0.000970659	0.203541	0.00335238	0.459013	-0.0114528	4.14336e-06	0.00451405	0.075547	6.01584e-05	0.894518	-0.000142792	0.934526	0.00193202	0.105923	-0.00842457	0.00612092	-0.00232853	0.754036	0.00152704	0.750108	-0.00248267	0.577046	0.00265269	0.258611	0.00424604	0.327573	-0.00458221	0.0286241	0.0039474	0.0968164	0.000882362	0.515093	0.00399184	0.000650697	-0.00409544	0.288852	0.0121235	0.000500797	0.00107282	0.128846	3.82432e-05	0.993052	-0.00602488	0.32584	0.00327938	0.145143	0.00724833	0.0277003	0.00190748	0.550484	-0.004985	0.194595	0.000352119	0.927414	0.00191372	0.207157	0.00187944	0.118443	-0.00409955	0.182265	0.00198137	0.671287	-0.00284005	0.537778	0.00756079	0.0858225	0.000614657	0.793803	0.0137151	0.00534959	-0.00335433	0.0698496	-0.00315754	0.693092	0.00989558	0.24176	0.00829937	0.0258666	-0.00389086	0.27093	-0.0129158	0.129392	0.00714125	0.484982	-0.00814816	0.306324	0.00239847	0.688173	-0.00962455	0.191508	-0.00327949	0.591988	-0.00378347	0.192835	0.00472706	0.262444	-0.00420661	0.321402	0.0199196	0.163553	0.00433071	0.449263	0.00726215	0.207775	0.00667215	0.240145	0.00929427	0.236973	-0.0195434	0.0126686	0.000794281	0.910141	0.00229223	0.770107	0.00166125	0.832459	0.0053659	0.492221	-0.00274877	0.296327	-0.0093786	0.0179008	0.00256578	0.431213	-3.50207e-05	0.991742	8.12507e-05	0.97667	0.00250294	0.478295	0.00294961	0.116718	-0.0047741	0.433157	-0.00518246	0.390307	0.00256844	0.161227	0.00167168	0.240028	-0.00109093	0.80613	-0.00794191	0.286764	0.00536797	0.0144402	0.00563251	0.00584604	0.0054758	0.0554784	-0.00711842	0.0210737	-0.00888769	0.00220984	-0.00393185	0.207067	0.00342555	0.298852	0.00209616	0.549057	-0.00208572	0.449805	0.00455729	0.0826249	0.0012715	0.657604	-0.0025421	0.289592	-0.000523068	0.838777	-0.00602681	0.289841	-0.000596357	0.827228	0.00974269	0.0398818	0.00418276	0.188607	0.000235965	0.870082	-0.00190384	0.539348	0.00923084	0.0262992	-0.00466666	0.256549	0.00615878	0.452063	0.00457867	0.264972	-0.00784847	0.0250979	0.00717493	1.82144e-05	-0.0057276	0.158307	0.00580462	0.178556	-0.0164518	0.167363	0.000537735	0.707767	0.00329791	0.00218716
rs1248830	0.00557229	0.707606	-0.00210217	0.786026	-0.00576374	0.510842	-0.00228739	0.622979	0.006224	0.137829	0.0102347	0.0146122	-0.00966383	0.018351	-0.00345023	0.403162	0.0124929	0.00208231	-0.00465636	0.333327	0.0118513	0.033535	0.00816599	0.147837	0.00697233	0.0603845	-0.00738031	0.0772229	0.00328012	0.297648	-0.00302534	0.46052	-0.00886371	0.000278648	-0.00507315	0.087732	0.00114417	0.575864	-0.00661765	0.00126136	-0.000462595	0.78435	0.000367618	0.945759	0.000744079	0.623586	0.000770627	0.860241	0.0022882	0.611886	-0.00304018	0.465414	0.000793387	0.848459	0.0213059	2.4345e-07	0.00358086	0.387504	0.00874241	0.0214324	0.00509356	0.115897	-0.00576986	0.169825	-0.0021268	0.55902	-0.00349384	0.308674	-0.00354594	0.224282	-0.0100517	0.000660179	-0.0141934	0.00158283	-0.00352015	0.37698	0.000823229	0.842517	-0.00395935	0.265261	-0.00066004	0.874179	0.00239879	0.564279	6.24105e-06	0.997915	0.0140399	0.000645073	-0.00309946	0.210359	-0.0102779	0.0931166	0.00245944	0.615388	-0.00531677	0.27352	0.000752237	0.862254	0.00127712	0.793815	-0.00280846	0.564947	-0.00211226	0.418297	-0.00378214	0.231765	-0.0140047	0.00322175	0.00649464	0.08118	0.00157927	0.702562	0.000632836	0.761424	0.0005405	0.792111	-0.00433058	0.0230811	0.00443514	0.0317025	-0.00261456	0.203161	0.00121105	0.498442	-0.000685197	0.739951	-0.000282265	0.86021	-0.000803049	0.702642	-0.0203636	0.000428084	-0.000756762	0.66287	-0.00408608	0.370977	-0.00118714	0.557247	0.000155947	0.922765	0.00198911	0.292555	-0.000983129	0.576954	0.0133415	0.0844048	0.00173524	0.58973	-0.00480016	0.166776	-0.000948149	0.84676	0.000675441	0.921725	0.00100982	0.581257	0.0019339	0.255511	0.000300928	0.837064	-0.00118845	0.852598	0.0112671	0.220532	0.0176036	0.0420701	-0.0115378	0.081898	-0.00217145	0.517207	0.00285846	0.41324	-0.00230585	0.586537	-0.0110733	0.241242	-0.0115501	0.0218272	-0.00733235	0.628394	-0.00949538	0.132314	-0.00521378	0.564658	-0.00557824	0.116388	-0.00525971	0.601693	-0.000110302	0.975581	0.0028303	0.510638	-0.00561011	0.229602	-0.0085616	0.0294668	0.00222797	0.656133	-0.00316723	0.645218	0.0264602	0.0901532	0.0118943	0.447483	-0.00989647	0.0866208	-0.00237097	0.732989	-5.37536e-05	0.993072	0.00186988	0.0542057	-0.00159997	0.223369	-0.0175949	0.0018771	0.000789028	0.59808	-0.00379054	0.357718	0.00220322	0.693222	-0.00119612	0.808246	-0.00897691	0.211941	0.00161297	0.668277	-0.00329546	0.541301	-0.0089791	0.0738518	-0.0113496	0.0396375	-0.00879755	0.137135	-0.00211763	0.550029	-0.00257062	0.455896	0.000256384	0.864967	-0.00385618	0.237073	-0.00829824	0.00130453	-0.00400107	0.545748	0.00589096	0.538528	0.00227551	0.633333	0.00167114	0.587126	-0.00801009	0.200296	-0.00765304	0.00075428	-0.0011174	0.417256	-0.00420638	0.192876	-0.000897476	0.761135	-0.00288245	0.277295	-0.000518934	0.843674	-0.0141123	0.174791	-0.00455399	0.0721048	-0.00500475	0.0533131	-0.00910219	0.00901346	-0.000217217	0.91189	-0.00180908	0.663613	-0.001647	0.216736	-0.00566895	0.473417	-0.00154148	0.723565	-0.00320717	0.471578	-3.95083e-06	0.996031	-0.00385172	0.204587	-0.00755605	0.000294631	-0.000212469	0.968746	-0.00409958	0.754009	-0.00488368	0.564185	-0.00749027	0.341805	0.00562055	0.175213	0.0156956	0.0404893	0.00354089	0.3329	-0.000127925	0.975418	-0.00515493	0.0294731	-0.000960229	0.638451	0.00122853	0.855416	0.0205642	0.000725712	0.000150817	0.902714	0.00932184	0.225991	-0.00308829	0.773875	0.00366462	0.352626	-0.0028668	0.618432	0.00263073	0.637513	0.00666721	0.319834	-0.000421432	0.950153	0.00305745	0.248495	-0.00247816	0.23873	0.000926721	0.863859	0.00432385	0.596262	0.00829979	0.302476	-0.00221473	0.773331	-0.00206193	0.616253	-0.00200172	0.816066	0.000859882	0.790261	-0.00547826	0.692535	-0.000477909	0.97425	-0.0025407	0.696793	-0.000246598	0.968206	-0.000223139	0.988073	0.014769	0.409874	0.00226238	0.87135	0.00105059	0.919991	-0.00607453	0.637612	-0.00464536	0.664443	0.000689195	0.891582	0.00518224	0.483074	0.00277677	0.70862	-0.0127782	0.608992	0.00766512	0.441501	0.00572881	0.567987	-0.0120509	0.222462	-0.00712226	0.60738	-0.00114906	0.933837	0.0328038	0.0082427	0.0255622	0.0648791	0.0207152	0.134919	0.011679	0.397434	-0.00715631	0.120875	-0.00140728	0.838865	-0.00567369	0.320778	-0.0167181	0.00481314	-0.00995765	0.0408938	-0.00255195	0.680096	-0.00284185	0.388674	-0.00531199	0.621224	-0.012108	0.254061	-0.00216973	0.499763	0.00151749	0.543164	-0.00304589	0.695527	-0.0207563	0.113902	0.00286471	0.454866	0.00404619	0.257084	-0.0047478	0.341899	-0.001404	0.794268	-0.00163378	0.746974	-0.00394556	0.4677	-0.00801416	0.163446	-0.00428054	0.48299	0.00594709	0.216732	0.00239621	0.600911	-0.0104156	0.0377162	0.00662106	0.114329	0.00261069	0.561211	0.0220727	0.0265953	0.00120826	0.800567	0.0207137	0.01247	0.00442634	0.42574	-0.00309147	0.21995	0.00232168	0.668263	0.0144733	0.0461458	-0.0134654	0.0608606	-2.45716e-05	0.998631	0.00171319	0.811512	-0.0102789	0.0930841	-0.00276147	0.350312	0.00647311	0.361671	0.0074576	0.323513	-0.017461	0.401456	-0.00178286	0.477616	-0.000509067	0.786454
rs80261709	-0.0171219	0.117134	0.00191951	0.732351	-0.00215125	0.735109	0.00588046	0.0844288	-0.00103999	0.734515	0.00145332	0.635515	0.00251875	0.401073	-0.0143641	1.99754e-06	-0.00618247	0.0374926	0.00348001	0.3236	-0.0119383	0.00343985	-0.00206285	0.618403	-0.00721125	0.00814654	0.0103021	0.00075581	-0.00216481	0.347933	0.000251174	0.933264	0.0069754	9.39266e-05	-0.000542348	0.803136	-0.00194153	0.195288	-0.00170693	0.255993	-0.00261288	0.0348054	0.00448236	0.257103	-0.0014506	0.19114	0.00252571	0.430077	0.00087967	0.789836	0.000867134	0.776124	4.6892e-05	0.987691	0.00164507	0.586194	0.00283511	0.350068	0.00222018	0.424782	0.00409596	0.0842977	0.00173115	0.573788	0.00326587	0.220464	0.00229696	0.360644	0.000655701	0.758932	9.40374e-05	0.965278	-1.18386e-06	0.999713	0.00277196	0.341927	0.00407075	0.179683	-0.00418444	0.107875	-0.00191995	0.52937	-0.00361117	0.235975	0.00783487	7.48301e-06	-0.00115726	0.700951	0.00119598	0.509117	0.00598199	0.182009	-0.00186666	0.604473	0.00237469	0.506421	-0.00837765	0.00865894	-0.000545243	0.879511	0.00745407	0.0379991	0.00408641	0.0325915	0.00177013	0.444832	-0.00190466	0.584922	-0.00339242	0.213159	-0.000857818	0.776974	0.00367471	0.0160495	0.000502389	0.737879	0.00104747	0.452792	-0.00183964	0.223463	-0.000289781	0.847201	0.00193348	0.139939	0.00249368	0.0991139	0.000662443	0.572006	0.00150352	0.329001	0.00517901	0.2185	0.00126412	0.319601	0.00518682	0.120179	-0.000623764	0.673672	-0.000384917	0.743721	-0.000901765	0.514717	-0.00173571	0.173612	-0.00454272	0.418093	-0.00449735	0.0537328	-4.46392e-05	0.985853	-0.00219675	0.536915	-0.00469569	0.346382	-0.00446176	0.000869181	-0.000545667	0.657824	-0.00119539	0.259987	-0.00498358	0.282652	-0.00441047	0.507832	-0.0104538	0.0961387	-0.00745158	0.124023	-0.00189469	0.435486	0.00271395	0.284282	-0.00269835	0.37824	0.00143646	0.833901	0.00324521	0.372089	0.00269552	0.805425	0.00154392	0.735076	-0.0107019	0.101402	0.00223435	0.385306	0.0074967	0.302381	0.00404253	0.121375	-0.000628496	0.83966	0.0051927	0.123616	-0.0025198	0.374808	-0.0065601	0.0695219	-0.0131046	0.00854442	-0.00815516	0.472925	0.00459999	0.686406	0.00555906	0.183854	-0.00705463	0.161138	-0.0061555	0.170095	-0.000239277	0.733789	-0.00186566	0.0499089	0.00358513	0.381769	-0.000346965	0.748981	-0.000489472	0.869767	0.00178557	0.658897	-0.00670174	0.0604635	0.00481101	0.355688	0.000387952	0.886828	-0.00175795	0.652729	0.00224632	0.536999	-0.000205741	0.958931	0.00219043	0.609326	0.00452826	0.077608	-0.000665155	0.79009	-0.00046414	0.670739	0.000229553	0.922597	0.00183233	0.331581	-0.0008723	0.855796	-0.0149472	0.0313587	-0.00658668	0.056705	-0.00240857	0.279838	0.00408754	0.366947	0.000652399	0.691763	-0.000667455	0.503596	-0.00143902	0.538651	-0.000223254	0.916865	-0.00105979	0.581362	-0.000915333	0.631046	0.00840331	0.266438	0.000401904	0.828288	0.0024334	0.199225	0.00136703	0.591909	0.00400255	0.00536874	0.00497843	0.102261	0.0022858	0.0192421	0.00470276	0.416747	0.00260723	0.413093	0.00485146	0.135549	0.000894881	0.123236	0.000305746	0.890628	-0.00125239	0.412593	0.00101923	0.795338	0.00239441	0.801557	0.00039007	0.949247	0.00566992	0.319149	0.00101336	0.735591	-0.000550311	0.920922	0.00364607	0.173364	-0.00127544	0.674862	0.00129009	0.456865	-0.0023094	0.122976	-0.00405758	0.410739	-0.00822816	0.0644738	-0.00053912	0.550765	0.000666398	0.905174	-0.0129519	0.0970098	0.000904812	0.752909	-0.00455422	0.280126	-0.0057737	0.158177	-0.00629661	0.200376	-0.00551688	0.264625	0.000131415	0.946074	-0.00153094	0.320498	0.00580929	0.140515	0.00124902	0.835352	0.00739501	0.212799	-3.44801e-05	0.995143	-0.0044952	0.137533	-0.00876274	0.166724	-0.000232389	0.922142	0.0114705	0.265063	-0.020357	0.0619773	0.00535049	0.265275	-0.00384195	0.399206	-0.00216832	0.843647	0.0109861	0.405214	0.0105781	0.303745	-0.00275026	0.721243	0.00831438	0.381912	-0.00111423	0.887628	-0.0024223	0.514364	-0.000460887	0.932176	0.00369693	0.49726	0.0049462	0.784905	-0.00267446	0.715435	-0.0108369	0.142452	-0.00455619	0.531316	-0.00416291	0.677523	0.0150684	0.13129	0.0156575	0.0806615	0.00776956	0.43658	0.0083092	0.406178	-0.00532654	0.592383	0.00554774	0.0981666	0.00278783	0.580791	0.000347412	0.933372	0.0091606	0.0336456	0.0072734	0.0399904	0.0047303	0.293002	0.00207387	0.386833	-0.0105086	0.176361	0.000729982	0.924206	0.00301857	0.196592	0.00263564	0.146175	-0.00225748	0.690753	-0.00216294	0.819228	-0.00440485	0.116666	-0.00348682	0.182324	0.00339901	0.352796	0.00684885	0.0831472	0.00236846	0.524247	0.00806502	0.0432875	-0.00388433	0.357745	-0.00749679	0.0942967	-0.00493552	0.162605	-0.00236505	0.481868	-0.000797456	0.828074	0.00965939	0.00165732	-0.0034608	0.293115	0.0195557	0.00726647	2.70336e-05	0.993829	0.00447064	0.46114	-0.00782903	0.0543504	0.00474809	0.0100948	0.00926842	0.0195086	0.00486102	0.359542	0.010207	0.0519902	-0.0172953	0.100421	-0.00504412	0.340427	0.00598482	0.181801	-0.00539623	0.0117525	0.00616093	0.238984	-0.00626627	0.255345	0.0126231	0.407391	-0.00220903	0.230633	0.00127591	0.352562
rs1248829	0.012556	0.14412	0.00911876	0.0398939	-0.00130647	0.794824	-0.00241159	0.368718	0.00251417	0.297884	0.000756022	0.754029	0.000360986	0.878521	-0.00167746	0.480722	-0.000777315	0.73968	-0.00357142	0.198153	-0.00467559	0.145666	-0.000640846	0.844018	0.00461724	0.0311954	0.0037478	0.119561	-0.00182573	0.314651	-0.00101938	0.665947	-0.000248221	0.859869	-0.00141542	0.408587	-0.000372461	0.75238	0.00116104	0.326342	0.00140703	0.148805	-0.00308741	0.321987	2.91392e-05	0.97343	0.00173989	0.490692	0.00269567	0.299964	0.00374069	0.119292	0.00165054	0.490347	0.00101564	0.669447	-0.00100914	0.672615	-0.00558172	0.0108206	-0.00158102	0.39732	-0.00319336	0.187519	-0.00506464	0.0157893	0.000331254	0.867024	-0.00167179	0.320236	0.0014012	0.410105	-0.004223	0.102967	0.00494137	0.0313905	-0.0020242	0.396732	-0.00532963	0.0092883	0.00539276	0.0248347	-0.00328257	0.17122	0.00248295	0.0712822	-0.00153182	0.518546	-0.0006126	0.667512	0.00200598	0.569707	-0.000575239	0.838956	-0.00556758	0.0473537	0.00766187	0.00223418	-0.00140327	0.619329	-0.00275872	0.328161	-0.00233178	0.12174	-0.000245991	0.892686	-0.00143653	0.60017	-0.00207855	0.332904	0.00173145	0.46766	-0.000473822	0.693359	0.000855646	0.469125	0.00171615	0.118199	0.00104088	0.38164	-0.00133384	0.259815	0.00207061	0.0446776	0.00247556	0.0376154	0.00172226	0.062234	-0.00160074	0.186929	-0.000725179	0.827254	0.00218518	0.0289305	0.00245312	0.35113	0.000820679	0.481499	-0.000919726	0.321168	0.00126915	0.244123	-0.00141236	0.159585	0.000761314	0.863181	-0.00106363	0.562276	0.00013218	0.946754	0.00535252	0.0556577	-0.00068783	0.860722	0.00154453	0.14321	-0.000161417	0.867824	0.000555857	0.505255	0.00288696	0.428525	-0.00853289	0.103724	-0.00187321	0.704982	-0.000467733	0.902553	0.0012476	0.513936	-0.000889911	0.655223	-0.00205363	0.395939	0.0027656	0.608438	0.00411695	0.151762	-0.00758369	0.380366	-0.000102897	0.977204	-0.000491998	0.924084	0.00367725	0.0694995	-0.00381983	0.505393	0.000152028	0.941016	-0.000774772	0.752213	-0.00408394	0.125509	0.00160134	0.474481	0.0012536	0.660346	-0.00633158	0.106552	-0.0157949	0.0759481	-0.0182296	0.0411934	-0.00670839	0.0416678	-0.0072072	0.0690829	0.00481526	0.172597	-0.00069312	0.210737	0.000815221	0.276386	0.0016342	0.612494	-0.00083413	0.328609	0.000258802	0.912326	-0.00663189	0.0373159	0.00046761	0.867893	0.00499524	0.223288	-0.00493567	0.0215466	-0.00377949	0.219273	-0.0014115	0.622238	0.00190307	0.545244	-0.00103717	0.758627	-0.00187884	0.352424	0.00047447	0.809346	-0.00157635	0.0667086	0.00137744	0.458938	-0.00111704	0.452332	-0.0024261	0.520734	-0.00281435	0.606398	0.00277429	0.308027	-0.000249706	0.886856	-0.00595331	0.0951883	0.00122378	0.344867	-0.000760515	0.333111	-0.000296694	0.872082	-0.000431047	0.79801	-0.000985875	0.5147	-0.00241281	0.107987	0.00641767	0.281647	0.000117312	0.935923	-0.00192475	0.197148	0.00155231	0.439616	0.000451288	0.690168	-0.00552366	0.021266	0.00139558	0.0694788	0.00275915	0.545016	-0.0043191	0.0849906	0.00155119	0.54466	0.000767778	0.0931192	-0.000739637	0.672624	-0.00174186	0.147758	-0.00288339	0.351908	0.0121443	0.10442	0.00402954	0.404253	0.00671888	0.134821	-0.00359696	0.128538	-0.00552364	0.206266	-0.0013304	0.528028	0.000687241	0.774029	0.0015681	0.250641	-0.000556598	0.637067	0.00469259	0.227982	-0.00358195	0.307968	-0.000341603	0.631112	-6.31079e-07	0.999886	0.00809207	0.190878	-0.00182906	0.421252	0.00217669	0.51099	0.00183394	0.568307	-0.00110257	0.775495	-0.000863964	0.824182	0.000208305	0.891452	-0.00122334	0.312388	-0.00564865	0.0682403	-0.00465972	0.321572	-0.00049847	0.914529	0.00317104	0.474178	0.00264438	0.263988	0.000725144	0.883608	-0.00124615	0.503141	0.00271462	0.735296	-0.00950467	0.260889	-0.00179562	0.62981	0.0013003	0.712983	0.0244715	0.00404001	-0.0123764	0.226101	0.00701386	0.378435	-0.00390521	0.51358	0.00733789	0.319289	0.00685161	0.262598	-0.000937878	0.748469	0.0030606	0.473724	0.00281848	0.51183	-0.0250368	0.0817979	0.00831963	0.148806	-0.00354333	0.541577	0.00951317	0.0962735	0.000293485	0.970565	0.0124466	0.116717	0.006177	0.385884	-0.0120223	0.130041	-0.000159315	0.983997	-0.00716858	0.364421	-0.00720052	0.00673923	-0.00131444	0.74254	-0.00737715	0.0250805	-0.00580532	0.0893592	-0.00492267	0.0794484	-0.00881176	0.0134635	-0.00334528	0.0780057	0.00498918	0.420365	0.00662023	0.278244	-0.00237795	0.198726	-0.00222806	0.121005	0.00255554	0.569317	0.0109139	0.148883	-0.00271619	0.219144	-0.00134766	0.512646	-0.00111756	0.698007	0.00154778	0.618345	0.00283576	0.331888	0.00335197	0.285078	-0.000808253	0.807416	0.00825337	0.0190987	0.00136735	0.622591	0.000692519	0.79331	-0.000951966	0.741898	-4.09916e-05	0.986474	0.00213763	0.409494	0.00380472	0.507192	-9.45097e-05	0.972615	0.000185443	0.969032	0.00325663	0.310279	-0.00311467	0.0320469	-0.00195375	0.531623	-1.40099e-05	0.997329	0.00335088	0.418626	0.000687358	0.933875	-0.00606577	0.141822	0.00200474	0.569944	-0.00135281	0.422393	0.00394095	0.334372	0.00205872	0.6368	-0.0168659	0.15979	0.00148491	0.304239	-0.0015471	0.153774
rs13082397	0.00786392	0.353794	-0.000894915	0.838406	-0.000956178	0.847446	-0.00750483	0.00475871	0.00808727	0.00072735	0.00434665	0.0691311	0.00649924	0.00547994	0.00939836	6.71268e-05	0.00393401	0.0897157	0.00715461	0.00927368	0.00998763	0.00170697	0.000213386	0.947239	0.00279671	0.187432	-0.002663	0.264347	0.00298863	0.0967249	-0.0017469	0.455468	-0.0014304	0.30458	0.00537682	0.00153462	-0.000797547	0.49535	0.00265023	0.0237634	0.00167446	0.0829695	-0.0122369	7.39671e-05	0.00214842	0.0131558	0.00193219	0.439582	-0.00182553	0.47847	0.00106095	0.655691	0.00805605	0.000679498	0.00177987	0.450226	0.000860542	0.716122	0.00218498	0.314071	-0.00232261	0.209528	-0.00466004	0.052293	0.0025678	0.21687	0.000915455	0.640524	0.00350899	0.0352894	0.00225414	0.181087	0.00120926	0.637456	-0.0118777	1.78334e-07	-0.00359944	0.128266	0.0126105	5.26108e-10	-0.00651815	0.00619686	0.00588796	0.0132572	-0.0102739	5.02821e-14	0.00130286	0.579419	0.000833009	0.55556	-0.00827443	0.0179653	0.00894517	0.00141973	0.00710623	0.0105994	0.00137143	0.580645	0.0013287	0.634845	-0.00255323	0.36094	0.00116151	0.436525	-0.00159154	0.378162	0.00562029	0.0384889	0.00207145	0.330065	0.00133473	0.572089	-0.00119772	0.314307	-0.000792916	0.498424	-0.000661673	0.543203	-0.000987346	0.402308	-0.00110861	0.344607	-0.00484584	2.12839e-06	-0.00471814	6.36591e-05	-0.00246175	0.0071374	-0.000660803	0.582323	-0.00402533	0.220298	-0.00472971	1.81004e-06	-0.00524566	0.0441348	0.00461142	6.57844e-05	0.00189886	0.0387304	-0.000541934	0.615688	0.00369056	0.000207418	0.00995254	0.022975	0.00476723	0.00875481	0.00146083	0.455966	-0.00185187	0.503632	0.00333436	0.390327	0.00589131	1.76422e-08	0.00234726	0.0145745	-0.00123599	0.134556	7.8357e-05	0.982684	0.0130514	0.0120094	0.0138623	0.00468112	-0.00111124	0.76857	-0.00144009	0.447323	-0.00336391	0.0885123	0.00103938	0.664211	-0.0029651	0.579675	0.00196708	0.489662	-0.00593321	0.488388	0.00109384	0.759299	-0.000181135	0.971754	-0.0036762	0.0670378	0.00438836	0.439663	-0.00398396	0.0503989	-0.000766118	0.752699	-0.000701481	0.79048	0.0011908	0.591914	0.00260942	0.355567	0.0175466	6.35313e-06	0.0125621	0.148574	0.0203592	0.0195186	0.00111364	0.732821	0.00570453	0.146309	0.00422613	0.226974	-0.000471885	0.389802	-0.000248471	0.737822	-0.00458121	0.151805	0.00173532	0.0402526	0.00122803	0.59797	-0.0012632	0.688845	0.000650686	0.815245	0.00770133	0.058086	0.00302915	0.154339	0.00717476	0.0185625	-0.000540199	0.84902	0.00152461	0.624688	0.00511403	0.126103	-0.00133013	0.506345	-0.0029769	0.126473	0.000199869	0.814537	-8.72921e-05	0.962227	0.00119552	0.416734	-0.00199983	0.593161	0.00770688	0.1544	-0.00162056	0.547806	-0.00283215	0.103302	0.00229329	0.516479	0.000978672	0.445819	0.00102197	0.189233	0.00191035	0.295364	0.00192242	0.249237	0.00376827	0.0119453	0.00290205	0.0509481	-0.00190689	0.747236	0.00224214	0.121061	-0.000290162	0.84441	-0.00323253	0.104295	-0.00284667	0.0111422	0.0140866	3.07694e-09	-0.00104608	0.169702	0.00416556	0.356539	-0.0115617	3.20472e-06	0.00446471	0.0782067	3.47688e-05	0.938793	-3.7077e-05	0.982946	0.00180048	0.131089	-0.00818981	0.00758725	-0.00243509	0.7427	0.0010576	0.825087	-0.00249339	0.574746	0.00292862	0.211479	0.00411082	0.342289	-0.0047511	0.022968	0.00407541	0.0858243	0.00106643	0.430494	0.00403518	0.000551669	-0.00424503	0.270538	0.0122817	0.000409829	0.00108485	0.123844	0.000101139	0.981587	-0.00625976	0.30629	0.00320603	0.153583	0.0073115	0.0260882	0.00191044	0.549103	-0.00455267	0.235324	0.000738586	0.84819	0.00189203	0.211485	0.00185855	0.121878	-0.0035533	0.246785	0.00188129	0.686401	-0.0028425	0.536613	0.00801366	0.0680868	0.000339654	0.884931	0.0131427	0.00749199	-0.00343668	0.0627137	-0.00183747	0.817997	0.00961808	0.25392	0.00831906	0.0251211	-0.00398349	0.258401	-0.0124411	0.143018	0.00682915	0.503135	-0.00733293	0.355979	0.00246982	0.678582	-0.00958608	0.192147	-0.00306283	0.61576	-0.00364864	0.208267	0.00454638	0.280145	-0.00406204	0.337324	0.0189399	0.184671	0.00445227	0.435813	0.00775035	0.178053	0.00618521	0.27533	0.00985974	0.208733	-0.0195307	0.0125476	0.0017066	0.808021	0.00275773	0.724618	0.00151612	0.846602	0.00514638	0.509248	-0.00282797	0.281607	-0.00961127	0.0150377	0.00254734	0.433564	-0.000547779	0.871122	-0.000344398	0.901143	0.00246298	0.484422	0.00288886	0.123638	-0.00498678	0.411914	-0.00544291	0.365745	0.00250898	0.170217	0.00161858	0.254288	-0.00118377	0.789562	-0.00771876	0.299339	0.00542715	0.0132046	0.00567086	0.0054221	0.0056482	0.0477451	-0.00689173	0.0252308	-0.00885707	0.00224048	-0.00370036	0.234094	0.00333619	0.31059	0.00252252	0.469959	-0.00172913	0.53011	0.00451481	0.0848794	0.00164945	0.564453	-0.00233664	0.329347	-0.000243901	0.924264	-0.00490713	0.387799	4.27504e-05	0.987491	0.00992211	0.0359758	0.00421136	0.184656	-3.1677e-05	0.982447	-0.00199073	0.520132	0.0089132	0.0315923	-0.0046663	0.25566	0.00574555	0.481983	0.00436051	0.287372	-0.00827326	0.0179814	0.00705246	2.42701e-05	-0.00568086	0.160824	0.00609666	0.156799	-0.0180985	0.127999	0.000631531	0.659078	0.00322233	0.00270535
rs116795538	-0.0147627	0.37409	0.00845273	0.31901	0.000255945	0.978733	0.000736078	0.886526	-0.0074982	0.106242	-0.00981068	0.0344949	-0.00304673	0.502225	-0.00961419	0.0355456	-0.000787944	0.860957	0.00342736	0.520888	-0.0129851	0.035518	-0.0109848	0.0800542	-0.0107889	0.00899456	0.0120799	0.0090636	-0.00259003	0.458144	0.00692692	0.127262	0.006185	0.0221388	-0.00170468	0.604704	0.00147974	0.514391	-0.00399284	0.0791855	-0.00579871	0.0019719	0.00852554	0.153968	-0.00178414	0.287617	0.0109904	0.0231207	-0.00115438	0.81695	0.00345746	0.453838	0.00339069	0.461024	0.00723666	0.113707	-0.00260189	0.570944	0.0068647	0.103082	0.00607106	0.0909252	0.00123162	0.791477	0.00471943	0.24214	0.00167825	0.659061	0.00272237	0.399893	-0.00538477	0.0996232	0.00567056	0.254836	0.00531371	0.228772	0.0102845	0.025113	-0.00949137	0.0159856	-0.00168298	0.71568	-0.00526965	0.253243	0.00638327	0.0158812	-0.00764153	0.0938378	-0.00418095	0.127362	-0.00117793	0.862165	-0.00496603	0.360964	0.00781859	0.147057	-0.0209652	1.33471e-05	-0.00897349	0.0981724	0.0119296	0.0277355	0.0120975	2.75444e-05	1.87967e-05	0.995722	-0.00303292	0.565409	-0.000289742	0.944039	-0.00648945	0.156876	-0.000306764	0.894324	-0.00152961	0.500955	-0.00434094	0.0398589	-0.0025387	0.266945	-0.00207841	0.361235	0.00213289	0.282066	0.00244206	0.285989	-0.000759551	0.668588	-0.000426238	0.854854	0.0128875	0.042628	-0.000311505	0.871312	-0.00323025	0.522165	-0.0018885	0.399637	-0.00319639	0.0729352	-0.00122753	0.55776	-0.00159323	0.407455	-0.0130967	0.121348	-0.00391388	0.265335	-0.000118451	0.975141	-0.00166558	0.756471	0.0109564	0.145608	-0.00736728	0.000280764	-0.00171629	0.35532	-0.000134132	0.93329	0.00447005	0.523211	0.00217079	0.828767	-0.00703682	0.45731	0.00139805	0.848621	-0.00360023	0.324971	0.000936095	0.80678	-0.00304746	0.510953	0.00207934	0.840912	0.00103965	0.850278	3.14318e-05	0.998488	0.0146868	0.0336244	-0.00180113	0.855646	0.000962092	0.804097	0.0156794	0.154558	-0.00294391	0.45415	-0.00234388	0.618659	0.00590092	0.248283	0.00476805	0.267816	-0.00278713	0.610809	-0.0159215	0.0340077	-0.0128584	0.45325	0.0023486	0.891406	0.0136635	0.0301257	0.00261377	0.730396	-0.0167571	0.0132328	-0.00142283	0.179831	-0.00199267	0.164717	0.00705663	0.253253	-0.00278486	0.0883268	-0.00203144	0.651648	-0.00368869	0.545086	-0.0067557	0.209122	0.00722854	0.357189	-0.00585834	0.153733	-0.0016678	0.777063	0.00525	0.338292	0.00180123	0.764795	0.00408844	0.526792	0.00462268	0.231879	0.00167734	0.655869	-0.00263569	0.109119	-0.000531594	0.881241	-0.00564357	0.0483565	-0.00905283	0.210806	-0.00535237	0.60924	-0.0149379	0.00414585	-0.00760943	0.0235134	0.0035817	0.600005	-0.00125594	0.612563	-0.00206034	0.170679	-0.00019528	0.955855	-0.00164525	0.60973	0.000718768	0.803999	-0.00377377	0.188624	0.0139819	0.222489	-0.00568364	0.0427696	-0.00131801	0.646074	-0.00390824	0.311436	0.0031349	0.149693	-0.00432435	0.348363	0.000362452	0.80634	0.0249921	0.00434782	0.0111792	0.0206135	-0.00523024	0.288143	0.000486632	0.58034	-0.0010748	0.749454	-0.00235921	0.307847	0.00806569	0.17387	-0.00437177	0.761921	-0.00777774	0.400903	0.012558	0.143592	-0.00481233	0.288213	0.000640873	0.939008	-0.000866642	0.830701	-0.00647399	0.159503	-0.00327455	0.21214	-0.000359177	0.874018	-0.00794666	0.287058	-0.00851852	0.205878	-0.000359161	0.792852	-0.0057889	0.492337	-0.0109999	0.349772	-0.00495633	0.252492	0.00238993	0.708329	0.0011814	0.848756	-0.00109508	0.882988	0.00319746	0.669171	-0.00396991	0.177024	-0.002341	0.315639	0.00585504	0.326736	0.0104941	0.249749	0.0156146	0.0830266	0.00418453	0.626254	-0.00183926	0.688903	-0.00532071	0.579854	0.000664639	0.853763	0.0211814	0.177285	-0.0182232	0.276715	0.00711108	0.335108	-0.00679434	0.331754	-0.00421624	0.803017	0.0144564	0.475812	-0.00273239	0.862691	-0.00655722	0.579786	0.00601608	0.680372	0.00169348	0.888811	0.0103371	0.0658487	-0.00380993	0.641284	0.00847786	0.302565	-0.0194033	0.480835	-0.0176259	0.115672	0.00795867	0.480633	-0.0202687	0.0683606	-0.0198598	0.192883	0.0183823	0.227182	0.00453666	0.739809	0.0217637	0.152663	-0.0041384	0.785884	0.0154629	0.307458	0.0079446	0.117262	0.00889031	0.244867	0.00169594	0.787247	-0.00108674	0.867651	0.0108128	0.0434527	0.00568313	0.403404	0.000182326	0.959881	-0.0223983	0.0561454	0.00352172	0.760961	0.0027658	0.434102	-0.001312	0.632322	0.00182184	0.831476	-0.00583352	0.683254	0.00492111	0.246857	0.00305889	0.439439	0.0104878	0.0577657	0.000623097	0.917195	-0.00309132	0.583567	0.000400612	0.94721	-0.00169781	0.790869	-0.00911106	0.179879	-0.0075077	0.161226	-0.00417643	0.412705	0.00668201	0.231256	0.00848899	0.0677172	-0.00605773	0.223086	0.0261023	0.01787	-0.0081325	0.123448	-0.00235049	0.797849	-0.00529278	0.389728	0.00394305	0.158064	0.0152623	0.0110641	0.00560879	0.484575	0.0185026	0.0198745	-0.027571	0.0849997	0.00137746	0.864163	-0.00117907	0.862033	-0.00675976	0.0362476	0.0142678	0.073217	-0.0118445	0.154183	0.0543706	0.0183895	-0.00632135	0.0240668	-0.0001369	0.947318
rs395807	0.0059911	0.550368	-0.00286809	0.579921	0.0056149	0.338624	-0.00202046	0.519101	-0.00418161	0.138449	-0.000903461	0.74872	-0.012795	3.52934e-06	0.00153809	0.579931	0.00280062	0.305412	-0.00496337	0.125771	0.00492666	0.189421	0.00148267	0.696438	-0.000797533	0.749832	-0.00209801	0.4557	0.00208416	0.325791	-0.00151945	0.581947	-0.00290907	0.0765249	-0.00520172	0.00932423	0.0028026	0.0420384	-0.00243281	0.078315	-0.0021394	0.0602051	0.00408587	0.261216	-0.00189067	0.0638963	-0.00287057	0.329617	-0.00147217	0.627588	-0.00387111	0.167593	-0.00196499	0.482239	0.00833086	0.00271882	-0.00064789	0.816328	0.0064997	0.0110678	0.00298645	0.171041	-0.00198133	0.483907	-6.47205e-05	0.978934	-0.00254942	0.26996	-0.00419708	0.0326613	-0.00595684	0.00271873	-0.000879092	0.771388	-0.00360943	0.178395	0.0036666	0.18879	-0.00100787	0.673667	-0.00104797	0.708906	0.000913949	0.744304	0.002453	0.127181	0.00737154	0.00781544	-0.00229647	0.168053	-0.00798599	0.0526953	0.00147755	0.654832	-0.00185088	0.572325	-0.00462272	0.114193	0.0012042	0.715027	-0.00188275	0.567631	0.000802979	0.648084	-0.00098032	0.645132	-0.00350819	0.273437	0.00227402	0.364598	-0.00141686	0.610923	-0.00302965	0.0308713	-0.00119678	0.386054	-0.00386846	0.00257561	0.00121953	0.380251	-0.00213481	0.122621	-0.000268333	0.82377	-0.00268829	0.0532398	-0.00197009	0.0678689	0.000769762	0.586753	0.000713727	0.854103	-0.000337072	0.773047	-0.00710483	0.0208313	-0.00373427	0.00611228	-0.00121479	0.262018	0.000704245	0.579954	0.000236638	0.840542	0.00209838	0.684911	0.00194744	0.364803	0.000232297	0.920466	-0.00193033	0.55705	0.00431996	0.348408	-0.000718387	0.559939	-0.00112861	0.320305	0.00145417	0.138089	-9.83976e-05	0.981686	0.00737324	0.229812	0.00722064	0.212428	0.00057478	0.897273	0.00179126	0.42322	0.00214225	0.358989	-0.000354729	0.900126	-0.000992665	0.874935	-0.0089202	0.00783747	0.0110728	0.272601	-0.00415063	0.323546	0.0032961	0.58477	-0.00249907	0.2921	-0.00724912	0.279521	-0.00144605	0.547905	0.000686708	0.8107	-0.0012437	0.689542	-0.00320839	0.220452	0.000312353	0.925328	-0.00373547	0.4161	-0.00463988	0.655783	-0.00143652	0.890317	-0.00386917	0.315604	0.00235725	0.611485	-0.00424452	0.304491	0.00130214	0.044608	9.85419e-05	0.91054	-0.00895598	0.0177832	-0.000982855	0.325525	-0.00630492	0.0219521	0.000596459	0.872917	0.000101878	0.975302	-0.00251554	0.60045	-0.000202407	0.935795	0.00199731	0.57919	-0.00992909	0.00307211	-0.00885053	0.0162668	-0.0111701	0.00470537	-0.000360447	0.878903	-0.00117723	0.609061	0.000267361	0.790532	-0.00450978	0.0383876	-0.00298833	0.0853092	-0.00519566	0.240098	0.00356308	0.577444	-0.00217467	0.494784	0.000541591	0.792088	-0.00367267	0.379168	-0.00477109	0.00165718	0.000272709	0.766877	-0.00374862	0.0822991	-0.0011401	0.563116	-0.00250289	0.157681	-0.00201689	0.251002	-0.0055296	0.425967	-0.00465643	0.00629516	-0.00207228	0.234669	-0.0062246	0.00798062	-0.000856155	0.517326	-0.00324985	0.246019	-0.00192008	0.0325233	0.00153214	0.773634	0.00999782	0.000641245	-0.00453489	0.129389	0.000227283	0.670428	-0.00289419	0.156954	-0.00285461	0.0422768	0.00559766	0.122102	-0.0149651	0.0880926	-0.00729499	0.19653	-0.0055247	0.293813	-0.00105113	0.704026	0.00196168	0.701033	0.00148491	0.546532	-0.00283519	0.310614	-0.00546011	0.000616354	-0.00289417	0.0361692	-0.00130992	0.773699	0.0035077	0.393656	-0.00134016	0.106761	0.00457552	0.376049	-0.00289151	0.688573	-0.000149524	0.955138	-0.00764493	0.0479666	0.00401202	0.284523	0.0144562	0.00132348	0.00824805	0.0685679	0.00395021	0.0264211	0.000135939	0.923316	0.00414906	0.250825	0.00667548	0.224267	0.000880841	0.87086	-0.00828066	0.109673	-0.000982783	0.722671	-0.00259216	0.654317	0.00184854	0.395632	-0.0159402	0.0894665	0.00481488	0.631207	-0.0110296	0.0125446	0.00713897	0.0885813	-0.0132683	0.189736	0.0111775	0.357404	-0.000509189	0.95707	0.00110473	0.876067	-0.00556847	0.523879	0.00343637	0.63574	0.00359712	0.291731	0.00265629	0.593638	-0.00380405	0.44741	-0.0138313	0.405644	-0.0141821	0.0341863	0.00685758	0.309206	-0.014783	0.0261108	-0.0102201	0.270293	0.0113726	0.218839	0.00284906	0.731418	0.0126077	0.173192	0.000433402	0.962687	0.00780889	0.397035	-0.00226841	0.464748	0.00324551	0.485804	-0.00390255	0.309803	-0.0119183	0.0028194	-0.00509609	0.119751	-0.000340819	0.93472	-0.0048307	0.0293605	0.00273052	0.705016	0.000362152	0.959518	-0.0023716	0.272692	-0.00142839	0.39456	-0.00673707	0.198855	-0.00308593	0.726088	0.00512816	0.0469824	0.00224882	0.349576	-0.00302222	0.368769	0.004435	0.220991	0.00177728	0.602095	-0.00398453	0.276018	-0.00478031	0.21718	-0.00643684	0.117125	0.00367543	0.256732	-0.000635267	0.836762	0.00089617	0.79062	0.00146557	0.603866	0.00343414	0.256932	0.00696361	0.29864	0.00148183	0.645416	0.0079848	0.152322	0.00291351	0.436464	0.00267352	0.115186	0.00212495	0.560338	8.41519e-05	0.986276	-0.00462634	0.339391	0.00572834	0.553684	0.00496596	0.305277	-0.00798712	0.0526615	-0.000941599	0.633416	0.000709569	0.882148	0.00118458	0.816016	0.0125233	0.371475	-0.00323281	0.0562617	-0.00260695	0.0392534
rs1248847	0.0121441	0.158669	0.00906276	0.0414209	-0.0011019	0.826639	-0.00217899	0.417421	0.00282544	0.24278	0.000927943	0.700987	0.000646507	0.784616	-0.00174259	0.464554	-0.000854352	0.715384	-0.00367565	0.186059	-0.00458243	0.154501	-0.00119147	0.714925	0.00466202	0.029845	0.00391603	0.104389	-0.0018493	0.309203	-0.000923367	0.696203	-0.00022547	0.872796	-0.00144819	0.398562	-0.000476967	0.686664	0.00120732	0.308186	0.00137829	0.157931	-0.00298756	0.338661	1.97415e-05	0.982026	0.00153996	0.54251	0.0028349	0.276466	0.0039232	0.102848	0.00159713	0.505163	0.00107675	0.651351	-0.00135972	0.569716	-0.00562337	0.0103645	-0.00160995	0.389488	-0.00320136	0.187108	-0.00503678	0.0165434	0.000524632	0.791187	-0.00176972	0.29347	0.0014962	0.37985	-0.00427385	0.0994161	0.00505453	0.0279557	-0.00184085	0.441596	-0.00541292	0.00834551	0.00534865	0.0262758	-0.00315325	0.189412	0.00241032	0.0804367	-0.00137738	0.562189	-0.000459535	0.747658	0.00207553	0.557022	-0.000748966	0.79163	-0.00568434	0.0432227	0.00771316	0.00211988	-0.00170555	0.546585	-0.00292798	0.300102	-0.00245367	0.104033	-0.000117724	0.948605	-0.00129585	0.636857	-0.00195172	0.363985	0.00182326	0.445102	-0.00042882	0.721622	0.000783704	0.507972	0.00175535	0.110585	0.000994423	0.403993	-0.00140562	0.235786	0.00205555	0.0465906	0.00243226	0.0414038	0.00171558	0.0636681	-0.00165446	0.173234	-0.00104132	0.754407	0.00220672	0.027627	0.00244968	0.352557	0.000753295	0.518875	-0.000944046	0.309293	0.00130395	0.232154	-0.0014038	0.162811	0.00100265	0.820753	-0.000895078	0.626369	0.000212771	0.914536	0.00552362	0.0486663	-0.000367934	0.925352	0.00151215	0.152428	-5.40446e-05	0.955637	0.000548991	0.511253	0.00261883	0.473402	-0.00885385	0.0918882	-0.00209591	0.67236	-0.000301957	0.937091	0.0011547	0.546439	-0.00089499	0.653923	-0.00177371	0.46413	0.0027192	0.614998	0.00443346	0.123304	-0.0079945	0.355839	-0.000326951	0.92776	-0.000880791	0.864749	0.00370034	0.068216	-0.00366948	0.522979	0.000151999	0.941124	-0.000567367	0.817437	-0.00435962	0.10249	0.00158856	0.478651	0.000985179	0.730256	-0.00648295	0.0989867	-0.015358	0.085008	-0.0181078	0.042951	-0.00698261	0.0342903	-0.00698634	0.0785255	0.00509692	0.149469	-0.000657915	0.235607	0.000850598	0.25686	0.00163092	0.613785	-0.000839912	0.326056	0.000310253	0.895155	-0.00646845	0.0425939	0.000588828	0.83436	0.00496969	0.226421	-0.00483106	0.0247132	-0.00395768	0.199042	-0.00129433	0.651956	0.0021979	0.485503	-0.000693236	0.837531	-0.00198478	0.326728	0.000341492	0.862365	-0.00151233	0.0790268	0.0014832	0.425934	-0.00106899	0.472704	-0.0024924	0.510095	-0.00274386	0.61603	0.00288386	0.290098	-0.000140216	0.936423	-0.00587117	0.100399	0.00118035	0.363038	-0.000759393	0.334611	-0.000119837	0.94823	-0.000285504	0.865611	-0.00109994	0.467999	-0.00232862	0.121442	0.00622704	0.296885	0.000107309	0.941468	-0.00196293	0.189081	0.00149942	0.456055	0.000383153	0.73543	-0.00553173	0.0212808	0.00132064	0.0863237	0.00311933	0.494489	-0.00424969	0.0906119	0.00147104	0.566239	0.000777454	0.0895598	-0.000732602	0.676041	-0.0016976	0.158983	-0.0029613	0.339789	0.0123545	0.0991016	0.00382797	0.428885	0.00667497	0.138047	-0.00355728	0.133404	-0.00541557	0.215994	-0.00128228	0.543688	0.000534026	0.82373	0.00162797	0.233738	-0.000499276	0.672619	0.00482765	0.21562	-0.00337426	0.337642	-0.000412789	0.56238	-5.97122e-05	0.989268	0.0082235	0.184466	-0.00173009	0.447486	0.0024176	0.466036	0.00160341	0.61844	-0.000962237	0.803753	-0.000779377	0.841408	0.000116547	0.939232	-0.00133366	0.271492	-0.00532275	0.0862318	-0.00462056	0.32657	-0.000532803	0.908841	0.0033131	0.455448	0.00255756	0.280881	0.000294147	0.952736	-0.00124559	0.504148	0.00273203	0.734239	-0.0096092	0.256239	-0.0019412	0.602737	0.00137843	0.696904	0.0252694	0.00302563	-0.0131756	0.198078	0.00735679	0.356154	-0.00386786	0.5181	0.00783421	0.288213	0.00672211	0.272283	-0.00107888	0.71266	0.00277607	0.51653	0.00263339	0.540637	-0.0248367	0.0846969	0.00833073	0.148925	-0.00344396	0.553621	0.00985189	0.0855064	0.00108748	0.891487	0.0136311	0.0865002	0.00685526	0.336973	-0.0121954	0.125451	-0.000641158	0.935804	-0.00665869	0.400616	-0.00721314	0.00674294	-0.00165572	0.679584	-0.00746454	0.0236661	-0.00589728	0.0849801	-0.00504508	0.0727834	-0.00898564	0.0118879	-0.00310398	0.10263	0.0051274	0.408311	0.00684866	0.262758	-0.0021313	0.250267	-0.00208792	0.146959	0.00279663	0.534166	0.0113196	0.134947	-0.00265491	0.230455	-0.00153638	0.456135	-0.00129087	0.654523	0.00124143	0.689936	0.00247629	0.397586	0.00312538	0.319695	-0.000581858	0.860929	0.00827793	0.0189395	0.00125048	0.653161	0.000342509	0.897062	-0.00110606	0.702421	6.82098e-06	0.997753	0.0021527	0.406905	0.00354323	0.537443	3.70528e-05	0.989279	-4.16632e-05	0.993052	0.00332728	0.300701	-0.00316672	0.029538	-0.00208797	0.504483	0.000286129	0.945578	0.00340866	0.411367	0.000694679	0.93332	-0.00608472	0.14127	0.00207429	0.557257	-0.00146946	0.384276	0.00404627	0.322458	0.00180038	0.680177	-0.0182632	0.128554	0.00147446	0.30842	-0.00149822	0.167836
rs1248846	0.012388	0.150528	0.00932092	0.0359802	-0.000806222	0.872701	-0.00218982	0.415184	0.00283289	0.241611	0.00104911	0.664244	0.000601308	0.79937	-0.00171918	0.470641	-0.000779982	0.739252	-0.00369474	0.18385	-0.0047452	0.140437	-0.00114745	0.725068	0.00474015	0.0272318	0.00386877	0.108693	-0.00182823	0.314823	-0.000848077	0.719921	-0.000185153	0.895413	-0.00142218	0.407157	-0.00051365	0.664041	0.00121557	0.304971	0.00138287	0.156619	-0.00288805	0.355068	4.80047e-05	0.956318	0.001586	0.53057	0.00270182	0.299704	0.00399538	0.0967207	0.001615	0.500477	0.00106352	0.655406	-0.00133226	0.577592	-0.00553987	0.0115707	-0.00165186	0.377336	-0.00319164	0.188518	-0.00505717	0.0161269	0.000578817	0.770232	-0.00174785	0.299551	0.00155314	0.362059	-0.00430073	0.0973583	0.00512155	0.025967	-0.00173387	0.468654	-0.00542034	0.00826682	0.00533592	0.0266586	-0.00309415	0.197909	0.00237106	0.0855383	-0.00140545	0.554311	-0.000522723	0.71443	0.00203725	0.564378	-0.000774167	0.78482	-0.00573403	0.0414582	0.0078038	0.00188008	-0.00175739	0.534523	-0.00302588	0.284303	-0.00250265	0.0973531	-0.000118015	0.948486	-0.00122654	0.655029	-0.00197936	0.357293	0.00178411	0.455006	-0.000444054	0.712208	0.000794296	0.502322	0.00175997	0.109704	0.000991496	0.40545	-0.00139902	0.238067	0.00203595	0.0487538	0.00243859	0.0409062	0.00172407	0.0624077	-0.00162114	0.182123	-0.000977532	0.769049	0.00226986	0.0234993	0.00249042	0.344677	0.000723546	0.53558	-0.000932113	0.315524	0.00130275	0.232656	-0.00141659	0.159047	0.000822454	0.852569	-0.000909956	0.620674	0.000200942	0.919279	0.00546795	0.0510049	-0.000433213	0.912167	0.00146272	0.166352	-4.02022e-05	0.966994	0.000554491	0.507073	0.00265868	0.466741	-0.00881645	0.0932962	-0.0022011	0.656969	-0.00018828	0.960753	0.00116215	0.543883	-0.000970632	0.626856	-0.00180635	0.455952	0.00264992	0.624016	0.00424223	0.140328	-0.00803283	0.353525	-0.000420478	0.907176	-0.000712361	0.890427	0.00364815	0.0722231	-0.00389946	0.49726	0.000103018	0.96008	-0.000547732	0.823645	-0.00432716	0.105063	0.00150836	0.501126	0.000994084	0.727907	-0.00633859	0.106763	-0.0152406	0.0874166	-0.0182023	0.0418742	-0.00705616	0.0324553	-0.00688234	0.0831007	0.00523583	0.138722	-0.000668821	0.227973	0.000836254	0.265008	0.0015166	0.638877	-0.000822557	0.336192	0.000301326	0.898161	-0.00633738	0.0469871	0.000716286	0.79922	0.00499579	0.224031	-0.00479027	0.0259666	-0.00401109	0.193084	-0.00129175	0.652629	0.00228129	0.469139	-0.000633899	0.85128	-0.0019955	0.324162	0.00035659	0.856357	-0.00150151	0.0812245	0.00155994	0.402421	-0.00115364	0.43844	-0.0025037	0.508215	-0.00282562	0.605587	0.00289096	0.288953	-0.000125912	0.942901	-0.00582044	0.1034	0.00115742	0.372476	-0.000748516	0.34162	-0.000182441	0.921265	-0.000272759	0.871568	-0.00105748	0.485386	-0.00233173	0.120984	0.00621417	0.297875	-3.86612e-06	0.99789	-0.00196101	0.189577	0.00157029	0.435118	0.000369076	0.744844	-0.00551883	0.0216047	0.00133639	0.0826863	0.00307021	0.501375	-0.0043637	0.0823295	0.00136235	0.595304	0.000793144	0.0833191	-0.000719575	0.681526	-0.00168733	0.161584	-0.00301682	0.330849	0.0121476	0.104918	0.00356917	0.46078	0.00665278	0.139364	-0.00357991	0.13098	-0.00528482	0.22732	-0.00125316	0.55294	0.000583652	0.807686	0.00164822	0.228044	-0.000504307	0.669587	0.00493773	0.205446	-0.00355018	0.313171	-0.000396473	0.577987	-5.87594e-05	0.98944	0.00825591	0.182796	-0.00173299	0.446771	0.0023995	0.469417	0.00161863	0.615138	-0.00114657	0.767161	-0.000929793	0.811335	0.000126177	0.934227	-0.00130379	0.282412	-0.00528198	0.088683	-0.00458506	0.330409	-0.000360139	0.938324	0.00331196	0.455702	0.00261357	0.270588	0.000244128	0.960773	-0.00122637	0.510847	0.00226463	0.778411	-0.0095222	0.260637	-0.00221725	0.552244	0.00162607	0.645938	0.0251834	0.00313091	-0.0135405	0.18597	0.007468	0.349004	-0.00363323	0.54386	0.00773075	0.294696	0.00663144	0.27887	-0.000966175	0.741584	0.00281643	0.510488	0.00267017	0.535032	-0.0250729	0.081851	0.00825646	0.152601	-0.00288466	0.619807	0.00966544	0.0916103	0.00124137	0.876255	0.0138255	0.0821237	0.00707485	0.321756	-0.0127569	0.108996	-0.00060191	0.93973	-0.00659019	0.405509	-0.00727641	0.00628563	-0.00156516	0.696249	-0.00747135	0.0235652	-0.00582866	0.0887352	-0.0051575	0.0666763	-0.00893712	0.0123702	-0.00316637	0.0959684	0.00524514	0.397682	0.00715551	0.242017	-0.00219844	0.235746	-0.00204721	0.155084	0.00262671	0.559372	0.0117928	0.119447	-0.00274571	0.214968	-0.00148913	0.470171	-0.00132781	0.645356	0.00122443	0.694	0.00250256	0.392652	0.00317214	0.312563	-0.00047719	0.885771	0.0084007	0.0172539	0.00143041	0.607266	0.000487538	0.853907	-0.00117944	0.683761	-5.33922e-05	0.982413	0.00218872	0.399172	0.00345511	0.547672	0.000170896	0.95059	0.000123568	0.979397	0.00345007	0.283265	-0.00312128	0.0319789	-0.00216442	0.489072	0.000438203	0.916757	0.00338072	0.4153	0.000761832	0.926902	-0.00601906	0.145695	0.00203601	0.564614	-0.00139293	0.409563	0.00415914	0.309248	0.00196147	0.65342	-0.0183812	0.126162	0.0015214	0.293351	-0.001501	0.167105
rs11707605	0.00642984	0.447368	-0.000587442	0.893273	-0.00137053	0.782276	-0.00747895	0.00480855	0.00770548	0.00125182	0.00381098	0.110224	0.00643449	0.00585183	0.00923115	8.7021e-05	0.00379479	0.100885	0.00650284	0.0177782	0.0105013	0.000946844	0.000410678	0.898426	0.00250096	0.237381	-0.002208	0.35363	0.00275516	0.124863	-0.00156914	0.501662	-0.00123936	0.372626	0.0054478	0.00129461	-0.000824541	0.47987	0.00263621	0.0241899	0.00186042	0.0535274	-0.0123372	6.21049e-05	0.00208879	0.0156865	0.00188058	0.450884	-0.00149948	0.55955	0.00114701	0.628995	0.00778238	0.00100255	0.00198884	0.397774	0.00107653	0.648423	0.00210104	0.331925	-0.00240689	0.192454	-0.00453595	0.0583133	0.00248925	0.230203	0.000790563	0.686085	0.00330428	0.0469571	0.00196169	0.243408	0.00149992	0.557975	-0.0120628	1.07172e-07	-0.0038495	0.103028	0.0125993	4.98108e-10	-0.00621545	0.00889666	0.00598701	0.0115964	-0.010225	5.79987e-14	0.00158927	0.498025	0.000959466	0.496198	-0.00861689	0.0135169	0.00906776	0.0011888	0.00683271	0.0137858	0.00147771	0.550785	0.00130324	0.6406	-0.00244694	0.380215	0.00125386	0.399901	-0.00169488	0.346868	0.00611121	0.0241159	0.00235384	0.267321	0.00159661	0.498176	-0.00103576	0.383133	-0.000701894	0.548097	-0.000630686	0.561345	-0.000950506	0.419062	-0.00103613	0.37598	-0.00471022	3.862e-06	-0.00448027	0.000141257	-0.00227852	0.0125675	-0.000453788	0.70502	-0.00429741	0.189708	-0.00464922	2.56636e-06	-0.00498216	0.0553522	0.00463916	5.71687e-05	0.0019446	0.0338704	-0.000526385	0.625073	0.0036796	0.000209879	0.0103845	0.0174227	0.00476547	0.00863376	0.00132554	0.497653	-0.00197585	0.474376	0.00302249	0.435	0.00602055	7.93218e-09	0.00235757	0.013938	-0.00130418	0.113431	-0.000173516	0.961569	0.0134795	0.00932476	0.0143602	0.00332314	-0.000450971	0.904704	-0.0014106	0.45572	-0.00314127	0.110964	0.00103136	0.665829	-0.00300795	0.573213	0.00144309	0.611334	-0.00577231	0.499169	0.000810942	0.819855	0.000951709	0.852033	-0.00335317	0.0941079	0.00403825	0.475918	-0.00337534	0.0966535	-0.00121268	0.617072	-0.000287672	0.913013	0.00127649	0.564475	0.00336249	0.232683	0.0178158	4.35791e-06	0.0132394	0.12717	0.0202223	0.020125	0.00102602	0.752609	0.00539709	0.168399	0.00414247	0.235296	-0.00036486	0.50517	-0.000257101	0.7285	-0.00465987	0.144022	0.00169922	0.0441337	0.00130637	0.573988	-0.000903503	0.774093	0.000672667	0.808718	0.00729069	0.0721844	0.00288092	0.174583	0.00698709	0.0215779	-0.00019383	0.945424	0.00175681	0.572115	0.00519395	0.119492	-0.000763187	0.702372	-0.0025657	0.186872	0.000362731	0.66965	-4.83389e-06	0.997903	0.00143923	0.327174	-0.000920333	0.805369	0.007155	0.185143	-0.00124381	0.643849	-0.00269292	0.120574	0.00242749	0.491286	0.00102516	0.423505	0.00107022	0.168254	0.00176855	0.331619	0.00203729	0.221063	0.00377367	0.0116427	0.00287825	0.0523702	-0.00232166	0.693973	0.00242175	0.0932881	2.71473e-05	0.985318	-0.00319962	0.107084	-0.00256469	0.0219061	0.0139189	4.35662e-09	-0.000994114	0.190903	0.00403749	0.370419	-0.0114298	3.94463e-06	0.00425605	0.0924187	-1.76322e-05	0.968869	5.22313e-05	0.975923	0.0015859	0.182561	-0.00768678	0.0120154	-0.00230486	0.75553	0.00147077	0.758032	-0.00293937	0.507405	0.00294918	0.207238	0.00394357	0.361167	-0.00501187	0.0162062	0.00396647	0.0937921	0.000909875	0.500226	0.00408574	0.000454772	-0.00382962	0.31903	0.0120375	0.000516762	0.00106413	0.130311	0.00035378	0.935517	-0.00631808	0.300762	0.00306668	0.171387	0.00708277	0.0307827	0.00204405	0.520642	-0.00461779	0.22765	0.00122734	0.749862	0.00209304	0.165987	0.00194397	0.104919	-0.00324126	0.289755	0.00200652	0.665944	-0.00223739	0.625812	0.00825078	0.05967	-5.22685e-05	0.982188	0.013313	0.00662035	-0.0040011	0.0298219	-0.00232484	0.770485	0.00761963	0.364925	0.0076118	0.0399627	-0.00344362	0.327386	-0.0113761	0.179459	0.00580348	0.568475	-0.00673207	0.395658	0.00295857	0.618757	-0.0103481	0.158121	-0.00323748	0.594874	-0.00361734	0.211182	0.00459348	0.274114	-0.00464402	0.271588	0.018606	0.191767	0.00452344	0.427278	0.0071645	0.211914	0.00603058	0.286216	0.00930059	0.23457	-0.0188898	0.0155059	0.000273772	0.968829	0.00195071	0.802736	0.00176265	0.821609	0.00446442	0.565978	-0.0026837	0.305822	-0.00936219	0.0176114	0.00239586	0.460402	-0.000154452	0.963434	0.00021629	0.937682	0.00240469	0.493881	0.00330087	0.0778786	-0.00331856	0.583933	-0.00443204	0.460253	0.00295736	0.105162	0.00204395	0.149077	-0.00151948	0.731369	-0.00779916	0.292866	0.00590925	0.00684131	0.00574139	0.00477572	0.00583987	0.0402305	-0.00729308	0.0176253	-0.0086632	0.00273578	-0.00380888	0.21965	0.00279405	0.394738	0.00250217	0.472581	-0.00159682	0.561196	0.00484917	0.0636375	0.0018047	0.527445	-0.0025714	0.281993	-0.000392052	0.878265	-0.00490003	0.387426	0.000435042	0.872948	0.00990923	0.0358035	0.0035894	0.257103	7.85697e-05	0.956381	-0.00168763	0.584751	0.00883031	0.0328281	-0.00415462	0.310457	0.00543459	0.505085	0.00390737	0.339188	-0.00861572	0.0135294	0.00714773	1.80419e-05	-0.00498072	0.21774	0.00602935	0.16051	-0.0175907	0.138147	0.000885738	0.535057	0.00310589	0.00376601
rs73132063	-0.0218832	0.0310701	-0.00885027	0.08696	-0.000174419	0.976236	0.0111788	0.000373124	-0.00924302	0.00108644	-0.00691582	0.0144015	0.00124985	0.65126	0.000158425	0.954647	-0.00183433	0.503019	-0.00199412	0.53934	-0.00224351	0.550927	0.000935115	0.806433	-0.00299754	0.232459	-0.00758592	0.00712658	-0.00136685	0.520294	0.00478312	0.0833623	-0.000919144	0.576658	0.00012302	0.951088	0.000709565	0.607872	-0.00138599	0.317014	2.0468e-05	0.98569	0.0142965	8.83202e-05	2.67491e-05	0.979147	-0.00409152	0.165894	-0.00104402	0.731443	-0.00404311	0.150452	-0.0112082	6.33115e-05	-0.013376	1.57337e-06	-0.00143285	0.608341	-0.00394842	0.123642	-0.00193795	0.375554	0.0111318	8.72858e-05	2.15331e-05	0.993008	-0.00120831	0.601919	0.00153538	0.435644	0.000624332	0.753918	0.00535208	0.0776378	0.0117305	1.28249e-05	0.000368884	0.895073	-0.00530423	0.0270425	0.00412234	0.14295	-0.00202798	0.470364	0.00181656	0.259925	-0.00625815	0.0243223	0.000650223	0.696993	0.0106265	0.0101191	-0.0114586	0.000565703	-0.00196142	0.551851	-0.00066769	0.820516	-0.00176928	0.593778	0.00342873	0.300785	-0.00276026	0.117129	0.00231464	0.278217	-0.000868231	0.786849	-0.000479684	0.848625	-0.00167896	0.547577	0.00201822	0.151446	0.000699844	0.613167	0.00133926	0.29794	-3.76675e-05	0.978439	0.00552496	6.70741e-05	0.00288166	0.0170403	0.00342498	0.0140386	0.0022219	0.0399218	0.00116896	0.410173	0.00298951	0.44071	0.00303529	0.00959286	0.00637496	0.038667	-0.00342291	0.0121655	-3.29462e-05	0.975789	-0.00135465	0.288335	-0.00192686	0.101056	-0.01446	0.00520271	-0.00376065	0.0799282	-0.002488	0.285343	-0.00130735	0.691139	-0.00393494	0.393694	-0.00562346	5.34976e-06	-0.00176253	0.120317	0.000845525	0.389025	-6.76745e-05	0.987415	-0.00993532	0.105374	-0.0163343	0.00481779	0.00832236	0.061511	-0.00025782	0.908302	0.00049897	0.830774	0.00445264	0.114297	0.000974809	0.87713	-0.0016557	0.62141	0.00570816	0.571734	0.00233455	0.578409	0.0064049	0.287741	0.000359916	0.879302	0.00191059	0.77548	0.00193776	0.420233	0.00162812	0.569846	0.00283924	0.361361	0.00212321	0.417959	-0.000232894	0.944269	-0.0029109	0.525917	0.0119414	0.249142	-0.00572389	0.582097	0.00772102	0.0451485	0.00596641	0.19831	-0.00325024	0.43128	0.000425515	0.511367	0.000637223	0.466969	0.010245	0.00665827	0.000212792	0.831289	0.00432198	0.116041	0.00855881	0.0216306	0.00396586	0.227854	-0.0190073	7.4719e-05	0.00226577	0.367185	-0.00448856	0.212403	0.0100334	0.00275475	0.00428011	0.244848	0.00375516	0.341551	0.000165427	0.94421	0.00417462	0.069502	0.00203299	0.043337	0.00231231	0.288025	0.00129498	0.456973	0.0130286	0.00320069	0.00253215	0.691878	0.0070679	0.0264233	0.00576851	0.00496244	0.00477498	0.252676	0.00134816	0.373757	-0.00030602	0.739184	0.00232133	0.281433	-0.000700949	0.722002	-0.000477181	0.787482	0.00221269	0.207658	-0.00459772	0.509053	0.00109681	0.520911	0.0025939	0.137698	0.00756385	0.0012954	0.00040976	0.757169	-0.0122352	1.3194e-05	-0.000413386	0.646078	-0.0152598	0.00425407	0.00981138	0.000828921	-0.00727228	0.0151676	-0.00188141	0.000438686	0.0038135	0.0627919	0.00427214	0.00243149	0.0102563	0.00462975	0.00139081	0.874329	0.00192863	0.73274	-0.00418284	0.426383	-0.000787578	0.775972	0.000721731	0.887658	0.00309244	0.210358	-0.00266426	0.34188	0.00101544	0.525251	-0.000283649	0.837806	0.00496987	0.276831	-0.00928309	0.0243897	0.000741963	0.373068	-0.00417215	0.419861	0.0127945	0.0763672	-0.00284781	0.281775	-0.00129325	0.738294	-0.00385419	0.304687	-0.000909158	0.840526	-0.0034925	0.442213	-0.00663416	0.000199006	-6.41412e-06	0.996382	0.00305627	0.397872	-0.00366378	0.509032	-0.00273605	0.617656	-0.00600616	0.250592	0.00113096	0.685798	-0.00886431	0.129771	0.00457911	0.037135	0.00509054	0.590815	0.0136838	0.172181	-0.00276929	0.530389	0.000436146	0.917058	-0.00460772	0.648771	-0.01028	0.396564	-0.00895474	0.343236	0.00322075	0.649271	0.0039673	0.649399	-0.0077445	0.285107	0.00573885	0.0938571	-0.0130689	0.0091399	0.00223874	0.657052	0.0182055	0.289242	-0.00136162	0.841048	-0.00110554	0.871564	-0.00333627	0.620404	-0.00104454	0.909227	-0.0133378	0.144291	-0.0262857	0.00135198	-0.00871243	0.340507	-0.0101396	0.267835	0.00112765	0.90142	0.0104884	0.000691939	0.00897436	0.0539615	0.00927771	0.015385	0.0115687	0.00361168	0.00536046	0.100534	0.00495416	0.232183	0.00375334	0.0890343	0.00570505	0.425409	-0.00211867	0.765049	-0.000586565	0.785368	-0.00090858	0.586748	0.00826126	0.114918	0.00298762	0.733484	-0.00638818	0.0135762	-0.00565904	0.0188591	-0.0069893	0.0381297	-0.00268322	0.460724	0.00438656	0.199845	-0.00210338	0.566739	0.00481745	0.21507	-0.00152444	0.711573	0.00136304	0.675164	-0.00399594	0.196597	-0.00059222	0.861119	-0.00648132	0.0220788	-0.00277181	0.361159	-0.0226418	0.000745484	-0.0025145	0.436012	-0.0261583	2.89897e-06	-0.00852081	0.0236029	-0.00217683	0.200794	-0.00488786	0.181505	-0.0170333	0.000510838	-0.0022228	0.646928	-0.00219631	0.822295	0.00195076	0.689219	0.0106253	0.0101274	-0.00344028	0.0811524	-0.00417818	0.386608	-0.00752155	0.139354	0.0251244	0.0737161	0.00212397	0.212226	-0.000997883	0.429905
rs1390144	0.0166861	0.0281432	0.00495717	0.205871	0.00352228	0.427355	-0.00345806	0.145184	6.22041e-05	0.976775	0.000372279	0.861568	-0.00687553	0.00100095	-0.000525829	0.802733	0.00144555	0.484929	-0.00567833	0.020763	-0.000888788	0.754593	0.000624016	0.828536	0.00346338	0.0677192	0.00187926	0.377705	-0.000552903	0.730735	-0.00133127	0.524036	-0.00138145	0.266816	-0.00408754	0.00699138	0.00122603	0.240335	-0.000392693	0.707517	-0.000111286	0.897315	-0.000256568	0.925865	-0.00127458	0.0995289	-0.000558272	0.802555	0.00103064	0.654176	0.000932195	0.66085	0.00030012	0.887292	0.00591412	0.00496126	-0.00119736	0.570927	-0.000537181	0.781644	0.000854707	0.605061	-0.00394304	0.0658899	-0.00374279	0.0438034	-0.00102948	0.556458	-0.00393991	0.00810854	-0.00240354	0.11026	-0.00412488	0.0718174	0.00153774	0.449149	0.000534978	0.800156	-0.00413701	0.0224883	0.00356672	0.0934748	-0.00148373	0.484549	0.00299994	0.0137827	0.00346994	0.0983761	-0.00163912	0.193927	-0.0020999	0.50123	0.000174979	0.944347	-0.0057296	0.0211766	0.00326177	0.141595	2.97802e-05	0.990501	-0.00383585	0.124698	-0.00159064	0.232563	-0.000418267	0.795383	-0.003236	0.182275	-0.000286281	0.880196	0.000368613	0.861282	-0.00224174	0.0349672	-0.000180743	0.862804	-0.000774163	0.425843	0.0017334	0.0996377	-0.00227188	0.0300807	0.00133432	0.143715	0.000466443	0.657935	0.000221422	0.786401	-0.000843554	0.431577	-0.000546671	0.852241	0.00129246	0.144218	-0.00214091	0.357577	-0.00141077	0.171461	-0.00128292	0.117827	0.00135443	0.160025	-0.0010828	0.223321	0.001122	0.774189	0.000282852	0.861837	0.00056745	0.746594	0.00325092	0.190166	0.00225694	0.516395	0.000607964	0.514878	-0.000776722	0.365758	0.00121504	0.100697	0.00230981	0.475295	-0.00288815	0.533998	0.00256211	0.558537	-0.000467896	0.889926	0.00178364	0.292	0.000484903	0.783724	-0.00191528	0.369508	0.000608267	0.898548	-0.00107872	0.670622	0.000319019	0.966665	-0.00321797	0.311819	0.00112248	0.805595	0.00116972	0.514362	-0.00711847	0.160307	-0.000590058	0.745712	1.24975e-05	0.995401	-0.00395156	0.093253	-0.000864207	0.662494	0.00136898	0.586968	-0.00631989	0.0688642	-0.0143378	0.0679788	-0.0156104	0.0475113	-0.00742665	0.0108753	-0.00393037	0.262857	0.00162744	0.602684	0.000197022	0.687872	0.000620067	0.349843	-0.00366198	0.200006	-0.00124689	0.0990849	-0.00335419	0.107029	-0.00470904	0.0949283	0.000473196	0.849205	0.00289384	0.425622	-0.00368803	0.0523872	-0.00155123	0.568971	-0.00751466	0.00305105	-0.00343058	0.218122	-0.00723222	0.0155186	-0.00173297	0.332773	-0.000387514	0.823916	-0.000977937	0.198718	-0.00161921	0.325606	-0.00252619	0.0547814	-0.00582469	0.0816914	-0.000391622	0.935462	0.00064837	0.787875	8.9342e-05	0.954153	-0.00653702	0.0385256	-0.00185753	0.105387	-0.000556926	0.423419	-0.00221092	0.175353	-0.000964452	0.517786	-0.00204388	0.127113	-0.00305712	0.0214465	0.000320529	0.951457	-0.00267619	0.0381734	-0.00264903	0.0448447	-0.00230823	0.194013	-0.000119334	0.905159	-0.00643501	0.00242551	-7.59639e-06	0.99109	0.00327409	0.416984	0.00229111	0.301648	-0.0012592	0.578201	0.00073935	0.0675226	-0.00241043	0.119638	-0.00319812	0.00266846	0.000314958	0.908521	-0.000656637	0.92137	-0.000972532	0.820044	0.00222126	0.576196	-0.00346878	0.097621	-0.00436737	0.258753	7.05811e-05	0.969819	-0.00096018	0.650321	-0.00161223	0.181942	-0.00233413	0.0253585	0.00315151	0.360036	-0.00061453	0.843228	-0.00103172	0.101198	0.00271789	0.487219	0.00506681	0.353477	-0.00151186	0.45166	-0.00259351	0.376394	0.00283297	0.319345	0.0077055	0.0243099	0.0049746	0.148287	0.00232673	0.0849699	-0.00101033	0.345851	-0.00136437	0.618637	-0.000407483	0.922168	0.00113366	0.78316	-0.00276268	0.482214	0.00131175	0.532422	-0.00112928	0.797218	0.000510556	0.757289	-0.00722235	0.310895	-0.00472285	0.52962	-0.0076613	0.0206137	0.00469683	0.134726	0.0129583	0.0868632	-0.00342897	0.705776	0.0056417	0.425223	-0.00332481	0.531134	0.00311357	0.634226	0.00610498	0.261222	0.000843468	0.744424	0.00414845	0.271736	0.00012578	0.973569	-0.0291909	0.0207246	-0.00241631	0.634959	0.00133267	0.794886	-0.000401699	0.936614	-0.00483944	0.488776	0.0162461	0.0198024	0.00646327	0.301843	-0.00247437	0.722975	-0.000375014	0.95717	-0.00203342	0.769766	-0.0067302	0.00408512	0.0010287	0.770292	-0.00738336	0.0109932	-0.0112614	0.000186189	-0.00702831	0.00451025	-0.00715908	0.0227758	-0.00555701	0.000900866	0.0049587	0.362731	0.00500948	0.352151	-0.00342009	0.0361608	-0.00234339	0.0644371	-0.00225806	0.568849	0.00619392	0.35226	0.000734968	0.707044	0.000267115	0.883384	-0.00288601	0.257289	0.00337454	0.21934	0.00334562	0.195479	0.000663331	0.810956	-0.00311715	0.288049	0.00264091	0.396431	0.00298876	0.223771	-8.2444e-05	0.971863	-0.00101947	0.690185	0.000633392	0.767176	0.00404283	0.0779102	0.00774202	0.127176	0.00170634	0.483604	0.00474066	0.261904	0.00506429	0.0742868	-0.000891627	0.487953	-4.70213e-05	0.986425	-0.000165521	0.964352	0.000301208	0.934522	0.00609968	0.405001	-0.00223225	0.542455	-0.00210151	0.500902	-0.00126146	0.398174	0.00439504	0.225121	0.00193472	0.615104	-0.00509114	0.631494	-0.000695546	0.587295	-0.00255633	0.00763942
rs955644	0.0143546	0.0573095	0.00439695	0.258844	0.00247098	0.575237	-0.00289707	0.219322	-0.000208754	0.921671	1.12919e-05	0.995753	-0.00676384	0.00112316	-0.000388596	0.852596	0.000488995	0.812056	-0.00544333	0.025686	-0.00127187	0.652549	-0.000220366	0.938641	0.00326001	0.0835146	0.00221046	0.296327	-0.00028466	0.858463	-0.00116533	0.574587	-0.00163341	0.186352	-0.00404415	0.00723345	0.00143549	0.166457	-0.000514121	0.621035	-0.000262239	0.759547	4.34159e-05	0.987356	-0.0011247	0.143507	-0.00101074	0.648666	0.000721458	0.752295	0.000753534	0.721129	0.000332431	0.87445	0.00511954	0.0143727	-0.00120378	0.566367	-0.00112791	0.558041	0.000508095	0.75701	-0.00428187	0.0444152	-0.00397173	0.0313105	-0.00148614	0.392837	-0.00424892	0.00405783	-0.00239982	0.108523	-0.00421272	0.0642439	0.00197727	0.327367	0.00102904	0.624078	-0.00467663	0.00942123	0.00378643	0.073098	-0.00192764	0.360707	0.00315728	0.00908523	0.00290777	0.163344	-0.0014916	0.234133	-0.00199042	0.521124	-0.00022628	0.927593	-0.00528918	0.0322171	0.00271219	0.218587	-8.66929e-05	0.972169	-0.00336439	0.175237	-0.00173149	0.190856	-0.000413756	0.796248	-0.00312982	0.194191	-8.46053e-05	0.964245	0.00050123	0.810991	-0.00213538	0.0432117	-0.000212152	0.838236	-0.00061966	0.52118	0.00160613	0.124639	-0.00240129	0.0210328	0.001554	0.0865565	0.000341976	0.743872	0.000122831	0.879736	-0.000773216	0.468109	0.000103098	0.971805	0.00147403	0.0936789	-0.00218507	0.344643	-0.00147111	0.151215	-0.00136203	0.094696	0.00158543	0.0978819	-0.000939048	0.287599	0.00151488	0.69649	0.000464646	0.77344	0.000321049	0.853877	0.00230049	0.350334	0.0016845	0.625609	0.000767107	0.408225	-0.000690263	0.418305	0.00117386	0.110127	0.00148211	0.644456	-0.00292863	0.525419	0.00258596	0.552125	-0.000402952	0.904517	0.0014604	0.384978	7.07976e-05	0.967816	-0.0021233	0.316438	0.00125169	0.791666	-0.00168714	0.503074	0.000525054	0.944795	-0.00281162	0.373604	0.00116896	0.79637	0.00127762	0.473274	-0.00872636	0.0831616	-0.000805046	0.655942	0.000124567	0.953871	-0.00444807	0.0571437	-0.000892087	0.650068	0.00133424	0.59404	-0.00634687	0.065803	-0.0132359	0.0898208	-0.0151432	0.0529066	-0.00754249	0.0092044	-0.00374066	0.283268	0.00154306	0.619197	0.000279191	0.566464	0.000607505	0.356319	-0.00348297	0.219694	-0.00118322	0.115053	-0.00310716	0.132731	-0.00570587	0.0416054	-0.000500138	0.83964	0.00380622	0.291343	-0.00359053	0.057203	-0.0019627	0.46805	-0.00666699	0.00813052	-0.00387331	0.161472	-0.00730653	0.0138202	-0.00220526	0.214576	-0.000917668	0.59571	-0.000954312	0.206659	-0.00175847	0.282363	-0.00278522	0.0330763	-0.00531594	0.109612	-0.00108969	0.820526	0.000716605	0.76459	-7.52661e-05	0.961102	-0.00617963	0.0488679	-0.00193209	0.0898877	-0.000472441	0.494113	-0.00161892	0.317696	-0.00111318	0.452244	-0.00196415	0.139875	-0.00285594	0.0304911	-0.00119023	0.819986	-0.00291225	0.0231836	-0.00271532	0.0384765	-0.00210067	0.234175	-0.00018371	0.853538	-0.006476	0.0021293	-0.000155412	0.818134	0.00194021	0.6283	0.00224136	0.309141	-0.00155213	0.490305	0.000743675	0.064207	-0.00238943	0.120484	-0.00303603	0.0041078	0.000489309	0.857442	0.000310904	0.962492	-0.00134971	0.750705	0.00163203	0.679421	-0.00359127	0.0843795	-0.00447959	0.243743	-0.000183525	0.921126	-0.000960494	0.648104	-0.00188732	0.115792	-0.00222806	0.0316991	0.00315128	0.356928	-0.000464949	0.880285	-0.00100604	0.107699	0.00157401	0.685433	0.0045816	0.398312	-0.00207434	0.298654	-0.00241016	0.408057	0.00283448	0.315994	0.00677908	0.0461085	0.00338697	0.321839	0.00231743	0.084223	-0.00145109	0.173004	-0.00191399	0.482203	-0.000273589	0.947344	0.000776983	0.849404	-0.00252395	0.518039	0.00126895	0.543146	-0.000114774	0.979026	0.000291739	0.858904	-0.00642593	0.36417	-0.00530077	0.477628	-0.00795781	0.0155101	0.00495788	0.112029	0.013585	0.0708621	-0.00407628	0.651514	0.00714614	0.309398	-0.0025285	0.631679	0.00235119	0.717606	0.00730898	0.175791	0.000793111	0.757724	0.00315477	0.40028	0.000400593	0.915428	-0.0269728	0.0313218	-0.00175242	0.729041	0.000447912	0.929953	-1.40471e-05	0.997768	-0.00399914	0.565084	0.0168135	0.0152947	0.00904883	0.146013	-0.0011684	0.866318	0.00160149	0.817585	0.00218581	0.751688	-0.00739411	0.00150389	0.000537535	0.878059	-0.00737592	0.0105915	-0.0105186	0.000445266	-0.0066507	0.00685747	-0.0069666	0.0257843	-0.00524011	0.00163627	0.00450435	0.405285	0.00455876	0.394213	-0.00348246	0.0318592	-0.00215591	0.0869803	-0.00203568	0.605253	0.00493025	0.456439	0.00100239	0.60592	-9.69538e-05	0.957265	-0.00321576	0.203942	0.00348308	0.202035	0.00240778	0.348519	-9.93082e-05	0.971253	-0.00364261	0.211606	0.00196637	0.525171	0.0025234	0.301318	-0.000469467	0.839825	-0.000632299	0.803532	0.000714667	0.736693	0.00343974	0.131108	0.00573352	0.255562	0.000628598	0.795097	0.00407667	0.331527	0.00440978	0.117691	-0.000745124	0.559639	-0.00102	0.710279	-6.20354e-05	0.986548	0.000919316	0.800728	0.00481131	0.508529	-0.00252938	0.487163	-0.00199204	0.520785	-0.00130577	0.378513	0.00438618	0.222992	0.00213521	0.5766	-0.00543465	0.606346	-0.000870491	0.494092	-0.00279565	0.00332555
rs955645	0.0282492	0.198533	0.0160968	0.160911	-0.0109405	0.399922	0.000134637	0.984511	0.00274252	0.660577	0.00616422	0.323105	-0.0175429	0.00406436	-0.000850761	0.889951	0.0112523	0.0628103	-0.00965753	0.178042	0.00276341	0.739399	0.000737515	0.930197	-0.00313153	0.571877	0.00640514	0.303349	0.000252619	0.957078	0.00647978	0.288022	-0.016417	6.29086e-06	-0.00716477	0.105648	0.00601822	0.0483504	-0.0112805	0.000226099	-0.00383024	0.128493	-0.00320661	0.690453	-0.000301375	0.893873	-0.00700975	0.282367	-0.000634331	0.924675	-0.00111676	0.857158	0.00692317	0.263329	0.0169958	0.00571886	0.00508143	0.410539	0.0079362	0.16115	0.00206366	0.669092	-0.0102406	0.102137	0.000735792	0.892117	-0.00783042	0.125841	-0.00724071	0.0959751	-0.0154457	0.000446537	-0.00709161	0.289766	-0.0027003	0.64924	-0.00395557	0.52188	-0.00663278	0.210505	-0.00319482	0.607124	0.00723576	0.243342	0.00229079	0.519891	0.00922143	0.132689	-0.0064463	0.0804795	-0.01846	0.0430119	0.00327604	0.653434	0.00388424	0.591484	-0.00508123	0.431708	0.00444885	0.541263	-0.00730481	0.315223	0.00177824	0.647205	-0.0016315	0.729338	-0.0129806	0.0662861	-0.00278876	0.615039	-0.000734659	0.905127	-0.00309854	0.318612	0.00131594	0.666738	-0.00281438	0.322118	0.00360959	0.241147	-0.0047595	0.120043	0.00252527	0.343634	-0.000546307	0.859082	-0.00140737	0.555737	0.00156415	0.617643	0.000359433	0.966602	2.07724e-05	0.993594	-0.00875139	0.198881	0.00014372	0.961977	-0.0012973	0.588458	0.00387623	0.168864	0.000377034	0.885309	0.00257549	0.82241	0.00193252	0.685327	-0.00405943	0.429446	-0.0126899	0.0805923	0.0063065	0.535334	-0.000453601	0.868085	0.00150351	0.550906	1.186e-05	0.995631	-0.00195135	0.836722	0.0131524	0.334707	0.0196893	0.125495	-0.00220324	0.821075	0.00363265	0.464723	0.00827817	0.11065	0.00195049	0.756252	-0.00622682	0.654747	-0.0105965	0.153954	0.00324136	0.884836	-0.0025606	0.783238	0.00150732	0.910209	-0.00274475	0.602206	0.014051	0.345025	0.00302645	0.571072	-0.00194673	0.759168	-0.00931602	0.176727	-0.00421605	0.467715	0.0114499	0.120327	-0.00475599	0.640926	0.0439091	0.0577422	0.00960842	0.678541	-0.015327	0.0734037	-0.00560873	0.585946	0.0102067	0.266022	0.0013496	0.348423	-0.00267291	0.169937	-0.0113762	0.174761	0.00186777	0.399563	0.00636209	0.297558	0.0165293	0.0458506	0.00348618	0.633266	-0.0192112	0.07154	0.00334373	0.548793	-0.00260472	0.74455	-0.00505902	0.496778	-0.0058397	0.474913	-0.00839302	0.338499	-0.000845897	0.872003	-0.001721	0.736115	-0.000221073	0.921205	-0.000205978	0.966001	-0.008698	0.0237413	0.0158851	0.10552	0.0150114	0.290912	-0.00074759	0.915761	0.00060694	0.894134	-0.00320278	0.729717	-0.00744862	0.0269503	-0.00216593	0.288728	-0.00625723	0.191243	-0.00255499	0.559223	-0.00748771	0.0569059	0.00039016	0.920296	-0.00948133	0.535915	-0.00659969	0.080083	-0.00484383	0.209064	-0.00978037	0.059779	-0.00118628	0.685142	-0.00467367	0.450945	0.000349692	0.860326	0.00270935	0.81806	0.00527556	0.416569	-0.00327342	0.622021	0.00106711	0.367329	-0.00770653	0.0885599	-0.0066916	0.031477	0.0100447	0.207421	0.0135185	0.483466	-0.00257954	0.835752	-0.00816384	0.480115	0.00465009	0.444828	0.0141972	0.207143	0.00805864	0.139268	-0.00411963	0.505644	-0.00584646	0.0975541	0.000967725	0.7519	0.00587308	0.560416	0.0122395	0.179006	0.00101786	0.579949	0.00435552	0.703761	-0.000608362	0.969629	-0.00146317	0.802865	0.00498621	0.559983	-0.00787331	0.342504	0.0108075	0.278469	-0.00264879	0.791734	0.00847224	0.0313511	-8.541e-05	0.9782	0.0107125	0.181376	0.0273532	0.0241456	0.0114533	0.337716	-0.00831437	0.466983	-0.0104004	0.0889914	-0.0197503	0.122549	0.00530464	0.269184	-0.00299398	0.885363	0.00226428	0.918829	-0.0121078	0.215616	0.00691124	0.456324	0.0101308	0.652064	0.00849093	0.753165	0.0190478	0.365215	-0.0068714	0.661009	-0.00263117	0.891745	-0.0068027	0.671532	-0.00111705	0.882437	0.00755293	0.494524	-0.00119385	0.914491	0.00921752	0.800888	-0.00502773	0.731981	-0.00424615	0.774051	-0.00399154	0.784093	0.000791766	0.969322	0.0102049	0.619733	0.0610927	0.000917182	0.0305218	0.137667	0.0368523	0.0735193	0.0362954	0.076688	-0.00725342	0.29142	-0.00574627	0.576494	-0.0161532	0.0577646	-0.0198463	0.0247277	-0.00889135	0.220519	-0.011685	0.205049	0.000667571	0.891951	0.0133611	0.405353	-0.0213719	0.176056	-8.43687e-05	0.985947	-0.00127252	0.732061	-0.0138539	0.232857	-0.0218096	0.263922	0.00791454	0.165877	0.00457106	0.390146	-0.00484938	0.51454	-0.00435693	0.586771	-0.01123	0.136628	-0.00441177	0.585529	-0.00533642	0.532847	-0.0113623	0.211028	0.00328647	0.646545	-0.00125701	0.853748	-0.00459434	0.541358	0.00436937	0.484536	-0.010199	0.127487	0.0292021	0.0488666	0.00047764	0.946579	0.026533	0.0316551	0.00624533	0.448951	0.00168537	0.653694	0.0135939	0.0923876	0.0018419	0.864716	-0.0156007	0.144762	-0.0252093	0.233923	0.0188083	0.0786754	-0.018461	0.0430001	-0.0022934	0.600782	0.0135573	0.198689	0.00563596	0.616708	0.0632547	0.0413314	-0.0048129	0.198821	-0.0022364	0.424876
rs7617565	0.00592398	0.483312	-0.00012187	0.977794	-0.00165685	0.738311	-0.0073704	0.00545801	0.00775512	0.00116232	0.00430182	0.0713728	0.0060956	0.00903313	0.00950142	5.36412e-05	0.00444847	0.0544483	0.00634511	0.0207399	0.0107391	0.000722932	0.000646615	0.840706	0.0025817	0.222589	-0.00321846	0.176345	0.00268707	0.134453	-0.00207203	0.374923	-0.0012667	0.362168	0.00529412	0.00176933	-0.000956643	0.412336	0.00292764	0.0123045	0.00200726	0.0372475	-0.0128717	2.94021e-05	0.00210288	0.015	0.00285221	0.252851	-0.00105675	0.680888	0.00122276	0.606511	0.00774891	0.00105381	0.00176898	0.451968	0.000700277	0.766776	0.00293223	0.175709	-0.00229045	0.214865	-0.00367156	0.125388	0.00282956	0.172603	0.00112024	0.566827	0.00403536	0.0152563	0.00260729	0.12104	0.00136157	0.594868	-0.0123276	5.61658e-08	-0.00461546	0.0506124	0.0125478	5.85317e-10	-0.00678469	0.00429531	0.00636914	0.0072461	-0.0101072	1.12055e-13	0.00164368	0.483441	0.000300662	0.831141	-0.0085986	0.013715	0.00984739	0.000431516	0.00664834	0.0165701	0.00231361	0.35031	0.00130662	0.639752	-0.00280019	0.315329	0.00140027	0.3471	-0.0018724	0.298723	0.00612632	0.0237349	0.00255559	0.22844	0.00149923	0.524742	-0.00114365	0.335579	-0.000650047	0.578029	-0.000658241	0.544385	-0.000892176	0.448162	-0.00101032	0.388003	-0.00499169	9.84475e-07	-0.00440993	0.000179562	-0.00216307	0.0178226	-0.000633484	0.597184	-0.00477846	0.144659	-0.00462282	2.9232e-06	-0.00487413	0.0608965	0.00461968	6.14103e-05	0.00208786	0.0227364	-0.00058557	0.586702	0.00355615	0.000339433	0.010028	0.0216372	0.00457664	0.0116451	0.0017811	0.362034	-0.00113223	0.681777	0.00346154	0.371168	0.00588233	1.72198e-08	0.0025272	0.00837968	-0.00122369	0.137375	0.00103061	0.774665	0.0131944	0.0109129	0.0138559	0.0046011	-0.00120766	0.748645	-0.00110496	0.55892	-0.00299827	0.128068	0.00122379	0.608394	-0.00378324	0.478752	0.00130469	0.646052	-0.00482761	0.57208	0.000794212	0.823547	5.80616e-06	0.999092	-0.00349984	0.0805018	0.00441135	0.436283	-0.00333312	0.10083	-0.000813704	0.73732	-0.000141823	0.957062	0.00101236	0.647777	0.00302891	0.282399	0.0179969	3.46397e-06	0.0117716	0.174899	0.0217739	0.0123203	0.00166411	0.60912	0.00570903	0.145035	0.00448475	0.19871	-0.000451591	0.409386	-0.000270075	0.715309	-0.00473317	0.137735	0.00163104	0.053297	0.000969597	0.676417	-0.00019302	0.951094	0.00139365	0.615908	0.00610611	0.132016	0.00314442	0.138302	0.00677075	0.025946	-0.00049931	0.859997	0.00234626	0.450455	0.0051669	0.121349	-0.000741253	0.710468	-0.00239717	0.217356	0.000278287	0.743361	6.34596e-05	0.972468	0.00148545	0.311876	-0.00125293	0.737228	0.00871187	0.106557	-0.00160521	0.550651	-0.00244422	0.158748	0.00172063	0.625564	0.0011882	0.353475	0.00100687	0.19478	0.00139163	0.4448	0.00202434	0.223912	0.00357769	0.0167435	0.00262258	0.0770122	-0.00050538	0.931774	0.00268563	0.0627213	-8.28762e-05	0.955198	-0.00362087	0.0682084	-0.00278859	0.0126984	0.0141585	2.35381e-09	-0.000931693	0.220271	0.00459532	0.307988	-0.0119316	1.45359e-06	0.00423384	0.0941295	-2.80651e-05	0.950464	8.39167e-05	0.961325	0.00157147	0.18657	-0.00843537	0.00581631	-0.00227983	0.757865	0.000977679	0.83764	-0.00252279	0.569075	0.0032909	0.159072	0.00500983	0.245734	-0.0045706	0.0283389	0.00437976	0.0642634	0.000949768	0.48162	0.00414582	0.000374178	-0.00356442	0.353738	0.0119586	0.00056276	0.000990613	0.159016	6.84703e-05	0.987506	-0.00650601	0.286607	0.00356284	0.11211	0.00723212	0.0274025	0.0028961	0.362722	-0.00363107	0.342702	0.0027766	0.470657	0.00199499	0.186679	0.00253291	0.0346131	-0.00368317	0.228806	0.00241377	0.603364	-0.0030007	0.51299	0.00784068	0.073401	0.000158274	0.946078	0.0122222	0.0126543	-0.00355805	0.053266	-0.00267539	0.736797	0.00934935	0.266044	0.00829424	0.0251325	-0.00390385	0.266649	-0.0119408	0.158704	0.00628646	0.536591	-0.00740765	0.34984	0.00208651	0.72551	-0.00944853	0.197224	-0.00370149	0.542968	-0.00337211	0.243799	0.00578093	0.168796	-0.00490767	0.245408	0.0165949	0.243324	0.00440922	0.439295	0.00689677	0.229756	0.00568239	0.315225	0.00878065	0.261163	-0.0205112	0.00849686	-0.00128402	0.85439	0.00311922	0.689212	0.000319181	0.96739	0.00296632	0.702541	-0.0019837	0.448867	-0.00878264	0.0258446	0.00208653	0.520122	-0.000364715	0.913753	0.000446293	0.871782	0.00281256	0.423359	0.0027596	0.140296	-0.00459726	0.448034	-0.00518597	0.387371	0.00261946	0.151052	0.00148286	0.29504	-0.0011263	0.799093	-0.00741636	0.317382	0.00550157	0.0118036	0.00582196	0.00421721	0.00649518	0.0225242	-0.00661331	0.031331	-0.00791868	0.00615508	-0.00287674	0.353734	0.00379001	0.24816	0.0025187	0.469521	-0.00142206	0.604715	0.00492111	0.0597232	0.00230755	0.419182	-0.00251492	0.292689	-0.000556412	0.827903	-0.00364628	0.520101	0.00028399	0.91685	0.0109972	0.0198216	0.00494737	0.118244	-0.000116819	0.935186	-0.00141402	0.647041	0.00913615	0.0272255	-0.00546989	0.181723	0.00644227	0.428847	0.00497249	0.223675	-0.00859741	0.0137278	0.00718158	1.63974e-05	-0.00582147	0.149552	0.00686031	0.110257	-0.0173015	0.144741	0.00105431	0.46014	0.00324865	0.00244712
rs187309784	-0.0410753	0.262305	0.0171415	0.358075	0.00720859	0.732793	0.0125055	0.273397	0.00376877	0.713708	0.000518022	0.959708	0.0183011	0.0684944	-0.0100511	0.320923	0.0031799	0.749395	-0.0051783	0.661408	0.00130325	0.924029	-0.0141249	0.308245	-0.0103116	0.258571	0.00113832	0.9115	0.00681122	0.378142	0.00854384	0.395166	0.001567	0.793442	9.93166e-05	0.989129	0.00504997	0.315298	-0.005818	0.247868	0.00422401	0.308509	-0.0126652	0.338416	0.00588851	0.112833	0.00392767	0.713848	0.000957675	0.930874	-0.000956642	0.925341	-0.0050162	0.622072	0.0021344	0.833013	-0.000340681	0.973245	-0.00819779	0.379045	0.00504381	0.525901	0.0137957	0.181078	0.00153759	0.863294	-0.00295954	0.72516	0.0136083	0.0573966	0.0100839	0.163747	-0.0107633	0.329225	0.0151203	0.121732	-0.000920584	0.927826	-0.00307195	0.724626	0.00251861	0.805481	-0.0003004	0.976529	0.0100563	0.086171	-0.00265397	0.792752	-0.00749535	0.217012	0.0159251	0.288974	-0.0126166	0.296525	-0.011779	0.325358	0.000376652	0.971905	-0.0213046	0.0770985	0.0169726	0.15884	0.00275932	0.66778	-0.00263699	0.73393	-0.00907895	0.434522	-0.0061445	0.499705	0.00393665	0.698066	0.00104589	0.838006	0.00193762	0.700166	0.00304	0.515311	0.00317471	0.5311	0.00586459	0.244801	0.0009129	0.835199	0.0032929	0.516154	-0.000805455	0.837617	0.00317286	0.538684	-0.0141903	0.309193	0.00264855	0.534117	0.0130204	0.245506	0.00478678	0.334575	-0.00281584	0.475745	0.0103364	0.0256875	0.00254504	0.550367	-0.0175164	0.353484	0.00114066	0.883696	0.00196157	0.817577	0.00521201	0.664075	-0.00212201	0.899713	-0.00488442	0.276944	-0.00390794	0.342782	0.00435048	0.224644	-0.00859122	0.583029	-0.010692	0.631189	-0.0196465	0.352631	0.0201143	0.207378	0.0151874	0.0623385	0.00184544	0.827397	0.0195816	0.0523689	-0.0182326	0.418729	0.0113083	0.344777	-0.0237943	0.508856	-0.00702657	0.639826	0.0219624	0.307565	0.0291683	0.000698817	0.0444189	0.0631217	0.0183899	0.0351371	0.0102694	0.315574	0.00283843	0.798275	0.00393358	0.674992	-0.0149177	0.209376	-0.024065	0.148945	0.0145157	0.713208	-0.0388753	0.32757	0.0141912	0.311247	0.00448981	0.789966	-0.0323057	0.0314283	3.47707e-05	0.988202	-0.00147604	0.642297	0.0269383	0.0494718	0.00792319	0.0288546	0.0126272	0.205942	0.00655829	0.627854	-0.00759731	0.524432	-0.030136	0.0835165	0.00669235	0.462927	-0.0193147	0.139321	0.0221171	0.0690631	0.0073786	0.580977	0.0096599	0.500447	0.00625432	0.466282	0.0163098	0.0508424	0.00222813	0.543134	0.00863828	0.274375	0.0114501	0.0700071	0.0160655	0.316621	-0.011259	0.627102	0.0121741	0.292178	0.00566098	0.447778	0.00847955	0.575537	-0.000705663	0.897999	0.00760727	0.0227075	0.0165618	0.034385	-0.00403198	0.573066	-0.0124257	0.0532334	0.010098	0.11306	0.052557	0.0359189	0.00759537	0.221052	-0.00296358	0.640681	-0.0030136	0.724758	0.00711191	0.139817	-0.00593543	0.561051	0.00549922	0.092979	0.0167455	0.38814	0.0122153	0.252189	0.00385768	0.723354	0.000491189	0.80066	0.00202796	0.785447	0.0122936	0.0163872	-0.00315985	0.810307	0.0380053	0.235847	0.0099273	0.62856	-0.0115494	0.545853	-0.00735553	0.464331	0.00631117	0.733871	0.0103512	0.248781	0.0044544	0.661809	0.00893698	0.123896	-0.0106565	0.0330344	-0.027832	0.0916796	-0.00182385	0.902658	-0.00179137	0.554102	0.0033943	0.856235	-0.00210565	0.935895	0.00343661	0.717607	0.00835314	0.555042	0.00894594	0.514153	-0.0122613	0.455929	-0.00121395	0.941478	-0.00524802	0.420271	0.000879873	0.864784	0.00599769	0.649714	-0.000665951	0.973518	-0.0131206	0.508634	-0.00730302	0.699409	-0.0053225	0.597471	-0.0308406	0.144765	-0.00758071	0.339097	0.0643444	0.0665118	0.0806137	0.0296668	-0.00251737	0.877626	0.000857127	0.955936	-0.005362	0.886045	-0.00936569	0.834899	-0.0313581	0.37029	0.0007266	0.977858	-0.0420996	0.19268	-0.00367788	0.890981	-0.00634826	0.608357	-0.00545743	0.763814	0.026863	0.14157	0.0145496	0.808369	-0.000998284	0.96782	0.0033075	0.894484	-0.00719213	0.769212	-0.0484362	0.139347	-0.0150366	0.645317	0.0393964	0.179542	-0.0470612	0.150234	0.0257433	0.431602	-0.00890808	0.784875	-0.00572222	0.607661	-0.0129475	0.44273	-0.00893465	0.518099	-0.00402407	0.779	0.00287855	0.806899	-0.0062975	0.673781	0.00391636	0.622689	0.0470714	0.0661121	0.0152858	0.550928	0.0132779	0.0877633	-0.00803078	0.182472	0.000794803	0.966545	-0.00481503	0.877229	-0.00349711	0.710066	-0.00746492	0.393802	-0.00346599	0.777013	-0.0062855	0.635552	-0.000896237	0.942749	-0.00905745	0.498685	0.000708089	0.960048	0.0171513	0.253997	0.000758249	0.949017	-0.0125463	0.26599	-0.0166761	0.174189	0.000518592	0.959775	-0.00881608	0.423701	-0.0102835	0.673312	0.00056548	0.961373	-0.0157453	0.438549	-0.0105346	0.439198	0.000300609	0.961243	-0.0228262	0.0862254	-0.0146328	0.412012	-0.00579426	0.742686	-0.0375643	0.287622	0.0226608	0.201172	0.015924	0.289006	-0.0164992	0.0213216	-0.0133635	0.446694	-0.014595	0.427536	-0.0842973	0.0987738	-0.0015124	0.805234	0.005795	0.207475
rs6419760	0.00760191	0.541478	-0.00223976	0.724879	0.0124468	0.0842622	-0.00200468	0.604013	-0.00956679	0.00596425	-0.00877241	0.0116157	-0.011436	0.000776823	0.0040998	0.231604	-0.00531529	0.114789	-0.00393511	0.325119	-0.00178074	0.700494	-0.00512506	0.27475	-0.00594468	0.0542617	0.00343464	0.322084	0.000744463	0.77595	0.000255387	0.94021	0.00178428	0.378377	-0.00344615	0.162515	0.00330373	0.0521211	0.00012072	0.94353	-0.00308245	0.0281266	0.00768073	0.0867068	-0.00348123	0.00565125	-0.0070316	0.0527058	-0.00614203	0.100713	-0.00403046	0.243957	-0.004388	0.203181	-0.00319765	0.350746	-0.00317307	0.35619	0.00263387	0.403744	0.000799846	0.766251	-0.00120991	0.728873	0.000886066	0.769424	-0.00163193	0.566945	-0.00467607	0.0536183	-0.0022263	0.363537	0.00693542	0.0629331	-0.00229946	0.486889	0.00608743	0.076855	0.00149014	0.61366	0.000169666	0.960912	-0.00110183	0.749851	0.00288925	0.145185	0.00176613	0.605347	-3.43057e-05	0.986677	-0.00333149	0.512274	-0.00220131	0.590012	0.00126985	0.753963	-0.00850211	0.0187268	0.00219656	0.589957	0.000233959	0.954178	0.00187374	0.388439	0.00155775	0.552861	0.00464912	0.239513	-0.00123789	0.689105	-0.00322348	0.347985	-0.00516598	0.00283864	-0.00251958	0.13889	-0.00273557	0.0838945	-0.00155364	0.364672	-0.00155827	0.360636	-0.000942737	0.525803	-0.0045851	0.00751753	-0.00301026	0.0236423	0.00176561	0.31214	0.0166337	0.000507004	-0.00040127	0.780681	-0.0086237	0.0229112	-0.00518791	0.00201283	-0.00235268	0.0781313	0.000133961	0.931969	0.000768799	0.593836	-0.00659452	0.298916	0.00278277	0.291037	0.00364796	0.200762	-0.00317658	0.430347	0.00578369	0.305579	-0.000964991	0.525554	-0.00270483	0.0521044	0.00228375	0.0573785	-0.000486942	0.926131	0.00333053	0.658258	0.000363039	0.959261	0.00682883	0.213201	0.00332272	0.225712	0.000330199	0.908385	0.000690679	0.842261	0.00625832	0.419749	-0.0062113	0.132033	0.0195175	0.11543	0.000469174	0.927648	0.00752063	0.309994	-0.000906358	0.755402	-0.0117386	0.153804	-0.00248405	0.400071	-0.00050389	0.886216	-0.000194298	0.959488	-1.61305e-06	0.9996	-0.00148138	0.717383	-0.00317715	0.5728	-0.0226238	0.0757361	-0.0119841	0.347218	0.00113747	0.809851	0.00609762	0.283939	-0.00727588	0.151239	0.000669585	0.399736	0.00111512	0.299791	-0.000934718	0.84015	-0.00213334	0.0819221	-0.00730843	0.0303464	-0.00273516	0.549731	-0.000966125	0.810789	0.0055211	0.348572	-0.00147694	0.631656	0.00600714	0.173799	-0.0106923	0.00933165	-0.00782048	0.0833988	-0.0127424	0.0085604	2.366e-05	0.993494	-0.00174431	0.536625	-0.00023894	0.846498	-0.00522869	0.050328	0.000731193	0.732742	-0.00509662	0.347367	0.00147782	0.85053	-0.00437527	0.262616	-0.000181493	0.942556	0.00178513	0.727396	-0.00336005	0.0708579	0.000992396	0.379064	-0.00123984	0.639392	-0.00134871	0.577061	-0.00169387	0.4356	-0.00258316	0.230589	-0.0055815	0.513804	-0.00466236	0.0265062	-0.000562616	0.793557	-0.00350005	0.226367	-0.00124183	0.446404	-0.0038124	0.269885	-0.00184067	0.0965871	0.00554733	0.398482	0.0154482	1.86077e-05	-0.00491942	0.181343	0.000288446	0.661313	-0.00158238	0.530336	0.000707155	0.683343	0.00731961	0.0994682	-0.022113	0.0402714	-0.0083319	0.229394	-0.00394557	0.541417	-0.00398396	0.240548	-0.0107531	0.0863812	0.000223243	0.941404	-0.00492613	0.153151	-0.00463706	0.0183722	-0.0037927	0.0264481	-0.00211435	0.707267	-0.00782977	0.123437	-0.00175733	0.0863492	0.00183954	0.771973	-0.00167839	0.849739	-0.00382397	0.244551	-0.010191	0.0322606	0.00290935	0.528376	0.0164504	0.00300245	0.0123163	0.0272023	0.00349698	0.110483	0.00090915	0.600996	0.00696133	0.116897	0.00770761	0.256186	-0.00385799	0.564661	-0.0100109	0.117637	0.000935918	0.784308	-0.000274179	0.969422	0.00298051	0.267936	-0.0226198	0.0535241	0.00551389	0.657469	-0.0164404	0.00267334	0.0122985	0.0179073	-0.017262	0.168286	0.00244362	0.870829	-0.000851865	0.942003	0.000158107	0.985626	-0.00217526	0.840897	0.0110143	0.220405	0.00379687	0.367957	-0.00206402	0.736942	-0.00732737	0.235804	-0.00818138	0.689693	-0.0253025	0.00220318	0.0053971	0.516578	-0.0107507	0.190272	-0.0097705	0.392247	0.0150584	0.186177	-0.0136916	0.1807	0.00390815	0.731781	-0.0138137	0.226127	0.0106568	0.347866	-0.00100298	0.793354	0.00444593	0.439881	-0.000986843	0.835089	-0.00649478	0.18722	-0.00210341	0.602762	0.00147946	0.773239	-0.00431128	0.115009	0.00763007	0.390213	0.00701571	0.425114	-0.00186278	0.484942	-0.00219255	0.289311	-0.00770455	0.234365	0.0066275	0.541352	0.00594383	0.0619119	0.000169328	0.954453	-0.00382993	0.355932	0.00712843	0.11131	0.00201132	0.632944	-0.0062115	0.169311	-0.00253761	0.59586	-0.00723257	0.154136	-0.000170783	0.965974	-0.00409284	0.282554	0.00780884	0.060758	-0.00217398	0.532576	0.00249495	0.504526	-0.00568411	0.491402	0.00165116	0.677547	-0.00424597	0.536963	-0.00115653	0.802243	0.00621434	0.00298808	0.00150854	0.737489	-0.0107872	0.0736386	0.00587787	0.324776	0.00314345	0.793368	0.00582135	0.331115	-0.00333255	0.512139	0.000640813	0.79129	-0.0025026	0.67253	-0.00350578	0.577335	0.0285779	0.0981853	-0.00356003	0.0892606	-0.00414663	0.00777704
rs9879484	-0.0230429	0.00446134	-0.00482087	0.248141	-0.00147778	0.754612	0.0102055	5.54506e-05	-0.00682966	0.0027263	-0.00403898	0.0761059	0.00216019	0.332398	-0.00809707	0.000309898	-0.004645	0.0353512	0.000514997	0.844096	-0.00833718	0.00596014	-0.000636086	0.836201	-0.00603126	0.0028889	0.000544394	0.810635	-0.00218041	0.203163	0.00318128	0.153315	0.0031819	0.016473	-0.000137462	0.932221	-0.000772173	0.488233	-0.0020528	0.0659179	-0.00157216	0.0873607	0.011876	5.31383e-05	-0.000669701	0.416691	-0.00143219	0.547217	0.000148733	0.951635	-0.0019551	0.388188	-0.00747642	0.000929216	-0.0077513	0.000554914	0.000520019	0.817505	-0.00136313	0.509501	0.00144859	0.411154	0.00846696	0.000212917	0.0019962	0.313367	0.000534077	0.774788	0.00119799	0.450335	0.00033362	0.835328	0.00377197	0.122746	0.00889242	4.06164e-05	0.00319402	0.156425	-0.00607584	0.0016744	0.00178965	0.429995	-0.00363532	0.108302	0.00557125	1.80069e-05	-0.00489463	0.0288203	0.00147221	0.273949	0.00997335	0.00274286	-0.008705	0.00113813	-0.000113155	0.965982	-0.00533228	0.024374	-0.00124822	0.640112	0.00638722	0.0166131	0.000765864	0.589693	0.00227211	0.186477	-0.00195851	0.449568	-0.00209178	0.301646	-0.00192795	0.391449	0.00340929	0.00264035	0.00075897	0.49628	0.00143053	0.167675	-0.00109443	0.329787	0.00362277	0.00118127	0.00273247	0.00499589	0.00360319	0.00134329	0.00185452	0.0332826	0.00152218	0.18341	0.00453495	0.14713	0.00251612	0.00768682	0.00703061	0.00464085	-0.0025765	0.0191964	-0.000370445	0.671949	-0.00128751	0.210534	-0.00217894	0.0214185	-0.0108185	0.00940171	-0.00474268	0.00614969	-0.00186245	0.319648	-0.00159414	0.546622	-0.00536695	0.147688	-0.00632868	2.07882e-10	-0.00145409	0.111895	-0.000234997	0.765775	-0.00286169	0.406564	-0.00854127	0.0841745	-0.0157416	0.000738695	0.00107646	0.764704	-0.000671413	0.709759	0.00269517	0.152267	0.00143604	0.527349	0.00170796	0.736706	0.000432293	0.872839	0.00396345	0.625724	0.00248501	0.463036	-0.00128662	0.790909	0.00175805	0.357518	0.00610697	0.257797	0.00403429	0.0373663	0.0007611	0.741488	0.00522154	0.037125	0.000198901	0.924929	-0.00416713	0.120546	-0.00928589	0.0120793	0.00448426	0.593036	-0.00221125	0.792829	0.00718823	0.0206745	-0.000664895	0.858858	-0.0054991	0.0986741	7.5342e-05	0.885323	-0.000479012	0.497719	0.0081581	0.00735376	-0.000157214	0.845194	0.002545	0.250928	0.00659418	0.028132	-0.000757878	0.774953	-0.00982721	0.0110711	0.00111685	0.581238	-0.00404064	0.163671	0.00793096	0.00332806	0.00220506	0.457326	0.00352124	0.268583	0.00322134	0.0909675	0.00317788	0.0866235	0.000831048	0.305546	0.00187301	0.285681	0.00185394	0.186282	0.00714055	0.0450744	-0.00652094	0.205639	0.000333652	0.896569	0.00216637	0.190556	0.00539941	0.108493	0.00105584	0.387499	-0.000359001	0.628018	0.000758704	0.662389	-0.000636303	0.688677	-0.000902569	0.527079	0.000774966	0.584032	0.0017127	0.760252	0.000860515	0.531901	0.00315645	0.0249763	0.00562232	0.00300606	0.00275043	0.0100151	-0.00531731	0.0188046	0.0010275	0.156665	-0.00650035	0.130771	0.0084129	0.000378577	-0.00210734	0.383035	-0.00082631	0.0554774	0.0026164	0.113171	0.00201002	0.0767117	0.00715333	0.0142319	0.00156266	0.825434	0.0009478	0.835029	0.000694595	0.869651	0.000960499	0.666625	0.000952317	0.817066	0.00434979	0.0287873	-0.00273801	0.22549	0.00123531	0.337551	-0.00128774	0.247858	0.000154188	0.966515	-0.0100923	0.00232928	0.000244328	0.715869	-0.0023702	0.568971	0.000357265	0.950952	-0.000801955	0.707742	-0.00392869	0.209032	-0.00596749	0.0491245	-0.00429139	0.239611	-0.00622268	0.0900194	-0.0045074	0.00175161	-0.000695459	0.542714	0.00541566	0.0638522	-0.00190683	0.669229	0.00185408	0.674074	-0.00440857	0.294634	-0.00159325	0.478716	-0.0114044	0.0154831	0.00297038	0.0927499	0.00936995	0.21821	-0.00205583	0.79935	0.0017475	0.623726	-0.00229493	0.49715	-0.004794	0.55651	-0.000805779	0.934356	-0.00107118	0.888207	0.000678864	0.90544	0.00628044	0.37295	-0.00512414	0.38091	0.00220152	0.425213	-0.00878403	0.0291484	0.00399642	0.323725	0.0142782	0.296395	-0.00200082	0.713829	-0.00671763	0.221477	-0.00487349	0.368098	-0.0033443	0.653038	-0.000507508	0.945454	-0.00924313	0.165266	-0.00223386	0.763427	-0.00196107	0.791858	-0.00459275	0.534498	0.010166	4.6477e-05	0.00765202	0.0418342	0.00668499	0.0306247	0.0124475	0.000105279	0.00718229	0.00642805	0.00552868	0.0987097	0.00360426	0.0432535	-0.0012785	0.825389	-0.000153904	0.978579	0.00166347	0.338749	0.00106144	0.431684	0.00355311	0.400074	0.00157985	0.823171	-0.00607309	0.00359343	-0.00532832	0.00607833	-0.00217838	0.422577	0.00209137	0.475843	0.0045322	0.100548	0.00289359	0.328513	0.000759868	0.808403	-0.00477326	0.151131	-0.00176569	0.50085	-0.00398967	0.109876	-0.00135276	0.620015	0.0011753	0.606435	-0.00354848	0.146759	-0.00321556	0.552405	-0.00109329	0.673945	-0.0147654	0.00105092	-0.00975257	0.00127304	0.000881398	0.520339	0.00259	0.379633	-0.00827101	0.0360711	0.00404099	0.300904	-0.0118647	0.128661	-0.00156023	0.6912	0.00997414	0.00274069	-0.00516824	0.00115387	0.000304901	0.937438	-0.00882975	0.0312512	0.0233008	0.0395574	1.96131e-05	0.988584	0.000264642	0.795198
rs7632161	0.00634701	0.453231	-0.000130245	0.976294	-0.00150109	0.762378	-0.00771111	0.00368889	0.00783263	0.00105119	0.00435145	0.0685038	0.00619754	0.00801977	0.00950521	5.44052e-05	0.00454634	0.0496276	0.00607999	0.0268737	0.0107466	0.000727535	0.000947422	0.768648	0.00255758	0.227489	-0.00324295	0.1736	0.00272018	0.130184	-0.0020615	0.377954	-0.00132932	0.339512	0.00531248	0.00172744	-0.000912127	0.435002	0.00287986	0.0139146	0.00201545	0.0367076	-0.0128158	3.25481e-05	0.00209432	0.0155396	0.0028202	0.258794	-0.00105517	0.681706	0.00124754	0.599678	0.00780412	0.0009838	0.00186815	0.427581	0.000886555	0.707631	0.00289307	0.182081	-0.00220725	0.232553	-0.00388389	0.105401	0.002767	0.18282	0.00120226	0.539269	0.00397857	0.0168851	0.00255713	0.128826	0.00157477	0.538997	-0.0123393	5.65805e-08	-0.00458328	0.0525274	0.0125888	5.39783e-10	-0.00686406	0.00390749	0.00649042	0.00627357	-0.0101331	1.03854e-13	0.00160608	0.49402	0.000214492	0.879233	-0.00871891	0.0125568	0.00996672	0.000373031	0.00661914	0.0171823	0.00237448	0.338352	0.00132578	0.635257	-0.00271518	0.33082	0.00143488	0.335867	-0.0019929	0.269295	0.00605453	0.0256032	0.00247925	0.243226	0.00138958	0.555983	-0.00116298	0.328057	-0.000636262	0.586577	-0.000725544	0.504536	-0.000888032	0.450828	-0.000968993	0.408272	-0.00493389	1.35034e-06	-0.0043855	0.00019849	-0.00214604	0.0188855	-0.000669434	0.577	-0.00494926	0.131306	-0.00461015	3.19746e-06	-0.00490315	0.0596817	0.00461158	6.45752e-05	0.00206079	0.0247305	-0.000617067	0.56721	0.00355788	0.000341944	0.0104007	0.0173364	0.00471422	0.0094326	0.00173229	0.37586	-0.000998151	0.718032	0.00365968	0.344941	0.0059454	1.2596e-08	0.00254268	0.00805304	-0.00120674	0.14334	0.0011047	0.759205	0.0131404	0.0113255	0.0144404	0.00317673	-0.000950554	0.801059	-0.00118595	0.53088	-0.00302265	0.125355	0.00131179	0.583276	-0.0034853	0.51455	0.00148892	0.600596	-0.00479121	0.575382	0.000968535	0.785913	6.13241e-06	0.999042	-0.00356462	0.0753509	0.0050447	0.373848	-0.00333754	0.100719	-0.000906646	0.708922	-2.57284e-05	0.992215	0.000978008	0.659327	0.00292402	0.299951	0.0182363	2.62428e-06	0.0120495	0.165288	0.0213163	0.0143552	0.0017093	0.599793	0.00538167	0.169959	0.00423306	0.225571	-0.000441853	0.420034	-0.000275049	0.710584	-0.00480653	0.132133	0.00167098	0.0479497	0.00111435	0.631811	-0.000102715	0.97399	0.0015799	0.569952	0.00615881	0.129102	0.00314793	0.13826	0.00669833	0.0277367	-0.00052485	0.853063	0.00243644	0.433705	0.00528149	0.113676	-0.000693773	0.728519	-0.00228291	0.240568	0.000300501	0.723958	2.64168e-05	0.988549	0.00148929	0.311209	-0.00120218	0.747748	0.00875931	0.105012	-0.00145902	0.587897	-0.00227576	0.189907	0.00162271	0.6457	0.00120003	0.349192	0.000969466	0.212348	0.00126538	0.487631	0.00210632	0.206173	0.00355271	0.0176358	0.00268336	0.0706925	-0.000514184	0.930663	0.00264081	0.0675676	-5.96564e-05	0.967781	-0.0035977	0.0703302	-0.00272394	0.0150417	0.0140065	3.63405e-09	-0.000912613	0.230432	0.00446479	0.322511	-0.0120131	1.27061e-06	0.0042879	0.0903764	-2.48718e-05	0.956149	4.53452e-05	0.979121	0.00152089	0.201698	-0.00839751	0.00609368	-0.00255162	0.730329	0.0008332	0.861513	-0.00243146	0.583521	0.00341112	0.144804	0.00489882	0.256851	-0.00470592	0.0241496	0.0042645	0.0719447	0.000963048	0.476049	0.00420695	0.000311282	-0.00388066	0.313247	0.0119122	0.000600303	0.00099481	0.157763	0.000470151	0.914477	-0.00676588	0.268368	0.00354224	0.114654	0.00734342	0.0252919	0.00279724	0.379924	-0.00379054	0.322554	0.00277531	0.47144	0.00205828	0.173609	0.00263277	0.028276	-0.00360362	0.239579	0.00246902	0.595536	-0.0029819	0.516137	0.00803056	0.0670252	0.00022491	0.923527	0.0125139	0.010766	-0.00356548	0.0530582	-0.00250947	0.752913	0.00906663	0.281394	0.00832905	0.0247112	-0.00394336	0.262448	-0.0120529	0.155341	0.00588915	0.563124	-0.00746383	0.34679	0.00201975	0.734283	-0.00942738	0.198811	-0.00382308	0.530326	-0.00341813	0.237945	0.00590184	0.16058	-0.00456784	0.280235	0.0171765	0.227955	0.00425588	0.455913	0.00698407	0.22447	0.00562359	0.320844	0.00880674	0.260441	-0.0206286	0.00822029	-0.00151709	0.828584	0.00340573	0.662821	0.000215428	0.978019	0.00189215	0.807813	-0.00194897	0.457435	-0.00909816	0.0211379	0.00205813	0.526344	-0.000656761	0.845565	0.000482993	0.861521	0.00268372	0.445501	0.00278713	0.136901	-0.00477703	0.431096	-0.00548104	0.361627	0.00264668	0.147373	0.00150175	0.289533	-0.00114063	0.796833	-0.00812254	0.274026	0.00551765	0.0116599	0.00593203	0.00359105	0.00655949	0.0213778	-0.00673449	0.0285495	-0.00799822	0.00571711	-0.00300537	0.333217	0.00392079	0.23279	0.00246582	0.479432	-0.0014272	0.603848	0.00500264	0.0559141	0.00213031	0.456368	-0.00236694	0.322595	-0.000302357	0.906071	-0.00372647	0.511481	0.000284674	0.916753	0.0108449	0.0217493	0.00502178	0.1133	-7.71547e-05	0.957218	-0.00141263	0.647763	0.00937109	0.0236781	-0.00535091	0.191949	0.00655462	0.421462	0.00493059	0.228169	-0.00871772	0.0125687	0.00726501	1.33228e-05	-0.00582246	0.149979	0.00679781	0.113979	-0.0171558	0.148642	0.00106462	0.456337	0.00324301	0.00252022
rs1248845	0.0123425	0.151722	0.00848811	0.056152	-0.000589743	0.906695	-0.00143974	0.591971	0.00267766	0.268122	0.00108195	0.654233	0.000647736	0.784147	-0.00102873	0.665796	-0.00103615	0.658215	-0.00306122	0.27057	-0.00526052	0.102025	-0.0017181	0.598312	0.00459258	0.0323242	0.00367422	0.127447	-0.00203037	0.264046	-0.000583364	0.805085	-4.40475e-05	0.975038	-0.00158044	0.356722	-0.000308317	0.794208	0.00172157	0.146061	0.00144531	0.138535	-0.0038032	0.223074	4.62825e-05	0.957865	0.00144934	0.566415	0.00266358	0.306416	0.00392721	0.102377	0.00138857	0.562206	0.000688938	0.772401	-0.00150119	0.530108	-0.00552463	0.011758	-0.00167934	0.369198	-0.00354836	0.143548	-0.00522455	0.0128845	0.000515363	0.79472	-0.00160872	0.339415	0.00179518	0.291872	-0.00480744	0.0637231	0.0050583	0.0277831	-0.00199433	0.404301	-0.00520116	0.0112286	0.00540617	0.0246507	-0.00273559	0.25474	0.00262728	0.0566254	-0.00134564	0.571093	-0.000553626	0.6982	0.00286876	0.416785	-0.00106069	0.708247	-0.00548602	0.0510167	0.00711152	0.00460268	-0.00164037	0.56196	-0.00291096	0.302844	-0.00280303	0.0632329	0.000195198	0.914854	-0.0018622	0.497347	-0.0016596	0.439973	0.00233705	0.327515	-0.000334453	0.781027	0.000802499	0.4977	0.00204173	0.0633732	0.00116054	0.329911	-0.00145226	0.220431	0.00188761	0.0675319	0.00267032	0.0250898	0.00163547	0.076965	-0.00174089	0.15169	-0.00115682	0.728138	0.00231009	0.0210775	0.00237537	0.367161	0.00102576	0.379552	-0.000796338	0.390925	0.00127298	0.243254	-0.001165	0.246496	0.00037339	0.932721	-0.00114314	0.533877	0.000825822	0.676869	0.00484488	0.0836148	3.39014e-05	0.993109	0.00138426	0.190053	0.000157213	0.871376	0.000543672	0.515147	0.00291866	0.424053	-0.00927651	0.0772419	-0.00187254	0.70541	0.000651076	0.864862	0.000825223	0.666227	-0.00161852	0.417266	-0.00174689	0.470875	0.00167881	0.756077	0.00425595	0.139016	-0.00641425	0.458758	-0.00111942	0.756219	-0.000746899	0.885132	0.00324959	0.109091	-0.00295403	0.607107	-0.000357548	0.861997	-3.20319e-05	0.9896	-0.00406482	0.127818	0.00122702	0.584143	0.00186529	0.513833	-0.00518323	0.186924	-0.0143296	0.107733	-0.0184054	0.0394635	-0.00672145	0.0414945	-0.00647272	0.102928	0.00472305	0.181421	-0.000533418	0.335994	0.000780535	0.297874	0.00164298	0.610974	-0.000768753	0.368478	0.000309077	0.895496	-0.00627525	0.049051	0.000460454	0.870034	0.00518266	0.206902	-0.00442256	0.039689	-0.00462619	0.133091	-0.00110248	0.700686	0.00229917	0.465388	-0.000658534	0.845478	-0.00220308	0.276087	-8.42823e-05	0.965853	-0.00140956	0.101449	0.00175687	0.345348	-0.000936782	0.529055	-0.00287893	0.446519	-0.00481549	0.378501	0.00253429	0.352297	-2.36932e-05	0.98924	-0.00620276	0.0824516	0.00124261	0.338024	-0.000748526	0.341317	7.70748e-05	0.966672	-0.000263939	0.875611	-0.000916386	0.545213	-0.00217376	0.148034	0.00561138	0.347181	0.000217246	0.881795	-0.00189663	0.204289	0.00207952	0.301093	0.000455382	0.687862	-0.00570719	0.0174615	0.00143815	0.0617037	0.00211862	0.642514	-0.00483914	0.0539006	0.00138776	0.58826	0.000795675	0.0821837	-0.000666651	0.703647	-0.00152178	0.20656	-0.00339065	0.274426	0.0141005	0.0597992	0.00349613	0.470012	0.00658352	0.143608	-0.00395007	0.0956057	-0.00515118	0.239296	-0.00116147	0.58216	0.000701117	0.769867	0.00177048	0.195148	-0.000357716	0.762062	0.00448818	0.249629	-0.00320114	0.362977	-0.000380432	0.593268	-0.000655931	0.882531	0.00866412	0.162044	-0.00189514	0.405231	0.00303664	0.359593	0.00173342	0.590044	-0.00142129	0.713436	-0.00126864	0.744509	0.000293437	0.847704	-0.001347	0.266432	-0.00540247	0.0814139	-0.00534458	0.256315	-0.000225921	0.961264	0.00249151	0.574487	0.00195485	0.409689	0.000232478	0.962633	-0.00096564	0.60449	0.00286445	0.721946	-0.00881439	0.297044	-0.00201658	0.588289	0.00132637	0.707487	0.026555	0.00181121	-0.0139189	0.173408	0.00878518	0.269926	-0.00279299	0.640362	0.0054496	0.45951	0.00689706	0.259437	-0.00132402	0.651211	0.00257533	0.547164	0.00212949	0.620633	-0.0245756	0.0877995	0.00887595	0.123874	-0.00460047	0.428522	0.0111644	0.0511865	0.00202603	0.799287	0.012717	0.109629	0.00755526	0.289757	-0.0118996	0.134702	0.00197717	0.803764	-0.00418267	0.597361	-0.00642378	0.0158248	-0.000916282	0.819227	-0.00744027	0.0241197	-0.00530409	0.121316	-0.00450408	0.109173	-0.00865526	0.0153895	-0.00298664	0.116296	0.00473603	0.444894	0.00670675	0.272789	-0.00261141	0.158935	-0.00197332	0.170423	0.00254423	0.571774	0.0104089	0.16936	-0.00259602	0.240784	-0.0016986	0.409806	-0.00128513	0.655847	0.000874676	0.778558	0.00252487	0.388202	0.00382295	0.223326	-0.00092981	0.779423	0.00797695	0.0236779	0.00110573	0.690982	-0.000452478	0.864237	-0.00181817	0.529894	-0.000526349	0.82787	0.00203841	0.432096	0.00256052	0.655725	-0.000216279	0.937465	-0.000389419	0.935102	0.00414023	0.197751	-0.00317472	0.0290703	-0.00243115	0.436903	-5.60502e-05	0.989328	0.0032773	0.429491	0.00072102	0.930756	-0.0064066	0.121197	0.00286752	0.416985	-0.000883253	0.600809	0.0046085	0.259544	0.00250087	0.566997	-0.0189481	0.1147	0.00145026	0.316135	-0.00144867	0.182213
rs1248841	0.0124009	0.149785	0.0084303	0.0578513	-0.000592356	0.906284	-0.00145022	0.589279	0.00265173	0.272788	0.00104297	0.665925	0.000619793	0.793244	-0.00107472	0.651821	-0.00101463	0.664876	-0.00307356	0.268646	-0.00526466	0.101757	-0.0017101	0.600022	0.00459759	0.0321382	0.00372556	0.122216	-0.00202339	0.265693	-0.000573565	0.808294	-2.90787e-05	0.98352	-0.00157756	0.357603	-0.000318344	0.787675	0.00172643	0.144924	0.00145273	0.136524	-0.00379738	0.223788	4.36886e-05	0.960225	0.00147584	0.55934	0.0026737	0.304583	0.00389545	0.105186	0.00140319	0.5581	0.000689699	0.772158	-0.00147963	0.536035	-0.00552889	0.0116937	-0.00166059	0.374568	-0.00351403	0.147464	-0.00520518	0.0132228	0.000549531	0.781447	-0.001599	0.342345	0.00180784	0.288485	-0.00480609	0.0637996	0.0050202	0.0289806	-0.00203211	0.395461	-0.00521165	0.0110662	0.00540164	0.024772	-0.00272492	0.256599	0.00261733	0.05757	-0.0013114	0.580931	-0.000565207	0.692208	0.00280403	0.427378	-0.00103794	0.714228	-0.00546803	0.051783	0.00712161	0.00454518	-0.00164141	0.561714	-0.00291222	0.302637	-0.00280728	0.0628317	0.000191678	0.916384	-0.00187568	0.494245	-0.00162663	0.449114	0.00232105	0.33084	-0.000336569	0.779679	0.000814603	0.491241	0.00204032	0.0635584	0.00116598	0.327655	-0.0014682	0.21541	0.00187749	0.0690176	0.00267794	0.0246787	0.00163405	0.077226	-0.00172825	0.154685	-0.00116224	0.726916	0.00230223	0.0215191	0.00239842	0.36253	0.00102851	0.378277	-0.000806367	0.384986	0.00126671	0.245586	-0.00116263	0.247463	0.000398733	0.928167	-0.00114799	0.532145	0.000829635	0.675463	0.00480525	0.0861755	1.64905e-05	0.996648	0.00137019	0.194599	0.000149508	0.877629	0.000543955	0.51493	0.00286404	0.432779	-0.00930112	0.0764606	-0.00190395	0.700705	0.000676644	0.85961	0.000816658	0.669486	-0.00162022	0.416778	-0.00174787	0.470623	0.00174867	0.746267	0.00423135	0.141313	-0.00645339	0.456017	-0.00112269	0.755528	-0.000783504	0.879544	0.00326323	0.107613	-0.00296419	0.605867	-0.000335641	0.870376	-5.76044e-05	0.981298	-0.00406328	0.12796	0.00120825	0.589902	0.00186204	0.514562	-0.00513798	0.190802	-0.014352	0.107179	-0.0184248	0.0392539	-0.00674284	0.040851	-0.00646041	0.103585	0.00472347	0.181385	-0.000532922	0.336444	0.000781803	0.297091	0.00163642	0.6124	-0.000768539	0.368613	0.00032961	0.888598	-0.00624941	0.049991	0.000489783	0.861837	0.00519432	0.205884	-0.00442347	0.039648	-0.00465675	0.13055	-0.00110408	0.700273	0.0023022	0.464802	-0.000633147	0.851365	-0.00219377	0.278123	-9.56377e-05	0.961256	-0.00140856	0.101691	0.00178025	0.33897	-0.000968257	0.515307	-0.00288948	0.444857	-0.00476468	0.383553	0.0025327	0.3526	-2.93717e-05	0.986662	-0.00622101	0.081553	0.00122899	0.343347	-0.00076448	0.331127	5.3598e-05	0.976821	-0.00024872	0.88273	-0.000929094	0.539654	-0.00215968	0.15068	0.00564331	0.34444	0.000199834	0.891208	-0.00193568	0.195128	0.00205337	0.307215	0.000443653	0.695496	-0.0056937	0.0177298	0.00143386	0.0624852	0.00222739	0.62554	-0.00485031	0.0533507	0.00139455	0.586438	0.000794007	0.0828302	-0.000669381	0.702492	-0.00153412	0.202905	-0.00337477	0.276679	0.0140963	0.0598749	0.00346246	0.474297	0.00657486	0.144132	-0.00397773	0.0933045	-0.00510465	0.243566	-0.00116837	0.579922	0.000677145	0.777526	0.00175557	0.19894	-0.000357644	0.76211	0.00452644	0.245621	-0.00325937	0.35432	-0.000402628	0.571894	-0.000688449	0.876753	0.00864881	0.162785	-0.00190136	0.403702	0.00307074	0.354223	0.001714	0.594217	-0.0013671	0.723907	-0.00123347	0.751356	0.000333599	0.827169	-0.00134706	0.26641	-0.00541363	0.0807887	-0.00536085	0.25489	-6.28934e-05	0.989213	0.00236871	0.593505	0.00190531	0.421677	0.000137362	0.977917	-0.000954396	0.60871	0.00299548	0.709799	-0.00880622	0.297478	-0.0020704	0.578362	0.00137721	0.696812	0.0264397	0.00189566	-0.013827	0.176251	0.0087077	0.274159	-0.0027445	0.646167	0.0054461	0.459786	0.00686502	0.261643	-0.00129601	0.65812	0.00252773	0.554597	0.00213677	0.61944	-0.0245364	0.088298	0.00890874	0.122494	-0.00459646	0.428926	0.0111307	0.0518937	0.0019959	0.802205	0.0127715	0.108107	0.00755605	0.289694	-0.0118645	0.135849	0.00192647	0.808692	-0.00418207	0.597405	-0.00646831	0.0151126	-0.00084573	0.832934	-0.00743806	0.0241613	-0.00528988	0.122314	-0.00451371	0.108416	-0.00867254	0.0151853	-0.00295647	0.120029	0.00472872	0.445588	0.00668933	0.274032	-0.00261452	0.158438	-0.00197479	0.170104	0.00254588	0.571527	0.0104212	0.168852	-0.00262108	0.236276	-0.00171792	0.404504	-0.00122493	0.671002	0.000862326	0.781604	0.00248408	0.395913	0.00385534	0.219428	-0.000893082	0.787924	0.00799457	0.0233712	0.00108068	0.697632	-0.000472063	0.858422	-0.00187921	0.516179	-0.000539228	0.823728	0.00205741	0.427821	0.00247721	0.666239	-0.000196509	0.943171	-0.000465258	0.9225	0.00414415	0.197329	-0.00317539	0.0290376	-0.00242331	0.438387	-8.84744e-05	0.983155	0.0032598	0.43196	0.000720304	0.930823	-0.00641338	0.120813	0.0028028	0.427581	-0.000869151	0.606635	0.00471432	0.248774	0.00255328	0.558903	-0.0189841	0.114015	0.00145781	0.313638	-0.00144979	0.181873
rs10440084	-0.0229568	0.00461618	-0.00485614	0.244722	-0.00146183	0.757189	0.0102072	5.53357e-05	-0.00680758	0.00281572	-0.00399336	0.0794973	0.00216899	0.330459	-0.00815052	0.000282879	-0.00467407	0.0342277	0.000586766	0.822719	-0.00835216	0.00587386	-0.000602849	0.844656	-0.0060445	0.00282931	0.000564713	0.80372	-0.0021461	0.210391	0.00324333	0.145478	0.00318078	0.0165174	-0.000158499	0.921883	-0.00075335	0.498919	-0.00207031	0.0636586	-0.00156387	0.0890593	0.0119124	5.04496e-05	-0.000671965	0.415143	-0.00144758	0.542941	0.000120127	0.960932	-0.00200506	0.376202	-0.00751416	0.000875797	-0.00777271	0.000535991	0.000536875	0.811709	-0.00131285	0.52527	0.00150325	0.393756	0.00849472	0.000203124	0.0020144	0.309006	0.000520464	0.780392	0.00119899	0.449984	0.000360969	0.822055	0.00372535	0.127464	0.0089263	3.79961e-05	0.0031482	0.162479	-0.00608813	0.00163944	0.00178496	0.431232	-0.0035896	0.112834	0.00553196	2.06453e-05	-0.00492309	0.0279127	0.00149005	0.268201	0.00989913	0.00295183	-0.00873048	0.00110095	-0.000108041	0.96752	-0.0053313	0.024405	-0.00122817	0.645504	0.00639097	0.0165531	0.000729935	0.607289	0.00228855	0.183332	-0.00193322	0.455466	-0.00209849	0.30012	-0.00193829	0.388943	0.00340433	0.00268014	0.000747126	0.503049	0.00142342	0.169823	-0.00111675	0.320047	0.00361746	0.00120187	0.00270684	0.00542236	0.00358197	0.00143514	0.00184653	0.0340599	0.00145753	0.202752	0.00451427	0.149008	0.00250412	0.00798562	0.00697817	0.00495825	-0.00258282	0.0189102	-0.000387612	0.657712	-0.0013102	0.202624	-0.00217356	0.021752	-0.0108884	0.00895767	-0.00474591	0.00611953	-0.00185832	0.320759	-0.0015956	0.546285	-0.00539986	0.14525	-0.00631292	2.30883e-10	-0.00145175	0.112507	-0.000234243	0.766521	-0.00288598	0.402627	-0.00845871	0.0872444	-0.0158339	0.000687951	0.00103093	0.774393	-0.0006808	0.70591	0.00269605	0.152159	0.00137466	0.545193	0.00168371	0.740334	0.000411729	0.878852	0.00418159	0.606869	0.00248829	0.462489	-0.0013935	0.774014	0.00174409	0.361393	0.00605846	0.261641	0.00403401	0.0373937	0.00075617	0.743127	0.00523949	0.0364962	0.000152118	0.942557	-0.00417488	0.119895	-0.0093127	0.0118413	0.00468348	0.576788	-0.0021135	0.801828	0.00711303	0.0220505	-0.000799759	0.830642	-0.00546809	0.10062	7.59152e-05	0.884466	-0.000477558	0.499064	0.00810008	0.00778806	-0.000162622	0.839955	0.00250602	0.258296	0.00661428	0.0276652	-0.000738981	0.780438	-0.00976973	0.0115568	0.00104292	0.606538	-0.00405427	0.162292	0.00790774	0.00342435	0.00211072	0.47684	0.00348539	0.273531	0.00324209	0.0889338	0.00316441	0.0879914	0.000834086	0.303824	0.00182265	0.298868	0.00186089	0.184662	0.00709674	0.0464243	-0.00645721	0.210145	0.000292545	0.90926	0.00212476	0.199246	0.00541433	0.107541	0.00106626	0.382872	-0.000367935	0.619521	0.000707095	0.684092	-0.000626921	0.693058	-0.000891016	0.532418	0.000767374	0.58775	0.00165082	0.768673	0.000853125	0.535454	0.00314878	0.0253398	0.00559644	0.00314384	0.00274415	0.0101911	-0.00534997	0.0180947	0.00102786	0.156546	-0.00648953	0.131433	0.00840596	0.000383095	-0.00205096	0.395919	-0.000822394	0.0566578	0.00257182	0.119466	0.00202221	0.0749582	0.00707714	0.0153033	0.00148889	0.83356	0.00096096	0.832781	0.000677531	0.872833	0.000989113	0.657335	0.000943874	0.818669	0.00434633	0.0289241	-0.00259051	0.251506	0.00117763	0.360622	-0.00131065	0.239583	0.000162092	0.964803	-0.0101418	0.00221777	0.000224418	0.738149	-0.00237106	0.568851	0.000486527	0.933245	-0.000798198	0.709067	-0.00402419	0.198192	-0.00601329	0.0474194	-0.00430707	0.237917	-0.00625074	0.0885919	-0.00456337	0.00153417	-0.000739188	0.517655	0.00549791	0.0599364	-0.00192063	0.666998	0.0016971	0.700288	-0.00444424	0.290774	-0.00158282	0.481628	-0.0114605	0.0149893	0.00298777	0.0908747	0.00939414	0.217084	-0.00195743	0.808782	0.00180608	0.612175	-0.00240119	0.477487	-0.00462602	0.570432	-0.000833177	0.932136	-0.00101504	0.89404	0.000691057	0.903759	0.006025	0.392751	-0.00508931	0.384202	0.00216551	0.432862	-0.00865591	0.0315936	0.00401714	0.321253	0.0142808	0.296326	-0.00204787	0.707431	-0.00682935	0.213931	-0.00468505	0.386951	-0.00315507	0.671548	-0.000497525	0.946536	-0.00907829	0.173023	-0.00208841	0.778458	-0.00188017	0.800298	-0.00453263	0.539942	0.0101426	4.84248e-05	0.00758185	0.0437576	0.00665437	0.0314038	0.0124495	0.000105088	0.00713881	0.00675909	0.00555058	0.0973967	0.0035475	0.0466643	-0.00121758	0.833593	-0.000112782	0.984303	0.00161113	0.354187	0.00105494	0.434532	0.00354634	0.400971	0.00166182	0.814186	-0.00611012	0.0033963	-0.00531084	0.00625013	-0.00215741	0.427081	0.002022	0.490616	0.00456286	0.0982806	0.00289904	0.327621	0.000770509	0.805782	-0.00468622	0.158741	-0.00170758	0.515061	-0.00400109	0.108873	-0.0013461	0.62176	0.00116859	0.608513	-0.00354194	0.147526	-0.00311098	0.565424	-0.00104912	0.686419	-0.0147412	0.0010718	-0.00973702	0.00129699	0.000919396	0.502542	0.00260676	0.376585	-0.00832989	0.0347794	0.00409841	0.294117	-0.0118995	0.127582	-0.00153077	0.696759	0.00989992	0.00294951	-0.0052008	0.00107462	0.00019478	0.960011	-0.00879351	0.0319503	0.0234352	0.0384436	4.0894e-05	0.976202	0.000264087	0.795629
rs1248840	0.00876517	0.375664	-0.00380562	0.456428	0.00561909	0.331537	-0.00238659	0.440027	-0.00356082	0.200802	-0.00115557	0.677798	-0.012119	8.44313e-06	0.000536992	0.844669	0.00198823	0.460695	-0.00499383	0.118321	0.0042967	0.245863	0.00148762	0.691483	-0.000576756	0.815157	-0.000997712	0.719085	0.00223311	0.285731	-0.00113549	0.676548	-0.00296996	0.0667304	-0.00475614	0.015937	0.0029266	0.0313523	-0.00310991	0.0224953	-0.00226767	0.0434137	0.00482636	0.178392	-0.00191876	0.0565607	-0.00382653	0.18761	-0.00198269	0.507672	-0.00408428	0.139853	-0.00166989	0.544823	0.00818375	0.00282703	5.68871e-05	0.983502	0.0050057	0.0472718	0.00263039	0.221532	-0.00329847	0.237349	6.28629e-05	0.979254	-0.00310129	0.173631	-0.00541144	0.0052264	-0.00638429	0.00112288	-0.00107808	0.717863	-0.00293394	0.267385	0.00454492	0.0986038	-0.00140852	0.550692	-0.000537032	0.846193	0.000632722	0.818909	0.00197858	0.212238	0.00711948	0.00919603	-0.00178756	0.276611	-0.00691343	0.0890281	0.000209847	0.948675	-0.00160598	0.619412	-0.00464247	0.10775	0.001464	0.652686	-0.00166635	0.608064	0.000454306	0.793461	-0.000796814	0.704287	-0.00328902	0.297896	0.00209431	0.397254	-0.00191615	0.485418	-0.00289327	0.0365932	-0.00133263	0.327726	-0.00380927	0.00261741	0.00127492	0.352346	-0.00207814	0.127562	0.000137354	0.907983	-0.00278968	0.0419842	-0.00191975	0.0712386	0.000951531	0.495701	0.000923344	0.809433	-0.00049326	0.668706	-0.00682587	0.0243629	-0.00386889	0.00397483	-0.00126086	0.237864	0.00105539	0.400354	-0.000109015	0.925088	0.00145635	0.775106	0.00227811	0.2822	-0.000907953	0.692049	-0.00288491	0.373056	0.00284603	0.530663	-0.000420082	0.729627	-0.00135126	0.227427	0.00136605	0.15739	-0.00140573	0.739244	0.00673586	0.265799	0.00633519	0.267034	-0.000849546	0.846672	0.00168592	0.444654	0.00213559	0.353787	-0.00142488	0.609154	-0.000146999	0.981141	-0.00801833	0.0153604	0.00935614	0.347182	-0.00341042	0.410702	0.00276494	0.642027	-0.00213972	0.360218	-0.0113792	0.0851684	-0.00102071	0.66702	0.000440562	0.876161	-0.00274759	0.370793	-0.00329343	0.202072	-7.03304e-05	0.982923	-0.00467141	0.302271	-0.00522321	0.610967	-0.00223021	0.828125	-0.00429672	0.25828	0.00231751	0.612454	-0.00353597	0.385597	0.00122121	0.0560634	9.46766e-05	0.912802	-0.00771105	0.0384591	-0.00102948	0.296234	-0.00572937	0.0346807	-0.000584342	0.8737	-0.00114695	0.723675	-0.0013478	0.775919	-0.00026988	0.913244	0.00304761	0.390684	-0.00991056	0.00272345	-0.00934067	0.0100982	-0.0113974	0.00343856	-0.00100812	0.665552	-0.00165146	0.466767	0.000168458	0.865204	-0.00512696	0.0169377	-0.0031923	0.0623503	-0.00503819	0.247871	0.00322717	0.608752	-0.00206459	0.510865	-0.000378719	0.851674	-0.00230344	0.575835	-0.00496965	0.000888216	0.000211705	0.815407	-0.00294427	0.166263	-0.00147849	0.446875	-0.00229943	0.187936	-0.00209397	0.226707	-0.00892492	0.192765	-0.00510515	0.00239015	-0.00208446	0.225471	-0.00604518	0.00899061	-0.000968718	0.457602	-0.00390585	0.157454	-0.00209621	0.0179561	0.000530627	0.919545	0.0104493	0.000297527	-0.00504598	0.0870956	0.000221731	0.673812	-0.00332591	0.0991094	-0.00306469	0.0270631	0.00527081	0.139881	-0.0182727	0.0346982	-0.00737615	0.185418	-0.00604216	0.244362	-0.00122676	0.652977	-0.000410503	0.935067	0.00136972	0.572796	-0.00285418	0.300681	-0.00550883	0.000459975	-0.00319215	0.0190624	-0.000502485	0.91091	0.00331381	0.413648	-0.00134467	0.100809	0.00422575	0.406625	-0.00273992	0.699878	-0.00075862	0.77224	-0.00764604	0.0449764	0.00305688	0.408531	0.0133963	0.00257325	0.00699042	0.117847	0.00350731	0.0457592	-0.000656591	0.637481	0.00411202	0.248802	0.00661846	0.221871	0.00154663	0.772311	-0.00749088	0.142311	-0.000610654	0.823079	-0.00103862	0.855671	0.00156698	0.465299	-0.0141848	0.125663	0.00182407	0.853847	-0.0117612	0.00700507	0.0075081	0.0696403	-0.0125755	0.208051	0.0110655	0.356006	-0.000307018	0.973774	0.000976158	0.888975	-0.00381272	0.658443	0.00361968	0.613266	0.00303343	0.367454	0.0017706	0.718448	-0.00235826	0.633048	-0.0138936	0.396539	-0.01415	0.0323246	0.00598133	0.369021	-0.0148759	0.023371	-0.00939139	0.304941	0.0119487	0.190722	0.00516528	0.528588	0.0134253	0.14188	0.000103968	0.990932	0.00984457	0.279533	-0.00391027	0.201346	0.00219757	0.632425	-0.00275544	0.467187	-0.0113034	0.00407913	-0.0057662	0.0743138	-9.11205e-05	0.982286	-0.00476703	0.0292822	0.0032369	0.64925	-0.000543827	0.938417	-0.00218701	0.305208	-0.00107205	0.517068	-0.00721627	0.162859	-0.00423728	0.625948	0.00530427	0.0372209	0.00167306	0.480415	-0.00437381	0.187251	0.0039758	0.266009	0.000150005	0.964416	-0.00588572	0.102832	-0.00533148	0.162956	-0.00655012	0.105983	0.00288197	0.367294	-0.000552901	0.855744	0.00114474	0.730962	0.00220527	0.428565	0.00276468	0.354677	0.00644203	0.32964	0.00167491	0.597949	0.00785362	0.153428	0.0022324	0.545264	0.00295793	0.0772019	0.0017083	0.635007	-4.90131e-05	0.991889	-0.00325537	0.49519	0.00658339	0.490107	0.00394143	0.409451	-0.00691457	0.0889749	-0.00123214	0.5267	0.00115853	0.806194	0.000143831	0.977144	0.01152	0.404545	-0.00329161	0.0488033	-0.00267555	0.0319112
rs7355926	0.0061629	0.466481	-2.78838e-05	0.994924	-0.00157087	0.751659	-0.00783831	0.00315775	0.00768371	0.0013059	0.00430962	0.0711614	0.00624836	0.00750914	0.00960788	4.50244e-05	0.00457339	0.0482523	0.0062103	0.0237498	0.0109855	0.000551145	0.000764826	0.812276	0.00253068	0.232345	-0.00341175	0.15221	0.00268366	0.135363	-0.00205041	0.380443	-0.00132773	0.340019	0.00525367	0.00194002	-0.000938823	0.421609	0.00293631	0.0121404	0.00202929	0.035408	-0.0128524	3.08273e-05	0.00207937	0.0162793	0.00290213	0.245153	-0.00104101	0.685706	0.00139368	0.557586	0.0078528	0.000912695	0.00187634	0.425488	0.000766621	0.745672	0.00295515	0.172813	-0.00220646	0.232653	-0.00387853	0.105831	0.00275043	0.185389	0.00125711	0.52086	0.00407255	0.0144449	0.00265191	0.115192	0.00156527	0.54139	-0.01222	7.54917e-08	-0.00473628	0.0450906	0.0125798	5.52055e-10	-0.00688165	0.00381138	0.00641976	0.00685559	-0.0101044	1.2078e-13	0.001414	0.547025	0.000276218	0.844848	-0.00875548	0.012178	0.0101993	0.000270317	0.00665624	0.0165478	0.00232528	0.348359	0.00144564	0.604925	-0.00267674	0.337614	0.00148086	0.320545	-0.00202422	0.261762	0.00609205	0.0246819	0.00239623	0.259297	0.00144404	0.540545	-0.00116552	0.326924	-0.000628081	0.591338	-0.000709389	0.514013	-0.000853706	0.468456	-0.000980893	0.402471	-0.00492056	1.43662e-06	-0.00436006	0.000215738	-0.00218894	0.0166182	-0.000642563	0.592329	-0.00494525	0.131603	-0.00461283	3.14495e-06	-0.00479515	0.0654894	0.0045996	6.72925e-05	0.00210575	0.0217374	-0.000560588	0.60315	0.00363597	0.000252351	0.0101623	0.0200696	0.00456642	0.0119176	0.00170538	0.383346	-0.000924722	0.737996	0.00380484	0.326171	0.00588868	1.72023e-08	0.002471	0.0100204	-0.00121334	0.141185	0.00107281	0.765963	0.0132095	0.0109027	0.0140862	0.00400375	-0.000897717	0.811901	-0.00111056	0.557314	-0.00294522	0.135318	0.00133385	0.57694	-0.00352341	0.509941	0.00156597	0.581851	-0.00557003	0.514888	0.000788536	0.824973	-6.38206e-05	0.990034	-0.0035366	0.0776745	0.00475159	0.40222	-0.0033049	0.104099	-0.000886617	0.715055	2.13109e-05	0.993551	0.00101543	0.64713	0.00283085	0.315592	0.018048	3.3239e-06	0.0122688	0.157864	0.0217875	0.0123639	0.00170908	0.59984	0.00539883	0.168601	0.00421556	0.227487	-0.000431177	0.431353	-0.000251737	0.734142	-0.00478215	0.134105	0.00164919	0.050935	0.00111351	0.632071	-6.37574e-05	0.983853	0.00163765	0.555935	0.00624077	0.124086	0.00325361	0.125514	0.00639462	0.0356272	-0.000557191	0.844122	0.00239186	0.442164	0.00538585	0.106713	-0.000710563	0.722218	-0.00235243	0.226547	0.000317471	0.70906	0.000137375	0.940502	0.00150117	0.307296	-0.00136975	0.714038	0.00871777	0.106683	-0.00136415	0.612402	-0.00230628	0.184042	0.00168842	0.632395	0.00119283	0.352093	0.0009928	0.201549	0.00133363	0.464461	0.00208859	0.210016	0.00356563	0.0172279	0.00270613	0.0683405	-0.000496184	0.933081	0.00265773	0.0657875	-6.65405e-05	0.96406	-0.00358412	0.0713532	-0.00271343	0.0154203	0.0140088	3.59322e-09	-0.000934481	0.219384	0.00487102	0.280383	-0.0119768	1.36253e-06	0.00429544	0.0897783	-7.61944e-06	0.986558	7.01893e-05	0.967683	0.00148753	0.211695	-0.00836617	0.00628979	-0.00179452	0.808458	0.000899929	0.850557	-0.0025386	0.567083	0.00334597	0.152664	0.00506043	0.241523	-0.00470932	0.0240264	0.00419052	0.0769762	0.00109528	0.417569	0.00424654	0.00027204	-0.00406354	0.290872	0.0120008	0.000544518	0.00103492	0.141611	0.000250168	0.954424	-0.00664971	0.276606	0.00344008	0.125483	0.00736964	0.0247666	0.00285076	0.37084	-0.00368559	0.336122	0.00277215	0.471936	0.00206461	0.172262	0.00257986	0.0315938	-0.00351278	0.25159	0.00246451	0.596139	-0.00321237	0.484156	0.0082284	0.0605204	0.000301708	0.897521	0.012575	0.0103768	-0.00353034	0.0554018	-0.00249438	0.75432	0.00943801	0.261924	0.00820952	0.0267803	-0.00379861	0.280143	-0.0120316	0.15586	0.00613246	0.546905	-0.0071075	0.370052	0.00169559	0.775573	-0.00953565	0.193488	-0.00369635	0.543854	-0.00342177	0.237373	0.00592458	0.158941	-0.00451142	0.28618	0.0167698	0.238988	0.00422249	0.459434	0.00696989	0.225389	0.00552323	0.329531	0.00905778	0.24716	-0.0209813	0.00719414	-0.00133449	0.84897	0.0039107	0.616646	0.000487316	0.950309	0.00170672	0.826353	-0.00214	0.414527	-0.00904571	0.021895	0.00197418	0.543337	-0.000706814	0.833955	0.000511083	0.853548	0.00278273	0.428871	0.00279404	0.135903	-0.00478883	0.429916	-0.00539752	0.368951	0.00263148	0.1497	0.00155804	0.271818	-0.00119915	0.786623	-0.0077132	0.29885	0.00540759	0.0134233	0.00599317	0.00325603	0.00653835	0.0217761	-0.00670761	0.0291668	-0.00779445	0.00706867	-0.00291604	0.347716	0.00387747	0.237915	0.00223896	0.520716	-0.00147031	0.592909	0.00482229	0.065322	0.0021864	0.444502	-0.00233766	0.328546	-0.00021604	0.932801	-0.0035978	0.526106	0.00029682	0.913202	0.0109543	0.0204375	0.00492907	0.120053	-4.26403e-05	0.976345	-0.00163296	0.597352	0.00922242	0.0259678	-0.00526058	0.199504	0.0065569	0.421341	0.00503577	0.218288	-0.00875429	0.0121896	0.00715662	1.78866e-05	-0.00595602	0.140751	0.00698933	0.104088	-0.0174371	0.142035	0.00105993	0.45824	0.00318301	0.0030241
rs2132187	-0.023051	0.00444783	-0.00480717	0.249491	-0.00147215	0.755518	0.0101824	5.76415e-05	-0.00681691	0.00277676	-0.00401273	0.0780331	0.00216341	0.331678	-0.00812357	0.000296094	-0.00461818	0.036424	0.000536323	0.837728	-0.00830852	0.0061343	-0.000599462	0.84551	-0.00600803	0.00299905	0.000550425	0.808578	-0.00217403	0.204489	0.00320736	0.149972	0.00317663	0.0166523	-0.000137032	0.932432	-0.000761723	0.494138	-0.002052	0.0660232	-0.0015699	0.0878161	0.0118906	5.20238e-05	-0.000670357	0.416233	-0.00143896	0.545323	0.000140364	0.954354	-0.00195242	0.388839	-0.0074739	0.000932917	-0.00774937	0.000556682	0.000488359	0.828437	-0.0013298	0.51991	0.00145573	0.408852	0.00846497	0.000213647	0.00199428	0.313834	0.000529656	0.776602	0.00120021	0.449494	0.000322264	0.840857	0.00373029	0.126937	0.00890156	3.98807e-05	0.00318998	0.15695	-0.00606016	0.00172138	0.00180403	0.426298	-0.00363011	0.108808	0.00555528	1.903e-05	-0.00490355	0.0285302	0.00147379	0.273434	0.00997575	0.00273637	-0.00874164	0.00108442	-0.000116363	0.965018	-0.00529613	0.0253566	-0.00122271	0.64696	0.00637619	0.0168012	0.000744068	0.60032	0.00228643	0.183714	-0.00196383	0.448339	-0.00207683	0.305113	-0.00192225	0.392852	0.00341098	0.00262739	0.00075815	0.496745	0.0014323	0.167149	-0.00110375	0.325684	0.00361902	0.00119525	0.0027215	0.00517353	0.00358839	0.00140609	0.00184412	0.0342838	0.001499	0.190174	0.00449362	0.150848	0.0025095	0.00784854	0.00700016	0.00482183	-0.00257814	0.0191198	-0.000368552	0.673527	-0.0013047	0.204505	-0.00217943	0.0213903	-0.01083	0.00932702	-0.00475496	0.00601873	-0.00185886	0.32058	-0.00159863	0.545491	-0.0053696	0.147486	-0.00632916	2.07215e-10	-0.00145318	0.112122	-0.000234606	0.766153	-0.00285537	0.407599	-0.00857918	0.0828097	-0.015768	0.00072366	0.00106212	0.76775	-0.000667438	0.711401	0.00270259	0.151146	0.00141497	0.533434	0.00169983	0.737918	0.000427183	0.874332	0.00400889	0.621773	0.0024949	0.461264	-0.0012976	0.78917	0.00176388	0.355931	0.0060928	0.258907	0.0040528	0.0365035	0.000771986	0.737929	0.00522591	0.0369692	0.000173933	0.934331	-0.00416358	0.120868	-0.00928928	0.0120488	0.00450898	0.591001	-0.00219948	0.793908	0.00718234	0.02078	-0.000673003	0.857157	-0.00548982	0.0992478	7.5145e-05	0.885621	-0.000479913	0.496915	0.0081495	0.00741661	-0.000157623	0.844798	0.00254316	0.251276	0.00658832	0.0282735	-0.000761711	0.773847	-0.00979374	0.0113488	0.00112401	0.578818	-0.00406724	0.160919	0.0079339	0.00331671	0.00220929	0.456468	0.00352964	0.267448	0.00323649	0.089461	0.0031798	0.0864363	0.000831223	0.305448	0.00187006	0.286444	0.00185696	0.185566	0.0071254	0.0455338	-0.00656064	0.202897	0.000326534	0.898765	0.0021621	0.191436	0.0054109	0.107746	0.00105512	0.387826	-0.000359276	0.627758	0.000753599	0.664525	-0.0006421	0.685994	-0.000903689	0.526571	0.000775488	0.583782	0.00167631	0.765198	0.000869073	0.527828	0.00315557	0.0250165	0.00561854	0.00302555	0.00274027	0.0102938	-0.0052901	0.0194202	0.00103152	0.155051	-0.00651568	0.129867	0.00838356	0.000396818	-0.00209682	0.385413	-0.000827941	0.0549971	0.00260744	0.114411	0.00201846	0.0754817	0.00712902	0.0145659	0.00150233	0.832073	0.000924087	0.839101	0.000695868	0.869415	0.000984832	0.658712	0.000919465	0.823273	0.00433631	0.029286	-0.00261442	0.247131	0.00122411	0.341949	-0.00128359	0.249391	0.000171232	0.962817	-0.0100658	0.0023922	0.000239655	0.721074	-0.00237137	0.568785	0.000369961	0.949211	-0.000792772	0.710942	-0.00396726	0.204592	-0.00602154	0.0471053	-0.00433482	0.234886	-0.00626654	0.0877754	-0.00453404	0.00164429	-0.000719349	0.528935	0.00540482	0.0643854	-0.00191341	0.668156	0.00180829	0.681676	-0.00440785	0.294713	-0.00161279	0.473341	-0.0114471	0.015101	0.00296238	0.0936333	0.00932655	0.220357	-0.00219483	0.786107	0.00176647	0.619969	-0.00231544	0.493319	-0.00465262	0.568214	-0.000862943	0.929712	-0.000963973	0.899334	0.000672365	0.906343	0.00625052	0.375238	-0.00517749	0.375978	0.00219537	0.42651	-0.00878492	0.0291325	0.00397572	0.326238	0.0142782	0.296395	-0.00205268	0.706745	-0.0067602	0.218555	-0.00480806	0.374554	-0.0033039	0.656951	-0.000507341	0.94547	-0.00917521	0.168385	-0.00218985	0.767948	-0.00195407	0.792579	-0.00456822	0.536673	0.0101422	4.84094e-05	0.00759241	0.0434501	0.00666162	0.0312094	0.0124525	0.000104573	0.00716638	0.00654576	0.00553134	0.0985421	0.00358009	0.0446714	-0.00126089	0.827753	-0.000152891	0.978719	0.00165453	0.341344	0.00106377	0.430668	0.00354637	0.400961	0.0015743	0.823781	-0.00611691	0.00335901	-0.00533542	0.006011	-0.00221454	0.414915	0.00207874	0.478509	0.00457648	0.0972674	0.00293057	0.322367	0.00078565	0.802036	-0.00469287	0.158134	-0.00169792	0.517426	-0.00400827	0.108229	-0.00138887	0.610707	0.00116134	0.610715	-0.00354221	0.147474	-0.00324225	0.549111	-0.00106086	0.683085	-0.0147737	0.00104415	-0.00975345	0.0012718	0.000886827	0.517773	0.0025458	0.387818	-0.00827118	0.036067	0.00408714	0.295416	-0.011861	0.128786	-0.00160654	0.682529	0.00997654	0.0027342	-0.00517165	0.00114533	0.000290306	0.940427	-0.00880271	0.0317699	0.0231773	0.0406158	2.90323e-05	0.983103	0.000271919	0.789696
rs7355930	0.00615571	0.467073	-2.2109e-05	0.995976	-0.00149915	0.762706	-0.00791476	0.00288234	0.00772473	0.00123341	0.00430589	0.0714748	0.00628156	0.00721124	0.00956795	4.86365e-05	0.00457831	0.0480681	0.00604557	0.0277625	0.0109342	0.000586882	0.00082874	0.796967	0.00252382	0.233724	-0.00333113	0.162237	0.00266284	0.138519	-0.00198334	0.396344	-0.00130231	0.349466	0.00528808	0.00181599	-0.000943119	0.419603	0.00293075	0.0123257	0.00201297	0.0369579	-0.012799	3.34003e-05	0.00205447	0.017632	0.00281186	0.260258	-0.00114321	0.65682	0.00141153	0.552647	0.00780747	0.000979991	0.00196955	0.402976	0.000789799	0.738322	0.00289411	0.181964	-0.00223084	0.227645	-0.00388188	0.105616	0.00267564	0.197741	0.00118683	0.544529	0.00402991	0.0155293	0.002568	0.127245	0.00169691	0.508031	-0.0122137	7.72221e-08	-0.00478298	0.0430667	0.0126737	4.14978e-10	-0.00697113	0.00338684	0.00650577	0.00615659	-0.0101595	9.01792e-14	0.00149939	0.523192	0.000279595	0.843013	-0.00875549	0.0121994	0.010217	0.000264754	0.00663844	0.016869	0.00235022	0.343348	0.00143708	0.607166	-0.00266793	0.339341	0.00146848	0.324728	-0.00207308	0.250547	0.00608667	0.0248424	0.00240267	0.258138	0.00136947	0.561754	-0.00116812	0.325967	-0.000631166	0.589611	-0.000708496	0.514641	-0.00086453	0.462945	-0.000992379	0.397101	-0.00488534	1.71694e-06	-0.00437666	0.000204803	-0.00215106	0.0186204	-0.000599399	0.617515	-0.00490633	0.134737	-0.00458427	3.63727e-06	-0.00478036	0.0663843	0.00459997	6.74851e-05	0.00207029	0.0240885	-0.000550821	0.609569	0.00361521	0.000274538	0.0103289	0.0181432	0.00455716	0.0121087	0.00174732	0.371836	-0.000888429	0.747963	0.00382872	0.323224	0.00592428	1.42263e-08	0.00249637	0.00929438	-0.00120753	0.143166	0.00106956	0.766689	0.0133069	0.0103456	0.0142525	0.0035999	-0.000974478	0.796187	-0.00121735	0.520128	-0.00296458	0.132838	0.00133441	0.576867	-0.00359099	0.501965	0.0014831	0.602081	-0.00550439	0.519953	0.000904084	0.799884	-0.00017505	0.972674	-0.00359901	0.0726307	0.00482094	0.395487	-0.00329436	0.105273	-0.000939084	0.699061	-4.25909e-05	0.987116	0.000958019	0.665915	0.0027579	0.328345	0.0181159	3.06735e-06	0.0124168	0.152947	0.0216525	0.0129241	0.00163857	0.615046	0.00520144	0.184806	0.00416241	0.2335	-0.000425582	0.43745	-0.0002939	0.691794	-0.00490194	0.124706	0.00163423	0.0531234	0.00107779	0.643106	-0.000116212	0.970579	0.00161298	0.561983	0.00624469	0.123927	0.00317985	0.134388	0.00640205	0.0354485	-0.000572881	0.839823	0.00238038	0.444452	0.00526524	0.114866	-0.000681778	0.733085	-0.00236051	0.225051	0.000342054	0.687739	7.60003e-05	0.967069	0.00149882	0.308173	-0.0013679	0.714459	0.00887906	0.100407	-0.00139491	0.604474	-0.00229515	0.186251	0.00162306	0.645691	0.00118603	0.354945	0.000968309	0.212989	0.00131361	0.471285	0.00212763	0.201712	0.00352855	0.0184457	0.00267509	0.0716236	-0.000521292	0.929716	0.0026325	0.0684627	-3.15447e-05	0.982962	-0.00363707	0.06734	-0.00265106	0.0179774	0.0140582	3.19584e-09	-0.000936377	0.218565	0.00468508	0.299261	-0.0120037	1.29816e-06	0.00422096	0.0955574	-2.77742e-06	0.995101	4.91482e-05	0.977373	0.00146793	0.217892	-0.00839663	0.00611074	-0.00235437	0.750487	0.00091821	0.847584	-0.00263652	0.552293	0.00346356	0.138819	0.00494684	0.25233	-0.00467292	0.025175	0.00422883	0.0743852	0.00105018	0.437114	0.00432511	0.000209877	-0.00398163	0.300846	0.0119402	0.000583089	0.00102614	0.145121	0.000337672	0.938524	-0.00678665	0.266943	0.00342678	0.127037	0.00724576	0.0273248	0.00279999	0.379523	-0.00368932	0.335729	0.00284456	0.460528	0.00201332	0.183255	0.00262579	0.0287181	-0.00360607	0.239316	0.00245803	0.597202	-0.00302467	0.51017	0.00815685	0.0628614	0.000275135	0.906528	0.0126532	0.00992615	-0.00348371	0.058766	-0.00244822	0.758791	0.00923886	0.272288	0.00834994	0.024333	-0.00392656	0.264421	-0.0120548	0.155211	0.00624504	0.539714	-0.00710982	0.370065	0.00161507	0.786036	-0.00965513	0.188116	-0.00373147	0.540166	-0.00349397	0.22774	0.00600099	0.153724	-0.0045141	0.285998	0.0168701	0.236394	0.00424363	0.457301	0.00711867	0.215758	0.00555735	0.326674	0.00911382	0.24431	-0.0207969	0.00772777	-0.00143995	0.837217	0.00381804	0.625066	0.000198244	0.979777	0.00186065	0.811001	-0.00210441	0.422418	-0.00919402	0.0198354	0.00198613	0.540968	-0.000864399	0.7977	0.000407812	0.882922	0.00271298	0.440617	0.00277205	0.139085	-0.00493755	0.415802	-0.0055014	0.359907	0.00256596	0.160172	0.00157866	0.265607	-0.00114765	0.795622	-0.00813836	0.27314	0.00550906	0.011799	0.00600158	0.00322051	0.00657095	0.0211615	-0.0068195	0.0266185	-0.00798133	0.00582479	-0.00305993	0.324566	0.00394581	0.229864	0.00232457	0.505006	-0.00144756	0.598733	0.00488111	0.0621715	0.00223508	0.434545	-0.00238438	0.31909	-0.000128117	0.960128	-0.00356441	0.530052	0.000297061	0.913153	0.0110211	0.0197118	0.0049008	0.122285	-5.89084e-05	0.967332	-0.001494	0.628995	0.00929901	0.0247934	-0.00512369	0.21157	0.00642096	0.431109	0.00495856	0.22556	-0.0087543	0.012211	0.00717925	1.68925e-05	-0.00588504	0.145665	0.00688863	0.109248	-0.0172674	0.146056	0.00107254	0.453045	0.00318369	0.00302427
rs1248839	0.00897345	0.364162	-0.00419784	0.411082	0.00559099	0.333668	-0.0026281	0.394842	-0.00342765	0.217842	-0.000928602	0.738304	-0.0121701	7.62392e-06	0.000563487	0.837	0.00220002	0.414016	-0.00486191	0.128096	0.00444885	0.229224	0.00151493	0.685904	-0.000476574	0.846718	-0.000715593	0.79629	0.00230377	0.270433	-0.0011469	0.673269	-0.00287316	0.0759081	-0.00470249	0.0170883	0.00296952	0.0288404	-0.00294972	0.0303224	-0.00226669	0.0433599	0.00456779	0.202496	-0.00189921	0.0589563	-0.0038351	0.186326	-0.00196308	0.511595	-0.00378227	0.17128	-0.00169296	0.539008	0.00800625	0.00346468	-0.000152721	0.955698	0.00504475	0.0454262	0.00266422	0.215336	-0.00326466	0.241869	0.000161687	0.946638	-0.00329207	0.148368	-0.00534033	0.00581689	-0.00648206	0.000933162	-0.00119837	0.68775	-0.00297815	0.259918	0.00430555	0.117411	-0.00104797	0.656843	-0.000327119	0.90588	0.000593497	0.829844	0.00194638	0.219458	0.00712907	0.00905471	-0.00179261	0.274928	-0.00681803	0.093302	8.60874e-05	0.978918	-0.00141261	0.661978	-0.00462507	0.108827	0.00169283	0.602552	-0.00156917	0.628902	0.000435548	0.801675	-0.00095697	0.648293	-0.00343893	0.276081	0.00206672	0.40317	-0.0020905	0.446292	-0.00280101	0.0428653	-0.00125534	0.356234	-0.00373807	0.00312434	0.0013889	0.310632	-0.00197938	0.146398	0.000140094	0.906093	-0.00268487	0.0501562	-0.00187287	0.0782171	0.000897617	0.520152	0.000945434	0.804836	-0.000443108	0.700476	-0.0066769	0.0275405	-0.00379949	0.00464858	-0.00123068	0.248957	0.00112807	0.36838	-5.08544e-05	0.964988	0.00145819	0.774663	0.00236009	0.264878	-0.000708049	0.757255	-0.00292018	0.366906	0.00257789	0.569818	-0.000368855	0.761371	-0.00134099	0.230626	0.00134479	0.163656	-0.0014178	0.736909	0.0066751	0.26977	0.00661443	0.246167	-0.00051469	0.906684	0.00166748	0.449319	0.00208415	0.365105	-0.00165272	0.552924	-0.000256013	0.967137	-0.00811844	0.0140538	0.00905593	0.362508	-0.00362478	0.381572	0.00250436	0.673478	-0.00211914	0.364493	-0.0111399	0.091708	-0.000970925	0.682123	-2.36381e-05	0.993324	-0.00275142	0.369759	-0.00334354	0.194946	0.000280875	0.931824	-0.00440383	0.330441	-0.00439421	0.66833	-0.00171248	0.867457	-0.0044085	0.245739	0.00223464	0.624961	-0.00347816	0.393062	0.00119569	0.0612013	4.65383e-05	0.95704	-0.00760869	0.0409528	-0.00104866	0.286958	-0.00569679	0.0355835	-0.000710509	0.846623	-0.00135167	0.676696	-0.00108174	0.819159	-0.000194307	0.937431	0.00303869	0.391711	-0.00979645	0.00302598	-0.00918892	0.0113226	-0.011498	0.00314172	-0.000997846	0.66852	-0.00164852	0.46722	0.000269835	0.785531	-0.00516774	0.016	-0.00310079	0.0700425	-0.00502984	0.248295	0.00313226	0.619055	-0.00209371	0.504597	-0.000375674	0.852742	-0.00255893	0.533943	-0.00494593	0.000931705	0.000128602	0.887141	-0.00286347	0.17787	-0.00150072	0.439723	-0.00227916	0.19152	-0.00196711	0.255744	-0.00895562	0.190868	-0.00510526	0.00237367	-0.00203791	0.235682	-0.00600722	0.00938359	-0.000809607	0.534452	-0.00405603	0.141819	-0.00207062	0.0193235	0.000555583	0.915717	0.0105467	0.000258532	-0.00505915	0.0860599	0.000246327	0.639831	-0.0033505	0.0964086	-0.0030979	0.0253455	0.00516447	0.147808	-0.0183169	0.0341464	-0.00738724	0.184488	-0.00623216	0.229569	-0.00121844	0.654981	-0.00059867	0.905362	0.00137901	0.569931	-0.00285148	0.300811	-0.00548276	0.000485089	-0.00333424	0.0142604	-0.000223876	0.96021	0.00362912	0.370265	-0.00130017	0.112351	0.00381556	0.453435	-0.00308399	0.664189	-0.000777831	0.766494	-0.00745653	0.0504296	0.00336772	0.362258	0.0136025	0.00219128	0.00739498	0.0978218	0.00352665	0.0444495	-0.00067894	0.62587	0.00423138	0.235078	0.0057285	0.290005	0.00183934	0.730567	-0.00766514	0.132965	-0.000910265	0.738726	-0.00126437	0.824636	0.00151035	0.481245	-0.014747	0.111159	0.00179525	0.855993	-0.011903	0.00630181	0.00749759	0.0697717	-0.011938	0.231603	0.010884	0.363513	0.000263568	0.977464	0.00126186	0.856658	-0.00424721	0.622087	0.00353507	0.621256	0.00279657	0.405698	0.00166388	0.73456	-0.00201001	0.683823	-0.013623	0.405289	-0.01382	0.0364399	0.00583729	0.380315	-0.0145479	0.0264901	-0.00938575	0.304871	0.0118944	0.192412	0.00504692	0.537775	0.0131842	0.148873	0.0011652	0.898564	0.0105257	0.247255	-0.00406107	0.184176	0.00243536	0.595769	-0.0029103	0.442189	-0.0112488	0.00423268	-0.00573302	0.075773	-8.77444e-05	0.98293	-0.0047136	0.0310153	0.00299151	0.674087	-0.000260081	0.970509	-0.00226552	0.287833	-0.000974237	0.555719	-0.00722377	0.162092	-0.00458556	0.597632	0.00545715	0.0319646	0.00175348	0.459263	-0.00446459	0.177963	0.00397379	0.265922	0.000255996	0.939269	-0.00577016	0.109519	-0.00542297	0.155581	-0.00673734	0.0961399	0.00286285	0.370154	-0.000594815	0.844836	0.00128123	0.70014	0.00232639	0.403319	0.00298761	0.316898	0.0065448	0.321664	0.00191762	0.545711	0.00809929	0.140697	0.00236582	0.521212	0.00295225	0.0775669	0.00164063	0.648244	-0.000290121	0.951988	-0.003346	0.482972	0.00658613	0.489687	0.00334636	0.483373	-0.00681917	0.0932467	-0.00119943	0.537422	0.00157045	0.739259	0.000556836	0.911617	0.0115648	0.402397	-0.00331497	0.0470559	-0.00266179	0.0326909
rs1146762	0.0090222	0.361628	-0.00456653	0.371288	0.00554102	0.338072	-0.00265529	0.390034	-0.00343469	0.216961	-0.000935102	0.736575	-0.012137	8.09284e-06	0.000564129	0.836839	0.00218662	0.416928	-0.00485463	0.12872	0.00448988	0.225023	0.00152501	0.683969	-0.000426332	0.862726	-0.000700581	0.800499	0.00228086	0.275291	-0.00115806	0.670319	-0.00285902	0.0774013	-0.00474602	0.0161039	0.00297712	0.0284551	-0.00296079	0.0297293	-0.00228614	0.0416213	0.00466178	0.193421	-0.00193308	0.0546138	-0.00387788	0.181522	-0.00207973	0.486888	-0.00379906	0.169445	-0.00165468	0.54828	0.00805021	0.00329445	-9.82775e-05	0.971487	0.00500825	0.0470396	0.00260208	0.226291	-0.00323415	0.24636	0.000184082	0.939268	-0.00322437	0.156949	-0.0053052	0.00615473	-0.00643757	0.00101338	-0.00116728	0.695481	-0.00297915	0.259821	0.00433985	0.114567	-0.00111696	0.635885	-0.000278452	0.919842	0.000585817	0.832035	0.00193398	0.222472	0.00716312	0.00873916	-0.00177222	0.280488	-0.00677852	0.0952601	-1.83792e-05	0.995499	-0.0014846	0.645945	-0.00450996	0.117966	0.00171115	0.598679	-0.00147216	0.650309	0.000370773	0.830706	-0.000932646	0.656694	-0.00346121	0.273052	0.00205839	0.405133	-0.00204392	0.45655	-0.00282562	0.0410968	-0.00131247	0.334834	-0.00374781	0.00305098	0.00136364	0.319581	-0.00201211	0.13989	0.000136096	0.908773	-0.00270496	0.0484928	-0.00190162	0.0737885	0.000882108	0.527443	0.000913656	0.811295	-0.000433751	0.706541	-0.00671009	0.0267976	-0.00382476	0.00438749	-0.0012167	0.254438	0.00106495	0.395842	-6.3095e-05	0.956573	0.00139997	0.783455	0.00231741	0.273674	-0.000737131	0.747642	-0.00293383	0.364718	0.00258895	0.568202	-0.000382372	0.752938	-0.00135008	0.227536	0.00134195	0.164591	-0.00137665	0.744299	0.00655885	0.278258	0.00645536	0.257762	-0.000558325	0.898828	0.00167917	0.446201	0.00203357	0.376912	-0.00162313	0.560106	-0.000138885	0.982171	-0.00814597	0.013743	0.00909622	0.360439	-0.00354063	0.39278	0.00249453	0.674725	-0.00216944	0.353277	-0.0110935	0.0931089	-0.000947814	0.689325	-5.29524e-05	0.985046	-0.00278923	0.363279	-0.00343772	0.182721	0.00021162	0.948614	-0.00433963	0.337597	-0.00440172	0.667822	-0.00168838	0.869316	-0.00448241	0.237969	0.00215421	0.637512	-0.00345356	0.396469	0.00119034	0.0624006	8.5021e-05	0.921615	-0.0076746	0.0392586	-0.00103794	0.291972	-0.00567793	0.0362205	-0.000678743	0.853418	-0.00136933	0.672752	-0.00101475	0.830202	-0.000162733	0.947588	0.00294694	0.406223	-0.00973112	0.00322995	-0.00921409	0.0111102	-0.0115782	0.00294168	-0.00100376	0.666711	-0.00162486	0.47369	0.000281683	0.776387	-0.00519228	0.0155176	-0.00308533	0.0714872	-0.00512073	0.239906	0.00311891	0.620591	-0.00212246	0.498816	-0.000394851	0.845336	-0.00259254	0.528636	-0.00492417	0.000982756	0.000123791	0.891349	-0.00290772	0.171312	-0.00150217	0.439335	-0.00229272	0.188944	-0.00196734	0.255746	-0.00900793	0.188352	-0.00513969	0.00222002	-0.00206935	0.228594	-0.00613015	0.00803565	-0.000807937	0.53535	-0.00408408	0.139137	-0.00209957	0.0177104	0.000501791	0.923861	0.0106269	0.000232365	-0.00514019	0.0811913	0.00023926	0.649506	-0.00344826	0.0871172	-0.00304665	0.0278917	0.00519747	0.145288	-0.0185633	0.0318283	-0.00741356	0.182986	-0.00621295	0.231078	-0.00116416	0.669461	-0.000572041	0.909565	0.00139853	0.564534	-0.00289961	0.292791	-0.0054734	0.000496874	-0.00337228	0.0132026	-0.000321652	0.942864	0.00349422	0.388382	-0.00129216	0.114631	0.00376852	0.459083	-0.00295311	0.677661	-0.000810719	0.756963	-0.00751072	0.0488099	0.00328722	0.373911	0.0136562	0.00210764	0.00745935	0.0949853	0.00354879	0.0431593	-0.000742343	0.594029	0.00424363	0.233789	0.00587785	0.277678	0.00174992	0.743226	-0.00778197	0.12721	-0.000917393	0.736792	-0.00121078	0.831978	0.00149991	0.484346	-0.0145632	0.115761	0.00180145	0.855522	-0.0118368	0.00660574	0.00744419	0.071825	-0.0117255	0.240089	0.0107608	0.369042	0.000283657	0.97575	0.00130603	0.851718	-0.00445378	0.605299	0.00344021	0.630697	0.0028333	0.399629	0.00173382	0.723881	-0.00195789	0.691629	-0.0125812	0.442241	-0.013859	0.0359419	0.00578882	0.384349	-0.0146298	0.0256719	-0.00948421	0.299883	0.0119068	0.192003	0.0051622	0.528575	0.0129656	0.155776	0.00106514	0.907244	0.010399	0.253046	-0.00410146	0.179906	0.00246185	0.591829	-0.00291811	0.441024	-0.0113078	0.00404156	-0.00576784	0.0740486	-0.000111227	0.978365	-0.00473622	0.0302384	0.00306318	0.666792	-0.00032813	0.962802	-0.00228121	0.284567	-0.000983326	0.552089	-0.00719468	0.163847	-0.00454764	0.600707	0.00540534	0.0336529	0.00170832	0.470968	-0.00448103	0.17643	0.00394966	0.268896	0.000272237	0.935432	-0.00579772	0.10788	-0.0053641	0.160172	-0.00681947	0.0921948	0.00282297	0.376919	-0.000604671	0.842319	0.00124078	0.709206	0.00233156	0.402338	0.00301681	0.312252	0.00656508	0.320231	0.00194633	0.539768	0.00815024	0.138269	0.00243456	0.509236	0.00290624	0.0823448	0.00153522	0.669501	-0.000271149	0.95513	-0.00332841	0.485333	0.0068872	0.470119	0.00344989	0.470004	-0.00677967	0.0952038	-0.00117635	0.545326	0.00153896	0.744338	0.000520759	0.917333	0.0113087	0.412959	-0.00331965	0.0467757	-0.0026871	0.0310928
rs375008	0.00885703	0.370619	-0.00401587	0.43188	0.00545548	0.345752	-0.0024624	0.425601	-0.00363145	0.191979	-0.00116425	0.675489	-0.012084	8.94917e-06	0.000481388	0.860567	0.00197778	0.463018	-0.00491552	0.124173	0.00430055	0.245402	0.00150186	0.688662	-0.000625825	0.799738	-0.000889029	0.74857	0.00220788	0.291171	-0.00114377	0.6743	-0.00292731	0.070715	-0.00475059	0.0160514	0.00292102	0.0316625	-0.00306782	0.0243728	-0.00224321	0.0457068	0.00478614	0.182004	-0.00189942	0.0590772	-0.0037465	0.196973	-0.00205266	0.492779	-0.00405279	0.142899	-0.00161536	0.558003	0.0080998	0.00312103	0.000152757	0.955714	0.00499151	0.0478842	0.00262136	0.223082	-0.00322383	0.248093	7.85781e-05	0.974068	-0.00315554	0.166192	-0.00538227	0.00547099	-0.00643882	0.00101667	-0.00108535	0.71602	-0.00290632	0.271876	0.00448341	0.10322	-0.00135175	0.566837	-0.000410291	0.882177	0.000589447	0.831088	0.00194595	0.219836	0.00712696	0.00911727	-0.00181518	0.269218	-0.00680388	0.0941824	0.000290144	0.929076	-0.00163725	0.612581	-0.00462401	0.109133	0.00149679	0.645412	-0.00170869	0.598954	0.000473303	0.785019	-0.000854022	0.684139	-0.00313353	0.321289	0.00207966	0.400525	-0.00184074	0.50272	-0.00290784	0.0356432	-0.00131211	0.335188	-0.00378879	0.00275804	0.0013042	0.341358	-0.00206757	0.12948	0.000160464	0.892579	-0.00277775	0.0428529	-0.00190235	0.0738163	0.00094447	0.49887	0.00103319	0.787262	-0.000474798	0.680382	-0.0067862	0.0251917	-0.00386552	0.00400361	-0.00125924	0.238429	0.00107485	0.391688	-9.38946e-05	0.935445	0.00155411	0.760429	0.00230147	0.277235	-0.000854192	0.709391	-0.00282645	0.382756	0.00293381	0.518007	-0.000430763	0.723011	-0.00134568	0.229294	0.00136668	0.157139	-0.0012599	0.765425	0.00665776	0.271321	0.00634051	0.266579	-0.000821153	0.851707	0.00170183	0.44031	0.00212433	0.356255	-0.00139034	0.617795	-0.000113593	0.985424	-0.00805163	0.0149235	0.00936039	0.346887	-0.00336399	0.417027	0.00272068	0.647314	-0.00210745	0.36745	-0.0111549	0.0914502	-0.000969212	0.682845	0.000353949	0.90035	-0.00264697	0.388496	-0.00326233	0.206283	-0.000100026	0.97571	-0.00441205	0.329847	-0.00470899	0.646418	-0.00201231	0.84465	-0.0042608	0.262221	0.00242669	0.595762	-0.00351117	0.388877	0.00119861	0.060735	0.000100016	0.907895	-0.00768642	0.039058	-0.00104862	0.287284	-0.00575744	0.033781	-0.000686469	0.851845	-0.00122953	0.704647	-0.00130119	0.783445	-0.000237387	0.923645	0.00307294	0.3867	-0.00987849	0.00280797	-0.009295	0.0104615	-0.0114089	0.00340206	-0.000929125	0.690307	-0.00161819	0.475735	0.000212546	0.830387	-0.00510145	0.0174791	-0.00318333	0.0630679	-0.00482668	0.268223	0.00335378	0.594721	-0.00198033	0.528213	-0.0002829	0.888903	-0.00229369	0.577403	-0.0049422	0.000947122	0.00017691	0.845306	-0.00293057	0.168192	-0.00148146	0.445904	-0.00224128	0.199293	-0.00203325	0.240404	-0.00882844	0.197541	-0.00513795	0.00223827	-0.00208756	0.224742	-0.00609076	0.00848055	-0.000943493	0.469362	-0.00394231	0.153579	-0.00209921	0.0177831	0.000540991	0.917972	0.0104674	0.000290096	-0.00503717	0.0876237	0.000220893	0.674951	-0.00329323	0.102445	-0.0030591	0.0273314	0.00524879	0.141508	-0.0180419	0.0370427	-0.0073258	0.188397	-0.00601103	0.246762	-0.00119752	0.660696	-0.000369421	0.941547	0.00127132	0.600647	-0.00289744	0.293375	-0.00549736	0.000472218	-0.0032262	0.017811	-0.000447332	0.920647	0.00322552	0.426161	-0.00134153	0.10158	0.00415614	0.414361	-0.00278605	0.695053	-0.000696152	0.790524	-0.00754858	0.0477629	0.00309263	0.403037	0.0133847	0.00259332	0.00701248	0.116662	0.00347342	0.0478775	-0.000668472	0.63138	0.00418784	0.240154	0.00641546	0.23631	0.00165277	0.757129	-0.0074977	0.141894	-0.000626098	0.818658	-0.00104696	0.854505	0.00149788	0.485146	-0.0142323	0.124389	0.00194625	0.844154	-0.011797	0.00682543	0.00745473	0.0716027	-0.0126951	0.203703	0.0111133	0.353874	-0.00039199	0.966515	0.000835243	0.904905	-0.00371079	0.666968	0.00370127	0.605232	0.00303685	0.366879	0.00166105	0.735176	-0.00235527	0.633458	-0.0136486	0.404881	-0.0140832	0.0331381	0.00614543	0.355999	-0.0148707	0.0234102	-0.00952691	0.297978	0.0118534	0.194248	0.00511772	0.532359	0.0133132	0.145207	0.000153856	0.986579	0.00968865	0.287182	-0.0039253	0.199591	0.00224208	0.625511	-0.00274434	0.468956	-0.0113644	0.00388125	-0.00580072	0.0725788	-2.48061e-05	0.995177	-0.00472059	0.0308836	0.00318003	0.654964	-0.000513214	0.941871	-0.00213048	0.317842	-0.00105508	0.523692	-0.00698692	0.176617	-0.00435246	0.616538	0.00530949	0.0370188	0.00165986	0.483848	-0.00438863	0.185726	0.00394853	0.269263	0.000188184	0.955363	-0.00590399	0.10174	-0.0053884	0.158482	-0.00665848	0.100301	0.0028581	0.371236	-0.000620131	0.838418	0.0012187	0.714299	0.00218963	0.431811	0.00276665	0.354295	0.00629627	0.340662	0.00172551	0.586906	0.00783286	0.154485	0.00222789	0.546052	0.002924	0.080632	0.00178777	0.619321	-6.60049e-05	0.989077	-0.00342046	0.473544	0.00667955	0.483734	0.0038496	0.420384	-0.00680502	0.0941268	-0.00115508	0.552822	0.00123886	0.793021	0.000200264	0.968179	0.0116426	0.399524	-0.00325882	0.0510685	-0.00266259	0.0327416
rs365292	0.00887521	0.369636	-0.00402092	0.431301	0.00545142	0.346111	-0.00246064	0.425931	-0.00363117	0.192013	-0.00116365	0.675648	-0.012083	8.9636e-06	0.000483152	0.860061	0.00197911	0.462718	-0.00491299	0.124366	0.00429964	0.245503	0.0015065	0.687751	-0.000625152	0.799949	-0.000891068	0.748012	0.00221045	0.29061	-0.001146	0.673703	-0.00292626	0.070816	-0.00475294	0.0159992	0.00292021	0.0317096	-0.00306719	0.0244022	-0.00224287	0.04574	0.00478565	0.182049	-0.00190193	0.058743	-0.00377233	0.193902	-0.00205185	0.49295	-0.0040517	0.143007	-0.00161467	0.558171	0.00810061	0.00311804	0.000152555	0.955773	0.00499607	0.047681	0.00262353	0.2227	-0.00321973	0.248695	8.20121e-05	0.972935	-0.00315178	0.166698	-0.00537956	0.00549451	-0.00643609	0.0010217	-0.00109208	0.714337	-0.00290697	0.271768	0.00448185	0.10334	-0.00135266	0.566573	-0.00040729	0.883032	0.00058661	0.831888	0.0019432	0.22049	0.00712831	0.00910404	-0.00181577	0.269064	-0.00679834	0.0944505	0.000292625	0.928471	-0.0016361	0.612831	-0.00462443	0.1091	0.00149231	0.646401	-0.0017076	0.599187	0.000477163	0.78331	-0.000856218	0.68337	-0.00313353	0.321289	0.00208082	0.400263	-0.00183885	0.50316	-0.00290927	0.0355525	-0.0013135	0.334676	-0.00379076	0.00274399	0.00130319	0.341733	-0.00206913	0.12919	0.00016117	0.892109	-0.00277602	0.0429825	-0.00190179	0.0739005	0.000943152	0.499469	0.00103368	0.787164	-0.000476984	0.678992	-0.0067897	0.0251165	-0.00386659	0.00399344	-0.00125868	0.238637	0.00107305	0.392479	-9.34472e-05	0.935752	0.00155046	0.760974	0.00230203	0.277118	-0.000853172	0.709722	-0.00282436	0.383106	0.00293829	0.517366	-0.00043015	0.723389	-0.00134541	0.229386	0.00136679	0.157106	-0.00125733	0.765889	0.00664507	0.272235	0.00634658	0.26612	-0.000809073	0.853863	0.00169573	0.441949	0.0021175	0.357802	-0.00139371	0.616943	-0.000130576	0.983245	-0.00805846	0.0148383	0.00936272	0.346766	-0.0033737	0.415682	0.00270499	0.649211	-0.00211196	0.366424	-0.0111489	0.0916247	-0.000972235	0.681909	0.000365209	0.897197	-0.0026514	0.387702	-0.00326477	0.205943	-0.000107462	0.973905	-0.00440811	0.330277	-0.00470899	0.646418	-0.00201231	0.84465	-0.00425712	0.262633	0.0024234	0.59626	-0.00349696	0.390799	0.00119874	0.0607074	0.000100305	0.90763	-0.00769013	0.0389634	-0.00104819	0.287484	-0.00576355	0.0335925	-0.000683497	0.852479	-0.00122721	0.705177	-0.00130744	0.78243	-0.000235896	0.924123	0.00307073	0.387041	-0.0098757	0.0028157	-0.00929133	0.0104919	-0.011412	0.0033935	-0.000933435	0.688945	-0.00162319	0.474371	0.000212867	0.830135	-0.00510749	0.017346	-0.00318238	0.0631466	-0.00482998	0.267895	0.0033532	0.594785	-0.00197788	0.528722	-0.000281502	0.889448	-0.00229625	0.576978	-0.00494153	0.000948625	0.000177055	0.845181	-0.00292927	0.16838	-0.00148002	0.446345	-0.00224049	0.199451	-0.00203149	0.24081	-0.00880779	0.19859	-0.00513718	0.00224171	-0.00208659	0.224957	-0.00609132	0.00847448	-0.000945087	0.468612	-0.00394163	0.15365	-0.00209887	0.0178015	0.000551126	0.916441	0.0104699	0.000289143	-0.00503717	0.0876237	0.000220997	0.674806	-0.00329574	0.102183	-0.00306115	0.0272281	0.00524879	0.141508	-0.0180419	0.0370427	-0.0073258	0.188397	-0.00601103	0.246762	-0.00119752	0.660696	-0.000369421	0.941547	0.00126851	0.601454	-0.00289669	0.293501	-0.00549658	0.000473097	-0.0032262	0.017811	-0.000447332	0.920647	0.00322552	0.426161	-0.00134125	0.101651	0.00415614	0.414361	-0.00278605	0.695053	-0.000692069	0.791724	-0.00754858	0.0477629	0.00309129	0.403242	0.0133865	0.00258991	0.0070185	0.116348	0.00347011	0.0480904	-0.000669247	0.630984	0.00419532	0.239314	0.00641546	0.23631	0.00165277	0.757129	-0.0074977	0.141894	-0.000626098	0.818658	-0.00104696	0.854505	0.00149788	0.485146	-0.0142323	0.124389	0.00194625	0.844154	-0.011797	0.00682543	0.00745473	0.0716027	-0.0126951	0.203703	0.0111133	0.353874	-0.00039199	0.966515	0.000835243	0.904905	-0.00371079	0.666968	0.00370127	0.605232	0.0030342	0.367297	0.00165782	0.735671	-0.00235402	0.633638	-0.0136486	0.404881	-0.0140793	0.0331858	0.00615979	0.354875	-0.0148803	0.0233199	-0.00952691	0.297978	0.0118534	0.194248	0.00511772	0.532359	0.0133132	0.145207	0.000153856	0.986579	0.00968865	0.287182	-0.00392816	0.199262	0.00224208	0.625511	-0.00275282	0.467582	-0.011376	0.00384505	-0.00581279	0.071986	-2.71193e-05	0.994727	-0.0047233	0.0307873	0.00317135	0.655844	-0.000508172	0.942441	-0.00213453	0.316923	-0.00106058	0.521533	-0.00698548	0.176705	-0.00434419	0.617207	0.00530811	0.0370679	0.0016585	0.484207	-0.00438662	0.185927	0.00394614	0.269552	0.000184398	0.95626	-0.00590698	0.101566	-0.00538631	0.158643	-0.00665338	0.100562	0.00285985	0.370945	-0.000618948	0.838722	0.0012148	0.715173	0.00219442	0.430803	0.00276849	0.353976	0.00630065	0.340325	0.00172692	0.5866	0.00783197	0.154531	0.00223151	0.545399	0.0029222	0.0808185	0.00179119	0.618649	-6.8443e-05	0.988674	-0.00341482	0.474273	0.00661887	0.487713	0.0038496	0.420384	-0.00679948	0.0943947	-0.00115312	0.553497	0.00123886	0.793021	0.000200373	0.968161	0.0116334	0.399897	-0.00325882	0.0510685	-0.00266193	0.032785
rs28414723	-0.0234399	0.00380855	-0.00482507	0.247559	-0.00230646	0.625542	0.0103194	4.55031e-05	-0.00664048	0.00355784	-0.00373741	0.100627	0.00205883	0.355442	-0.00789354	0.000436113	-0.0046199	0.0362998	0.000673287	0.797041	-0.00787767	0.00934534	-0.000473743	0.877581	-0.00592367	0.00342156	0.000825901	0.716145	-0.00206976	0.226906	0.00314102	0.158455	0.00320538	0.015663	-0.000302196	0.851635	-0.000756182	0.497153	-0.00199152	0.074324	-0.00153407	0.0952036	0.0118044	5.86364e-05	-0.000583227	0.479242	-0.00130624	0.582893	-0.000125351	0.959219	-0.0014979	0.508415	-0.00732388	0.00117664	-0.00751687	0.000810098	0.000827063	0.713534	-0.0013395	0.516744	0.00156728	0.37375	0.00821206	0.000327194	0.00177	0.371214	0.000408548	0.826701	0.001163	0.463541	0.000233322	0.884377	0.00352716	0.148848	0.00892606	3.77788e-05	0.00326416	0.147408	-0.00607114	0.00168301	0.0017594	0.437695	-0.00352647	0.119175	0.00547693	2.47635e-05	-0.00496784	0.0264674	0.00158417	0.238972	0.0101726	0.00224374	-0.00902878	0.000735311	-0.000650721	0.806199	-0.00529326	0.0253896	-0.00144148	0.589126	0.00657001	0.0137208	0.00090916	0.521941	0.00231891	0.17744	-0.00226724	0.381272	-0.00219765	0.277682	-0.00209405	0.3518	0.00343999	0.00240747	0.000771912	0.488837	0.00146396	0.157838	-0.00102027	0.363467	0.0035457	0.00149689	0.00266078	0.00624785	0.00354766	0.00158787	0.00186767	0.0320028	0.00147377	0.197609	0.0044582	0.153943	0.0023979	0.0110525	0.00698445	0.00490268	-0.00244593	0.0261697	-0.000412594	0.637074	-0.00136054	0.185658	-0.00204955	0.0304214	-0.0108903	0.00891851	-0.0048165	0.00538191	-0.00176579	0.345148	-0.00159068	0.547274	-0.0056478	0.127424	-0.00630827	2.34646e-10	-0.0014293	0.118021	-0.000268896	0.733055	-0.00282236	0.41279	-0.00892985	0.0708999	-0.0159252	0.000637182	0.00110376	0.75886	-0.000662846	0.713209	0.00292212	0.12051	0.00110621	0.626223	0.00115908	0.819471	0.000321189	0.905313	0.00308621	0.704007	0.00280164	0.407923	-0.000979193	0.84004	0.00184289	0.334635	0.00546607	0.310959	0.00409906	0.0343567	0.000770915	0.738198	0.00526615	0.0354784	0.000121244	0.954181	-0.00420478	0.117114	-0.00925209	0.0123668	0.00433856	0.604968	-0.00290748	0.72975	0.00707745	0.0226689	-0.0009417	0.801086	-0.0056541	0.0894315	3.60127e-05	0.945021	-0.000503688	0.475693	0.00837999	0.00588382	-0.000200709	0.803087	0.00246599	0.265788	0.00650919	0.0301698	-0.000725886	0.784143	-0.00968997	0.0122179	0.00112523	0.578284	-0.00375471	0.195424	0.00797316	0.00315446	0.00199765	0.500589	0.00326832	0.304327	0.00330281	0.0829845	0.00318123	0.0861856	0.000870746	0.282857	0.00203203	0.246584	0.00181405	0.195793	0.0072765	0.0410748	-0.00666514	0.19565	0.000608214	0.81262	0.00206134	0.212807	0.0052537	0.118237	0.00106691	0.382385	-0.000357858	0.629002	0.000602863	0.728556	-0.000509649	0.748205	-0.00109527	0.442635	0.000682092	0.629781	0.00177035	0.752365	0.000923727	0.502078	0.00315202	0.0251352	0.00559522	0.00314079	0.00276474	0.00961232	-0.00537132	0.0175987	0.00104852	0.148239	-0.0062245	0.147795	0.00858087	0.00028704	-0.00225016	0.35146	-0.000800037	0.0636204	0.00268307	0.104173	0.00194263	0.0870355	0.00693226	0.0174745	0.00260657	0.712864	0.00101833	0.822878	0.000625417	0.882482	0.00124998	0.574908	0.000668968	0.870864	0.00423149	0.0333736	-0.00237916	0.292103	0.00111626	0.386025	-0.00124492	0.263778	0.000421985	0.9085	-0.00989555	0.00282326	0.000214122	0.749666	-0.00187102	0.652877	-3.91325e-05	0.994622	-0.00099398	0.642048	-0.00335832	0.282767	-0.00576823	0.0571317	-0.00412447	0.258246	-0.0061091	0.095946	-0.00444525	0.00202147	-0.000814517	0.475781	0.00550409	0.0595582	-0.00182113	0.683178	0.000916986	0.835182	-0.0047705	0.256641	-0.00167718	0.455721	-0.0118531	0.0118376	0.00301434	0.0879232	0.00851588	0.262863	-0.00280606	0.728583	0.00175169	0.62284	-0.00214629	0.525358	-0.00492091	0.54605	0.000927179	0.924483	-0.000996103	0.89598	0.00141205	0.804808	0.00632034	0.369845	-0.00532425	0.362513	0.00211204	0.444116	-0.0094025	0.0194879	0.00341172	0.399333	0.0140824	0.302823	-0.0022575	0.678896	-0.00621553	0.257722	-0.00478406	0.376716	-0.00328264	0.658911	-0.000312965	0.966335	-0.00932138	0.161569	-0.00223432	0.763299	-0.00196284	0.791604	-0.0043631	0.55499	0.0101288	4.92537e-05	0.00750897	0.0457311	0.00700539	0.0234328	0.0123607	0.000116978	0.00733121	0.00539328	0.00540379	0.106447	0.00354888	0.046493	-0.000820728	0.887363	-0.000532183	0.926013	0.00173855	0.317231	0.00109454	0.417302	0.00361668	0.391562	0.00100231	0.887236	-0.0060633	0.0036377	-0.00509068	0.00874292	-0.00209786	0.439799	0.00179662	0.54006	0.00444301	0.107301	0.00262689	0.374888	0.000518969	0.868419	-0.00462016	0.164538	-0.00162671	0.535011	-0.00395871	0.112541	-0.00145582	0.593483	0.00108594	0.633974	-0.00365955	0.134408	-0.00369714	0.494386	-0.00128026	0.622134	-0.0149508	0.000904577	-0.00989359	0.00107632	0.000927176	0.498779	0.00258969	0.379544	-0.0084051	0.0331066	0.00306417	0.43264	-0.0121719	0.118926	-0.00172873	0.659758	0.0101734	0.00224194	-0.00506621	0.00143795	-0.000392236	0.91955	-0.00890224	0.0298424	0.0238397	0.0351561	0.000108836	0.9367	0.000246676	0.808763
rs116887755	-0.0138057	0.571742	-0.0226746	0.0718866	0.00578169	0.685517	0.00566187	0.460319	-0.00599636	0.384675	0.00335019	0.626825	0.00452568	0.502291	0.00420845	0.535822	0.00612395	0.359492	0.00489776	0.536841	0.0191599	0.0369041	0.00953283	0.305343	0.00673226	0.270997	-0.00076133	0.911913	-0.0020448	0.693561	0.00512088	0.447813	-0.00155249	0.699253	-0.0084437	0.0845306	-0.00260662	0.439548	-0.00248917	0.461624	0.00211198	0.448318	-0.00317571	0.72145	0.00529432	0.0341385	0.00711454	0.323557	-0.00155894	0.833723	0.00355347	0.60468	0.0184995	0.00683238	0.00337577	0.619689	-0.00641683	0.347414	0.0187628	0.00272325	0.00502203	0.34667	0.00604027	0.383086	0.00318482	0.595385	0.0100314	0.0760088	0.00135835	0.777491	0.00424411	0.382618	0.0144664	0.0508202	0.00209439	0.749629	-0.000424779	0.950407	0.0105184	0.0724654	-0.00416158	0.544638	0.00406605	0.553188	0.000548562	0.889146	0.00868877	0.199935	0.00368857	0.36542	-0.0157686	0.117948	-0.00216543	0.788562	0.0115922	0.147871	0.00112087	0.875453	0.00636462	0.429853	-0.00831572	0.301753	-0.00657852	0.126942	-0.0110872	0.033341	0.0195892	0.0121546	-0.00936391	0.126382	-0.00216963	0.75018	-0.00764342	0.02595	-0.00509364	0.131642	-0.00298816	0.341133	0.00272843	0.422834	-0.00346181	0.306266	-0.00689523	0.0193815	-0.00295276	0.385428	-0.00183798	0.486465	0.00223861	0.518117	0.0024102	0.798254	-0.00417601	0.144695	-0.0123416	0.100284	0.00373789	0.262039	-0.00231687	0.381762	-0.00419408	0.177955	-0.00221472	0.437239	-0.0164966	0.188862	-0.00441798	0.396677	0.00207784	0.711597	-0.00434631	0.584127	-0.00281269	0.800502	0.000653572	0.828492	0.000382941	0.889432	-0.00126118	0.594469	8.44909e-05	0.993489	0.0125873	0.39809	-0.00294418	0.83409	-0.0054327	0.619001	-0.00074941	0.889932	-0.00428313	0.449159	-0.00283449	0.678733	-0.0185308	0.224843	0.00321473	0.691886	0.0226615	0.353962	-0.0181214	0.0749236	-0.00699101	0.63177	-0.00479279	0.404757	-0.00127444	0.93746	0.00474029	0.416679	0.000247849	0.971489	-0.00742393	0.324279	-0.00204283	0.748055	-0.00255877	0.75139	0.020696	0.0632937	0.0166688	0.500011	0.0489867	0.0481366	-0.0028334	0.762043	-0.0056975	0.612977	0.0129183	0.197198	-0.0018663	0.235488	-0.00360145	0.0902851	-0.0122148	0.182259	-0.00410266	0.0905824	-0.00862826	0.196218	-0.000218638	0.980722	-0.00752145	0.346016	-0.0277652	0.0171005	-0.00640746	0.293173	-0.0139212	0.111052	0.0143538	0.0776131	0.0124072	0.164834	0.0181068	0.0588221	-0.00225744	0.694013	0.000580859	0.917162	0.000988736	0.685622	-0.00207014	0.695024	-0.00217214	0.608738	0.00819328	0.444978	0.00198351	0.898101	0.00529979	0.493028	-0.00034195	0.945304	0.00838092	0.407682	0.0032755	0.373429	0.00237513	0.287173	0.00171794	0.742605	-0.00322416	0.500225	0.0064357	0.134235	0.00617026	0.147665	0.0131107	0.437511	-0.00420372	0.313553	-0.000771775	0.856367	0.000656993	0.908871	0.00198944	0.538583	0.00432591	0.528032	0.000789875	0.719223	0.00776567	0.551148	-0.00313018	0.661374	0.0152416	0.0367065	-0.000380372	0.770209	0.002331	0.641299	0.0045355	0.187331	0.000479714	0.956705	-0.0113121	0.598955	0.0202988	0.140345	-0.000673446	0.957953	0.0014144	0.833847	0.0182826	0.142066	-0.0034296	0.569284	0.0128212	0.060947	-0.00568317	0.145265	0.00112203	0.740012	0.0226687	0.0424941	0.0158345	0.115976	0.00165211	0.416393	-0.0116486	0.355177	-0.0123446	0.48246	0.00481096	0.452519	0.00555483	0.556236	0.0100494	0.272666	0.00055158	0.960013	0.00712082	0.519903	-0.00256717	0.555044	0.00163145	0.636412	0.00652994	0.458797	-0.0230551	0.0892946	-0.00277459	0.835691	-0.0243642	0.0565454	-0.00273649	0.688715	-0.0152917	0.284194	0.00763876	0.155001	-0.0042532	0.852407	-0.019301	0.426979	0.0128084	0.231495	-0.0066639	0.511778	-0.0152787	0.530862	0.00789969	0.787402	-0.0320256	0.160497	0.0292306	0.0887439	0.00694124	0.742625	0.0174589	0.320594	0.00274131	0.744191	-0.00101263	0.933808	-0.00611091	0.618129	0.0268492	0.513372	0.00412216	0.802389	0.023711	0.15286	-0.00783743	0.631678	-0.00352751	0.876439	-0.0197198	0.38298	-0.0147341	0.467642	-0.00680146	0.763498	0.0103034	0.648889	-0.0122349	0.586583	0.0159161	0.0341392	0.00953124	0.396383	0.0196033	0.0351034	0.00930436	0.335312	0.00962234	0.22522	0.0129069	0.200188	0.00411772	0.442956	-0.0218908	0.210951	-0.00980449	0.570448	-0.00413928	0.429332	-0.00329582	0.417673	0.0239478	0.0586854	-0.0105667	0.621798	0.00142308	0.821723	-0.000440264	0.94032	0.00817581	0.319605	-0.00707784	0.421675	0.01397	0.0920227	0.00569046	0.522329	0.0104791	0.265978	0.00558588	0.575914	0.00451719	0.566484	-0.00406774	0.587269	-0.000651393	0.937248	0.00155811	0.821685	-0.00102	0.890363	-0.0211064	0.19733	-0.0084597	0.282595	0.00213385	0.875702	-0.0142122	0.121762	-0.00513944	0.215864	-0.000629635	0.943773	-0.00262209	0.826877	-0.0317794	0.00745094	0.0240679	0.305681	-0.0227029	0.0564159	-0.0157697	0.117924	0.0063629	0.184038	-0.00773911	0.510017	-0.00774113	0.529463	0.053786	0.116785	0.00228237	0.580799	0.0037075	0.230313
rs1146761	0.00843419	0.393773	-0.00402549	0.430645	0.00541805	0.348932	-0.00263869	0.39312	-0.00372821	0.180308	-0.00123884	0.655926	-0.0120003	1.02724e-05	0.000494012	0.856919	0.00194991	0.469246	-0.00487377	0.127315	0.00439515	0.235069	0.00138392	0.711912	-0.000711066	0.773116	-0.000972541	0.725805	0.0021501	0.303875	-0.00114383	0.674212	-0.00293598	0.0698241	-0.0046998	0.0171944	0.00290746	0.0324228	-0.00303765	0.0257769	-0.00218329	0.0517573	0.00480348	0.180337	-0.00189924	0.0590493	-0.00371716	0.200413	-0.00208236	0.486452	-0.00395072	0.15315	-0.00168174	0.541851	0.00811677	0.00305252	6.12514e-05	0.982231	0.00494366	0.0500122	0.0025566	0.234623	-0.00311299	0.264623	-3.14853e-05	0.989605	-0.00319057	0.161448	-0.0053096	0.00612503	-0.00643886	0.00101397	-0.00104642	0.72573	-0.00278253	0.292719	0.0043363	0.114952	-0.00126096	0.593087	-0.000392332	0.887274	0.000627681	0.820274	0.00193681	0.221908	0.00702277	0.0101677	-0.0017621	0.283366	-0.00681368	0.0936372	0.000502106	0.877562	-0.00160066	0.620484	-0.0046157	0.109706	0.00166179	0.609377	-0.00165658	0.610078	0.000446274	0.796988	-0.00099436	0.635657	-0.00314662	0.31918	0.00195865	0.428396	-0.00181293	0.509104	-0.00293508	0.0339106	-0.0013034	0.3383	-0.00383164	0.0024615	0.00128003	0.350273	-0.00209195	0.124937	0.000158066	0.894151	-0.00279026	0.0418814	-0.0019423	0.067895	0.000993937	0.476561	0.00105052	0.783738	-0.000459118	0.690314	-0.00675002	0.025944	-0.00387269	0.00392848	-0.0012398	0.245652	0.00112525	0.369756	-6.00973e-06	0.995863	0.00161824	0.750805	0.00224176	0.289773	-0.000845171	0.712263	-0.0027179	0.401193	0.00309831	0.494724	-0.00044366	0.715017	-0.00138655	0.215349	0.00135821	0.159639	-0.00130447	0.75733	0.00649274	0.283262	0.00626641	0.272089	-0.000622445	0.887274	0.00159375	0.469773	0.00219397	0.340572	-0.00131043	0.638043	-5.28294e-05	0.993219	-0.00805347	0.014873	0.00892865	0.369453	-0.00338932	0.413403	0.00270196	0.649491	-0.00212533	0.363282	-0.0111545	0.0913732	-0.000865273	0.715219	0.000335177	0.905584	-0.0026362	0.390303	-0.00318829	0.216635	-0.000187233	0.954538	-0.00424405	0.348477	-0.00373316	0.716094	-0.00167364	0.87054	-0.00430851	0.2568	0.00254166	0.578365	-0.00354444	0.384281	0.0012054	0.0592278	0.000117977	0.891422	-0.00785921	0.0348172	-0.00109118	0.268055	-0.00577549	0.0331843	-0.000797008	0.828293	-0.00134636	0.678014	-0.0012642	0.789404	-0.000238399	0.923302	0.00286715	0.419179	-0.00999978	0.00248276	-0.00936325	0.00989109	-0.0114446	0.00329553	-0.00095466	0.682181	-0.00165805	0.464825	0.000220328	0.824234	-0.00500691	0.0196509	-0.00317537	0.0636725	-0.00494755	0.256306	0.0033948	0.590132	-0.0020566	0.512347	-0.000379468	0.85133	-0.00235577	0.567051	-0.00496299	0.000898596	0.000164614	0.855902	-0.00293807	0.167001	-0.00143113	0.461399	-0.00227805	0.191912	-0.0020169	0.244089	-0.00896617	0.190515	-0.00511382	0.00234249	-0.00208195	0.225885	-0.00609244	0.00844811	-0.000890912	0.494388	-0.00391935	0.155898	-0.00210249	0.0175812	0.00079223	0.880096	0.0104321	0.000303147	-0.00502579	0.0882705	0.000236814	0.652932	-0.00327827	0.103938	-0.00305171	0.0276717	0.00531739	0.136311	-0.017954	0.0379572	-0.00718755	0.196773	-0.0062073	0.231535	-0.00121687	0.655497	-0.000297197	0.95295	0.00126462	0.602489	-0.00288344	0.295607	-0.00543101	0.000551108	-0.0031327	0.0213797	-0.000491021	0.912912	0.00327501	0.41902	-0.00129248	0.114628	0.00384805	0.449695	-0.00312531	0.660046	-0.000764437	0.770472	-0.00748934	0.049474	0.00316829	0.391502	0.013438	0.00248498	0.00705548	0.114323	0.00354828	0.0432143	-0.000657512	0.636895	0.00410108	0.249894	0.00639519	0.237697	0.00140729	0.79226	-0.00751583	0.14085	-0.000703593	0.796636	-0.00110096	0.847069	0.00154494	0.471461	-0.0142173	0.124719	0.00196633	0.842504	-0.0117692	0.00693514	0.00749779	0.069869	-0.0125659	0.208144	0.0109125	0.362428	0.000150066	0.987172	0.000397955	0.95459	-0.00381506	0.658061	0.00371576	0.603676	0.0030179	0.369772	0.00170185	0.728871	-0.0024317	0.622408	-0.0139834	0.393366	-0.0143335	0.0300721	0.00655493	0.324667	-0.0148511	0.0235369	-0.00942707	0.302931	0.0119932	0.188914	0.00520286	0.525443	0.0137704	0.131779	-7.90907e-05	0.993099	0.0095355	0.294731	-0.00392666	0.199328	0.00225497	0.623462	-0.00280162	0.459621	-0.0115476	0.00333635	-0.00585109	0.070065	0.000103628	0.979849	-0.00470012	0.0315765	0.00290121	0.683434	-0.000727559	0.917648	-0.00218221	0.30612	-0.00101827	0.538182	-0.00706741	0.171585	-0.004524	0.602668	0.00530649	0.037084	0.00164256	0.488321	-0.00435052	0.189476	0.00391596	0.273138	0.000197935	0.953044	-0.00579076	0.108405	-0.00536703	0.160057	-0.00671945	0.0971629	0.00280797	0.379594	-0.000653888	0.829721	0.00133504	0.688319	0.00221935	0.425483	0.00287211	0.336154	0.00643105	0.33032	0.0016795	0.596843	0.00777252	0.157592	0.00203454	0.581365	0.0028473	0.0888344	0.00164092	0.648314	-0.00014526	0.975959	-0.00320288	0.502048	0.00655325	0.491926	0.00383692	0.421801	-0.00681482	0.0935818	-0.00118693	0.541829	0.00106134	0.822097	0.000371577	0.940982	0.0113128	0.412907	-0.00318306	0.0566479	-0.00268606	0.0312013
rs9877971	0.00646786	0.445586	-0.000138372	0.974867	-0.00207244	0.676973	-0.0081374	0.00222628	0.0075312	0.00166472	0.00409542	0.0870449	0.00626925	0.00743372	0.00941544	6.60619e-05	0.00457003	0.048885	0.00620358	0.0241934	0.0109135	0.000614943	0.000736441	0.819492	0.00267509	0.207721	-0.0035241	0.139983	0.00276747	0.124355	-0.00191137	0.414531	-0.00126544	0.364147	0.00523139	0.0020717	-0.000917105	0.433388	0.00287045	0.0144161	0.00191853	0.0471726	-0.0129672	2.7183e-05	0.00206083	0.0174884	0.00297825	0.233954	-0.00115777	0.653322	0.00146465	0.538541	0.00784315	0.000948957	0.00211797	0.369339	0.000812242	0.731639	0.00290012	0.181852	-0.00215793	0.244063	-0.00400247	0.0958219	0.00282609	0.174475	0.00118378	0.546293	0.00400829	0.0162857	0.00254947	0.130712	0.00146949	0.56721	-0.0124818	4.21852e-08	-0.0048873	0.0390714	0.0126842	4.31586e-10	-0.00709017	0.00293083	0.00634264	0.00768049	-0.010229	6.7863e-14	0.00146379	0.533846	0.000219872	0.876463	-0.00868267	0.0131025	0.0102	0.000278372	0.00642028	0.0210742	0.00239294	0.335565	0.00120586	0.666762	-0.00279865	0.317121	0.00148846	0.319132	-0.00206611	0.252992	0.00625005	0.0214639	0.00250449	0.239375	0.00161621	0.494263	-0.00123374	0.300398	-0.000682434	0.560467	-0.000708776	0.515235	-0.000891104	0.450138	-0.00107696	0.358985	-0.00491769	1.53091e-06	-0.00445575	0.000161055	-0.00215269	0.0187443	-0.00075278	0.53131	-0.00469517	0.15306	-0.00459522	3.59203e-06	-0.00501362	0.0546091	0.00461566	6.57048e-05	0.00209534	0.0226742	-0.000633165	0.557889	0.00356523	0.000341761	0.0103033	0.0186438	0.00468061	0.0101027	0.00171462	0.381693	-0.0010049	0.716746	0.0034977	0.367664	0.0059884	1.05527e-08	0.00253273	0.00843405	-0.00122099	0.139458	0.00104868	0.771507	0.0133748	0.0100964	0.0143054	0.00353638	-0.00096011	0.799506	-0.00118474	0.532134	-0.00315483	0.110427	0.00124107	0.604572	-0.00369822	0.490165	0.00150606	0.597213	-0.00563211	0.511187	0.000985509	0.782727	-0.00016367	0.974502	-0.00363014	0.0706983	0.00490163	0.388603	-0.00342886	0.0923931	-0.000884087	0.716451	-0.000206269	0.937788	0.000818992	0.712602	0.00288159	0.308119	0.0184118	2.20187e-06	0.0126044	0.147517	0.0213775	0.0142888	0.00181346	0.578516	0.00547837	0.163259	0.00400048	0.253055	-0.00041494	0.449806	-0.000367301	0.620934	-0.00481564	0.132173	0.0016284	0.0544112	0.00112353	0.629691	-8.06655e-05	0.979613	0.00163006	0.558556	0.00632554	0.119801	0.00313817	0.140289	0.00657947	0.0309605	-0.000371357	0.895945	0.00235249	0.450621	0.00532702	0.111311	-0.000764809	0.702559	-0.00239827	0.218551	0.000288931	0.7347	-3.70861e-05	0.983957	0.00156505	0.288148	-0.00122977	0.742656	0.00895625	0.0981002	-0.00133819	0.61988	-0.00222844	0.200186	0.00183556	0.60374	0.0011516	0.369949	0.000990993	0.203276	0.00116097	0.52508	0.00206674	0.215746	0.0034893	0.0200106	0.00276466	0.0631017	2.12e-05	0.997144	0.00261396	0.0709377	-5.1506e-06	0.997223	-0.00363741	0.0678019	-0.00265565	0.0179861	0.0141773	2.51425e-09	-0.000969643	0.203464	0.00463195	0.305654	-0.0122891	7.58323e-07	0.00428856	0.0909603	2.33672e-05	0.958879	-2.34251e-05	0.989234	0.00143418	0.2295	-0.00844186	0.00593307	-0.00248258	0.73787	0.00113025	0.813327	-0.00267296	0.547581	0.00348764	0.136833	0.00501844	0.246428	-0.00457172	0.0287971	0.00402762	0.0898385	0.000961075	0.477794	0.0042935	0.000240131	-0.00387986	0.314293	0.0119962	0.000562949	0.000966286	0.170841	0.000787582	0.857516	-0.00677677	0.268564	0.00372315	0.0980065	0.00715416	0.0296132	0.00267574	0.401849	-0.00373157	0.331082	0.00293087	0.447842	0.00201001	0.184734	0.00256573	0.0328744	-0.00367962	0.230742	0.00229193	0.622831	-0.00289576	0.529074	0.0080932	0.0654221	0.00029421	0.90026	0.0124505	0.0113211	-0.00351342	0.0570832	-0.00278344	0.727412	0.00956133	0.256779	0.00820925	0.027115	-0.00383627	0.276439	-0.0125204	0.140623	0.00651221	0.523295	-0.00775922	0.328875	0.00166692	0.779735	-0.00990031	0.177948	-0.00399195	0.513031	-0.00322259	0.266793	0.00574179	0.173084	-0.00444263	0.294594	0.0172616	0.226186	0.00431523	0.450595	0.00629433	0.274605	0.00588182	0.300133	0.00863084	0.271023	-0.0213028	0.00645121	-0.00160633	0.819019	0.00370066	0.636317	-0.000835109	0.915106	0.0021613	0.781545	-0.00200802	0.444816	-0.00904739	0.0221297	0.0021434	0.510192	-0.00074605	0.825233	0.000382633	0.890302	0.00283555	0.421109	0.00272128	0.147212	-0.00510266	0.401363	-0.00539716	0.370043	0.00250174	0.171693	0.00158104	0.265779	-0.00101007	0.820006	-0.00800885	0.282034	0.00551193	0.0119089	0.00595505	0.00352608	0.00668651	0.0192255	-0.00674851	0.0285145	-0.00777457	0.00733365	-0.00320763	0.3026	0.00369419	0.261762	0.00228834	0.512415	-0.001491	0.58847	0.00499047	0.0569789	0.00195609	0.494846	-0.00234626	0.327769	-9.58097e-05	0.970232	-0.00349056	0.539346	0.00047476	0.861887	0.0114827	0.0153097	0.00506561	0.11089	-7.39805e-06	0.995904	-0.00103236	0.738949	0.00926001	0.0256746	-0.00494607	0.228693	0.00611177	0.454414	0.00495507	0.22672	-0.00868148	0.013115	0.00725856	1.41094e-05	-0.00585849	0.148194	0.00665509	0.122483	-0.0172929	0.146199	0.000930308	0.515864	0.00328643	0.00224801
rs1146760	0.00861601	0.384537	-0.00402221	0.431694	0.00538696	0.352418	-0.00268993	0.384742	-0.00385821	0.166268	-0.00120977	0.664006	-0.0119963	1.06765e-05	0.000565365	0.836778	0.00179176	0.506707	-0.00493569	0.123141	0.00441013	0.234214	0.00123456	0.742225	-0.000866641	0.725721	-0.00103498	0.709413	0.00192489	0.358077	-0.00104866	0.700378	-0.0028649	0.0773275	-0.00470949	0.0171387	0.00279736	0.0398895	-0.00287468	0.0351486	-0.00223752	0.0465518	0.0051917	0.148245	-0.00194241	0.0538871	-0.00418403	0.150173	-0.00210215	0.482998	-0.00404663	0.144043	-0.00165955	0.547819	0.00833576	0.00238492	0.000142375	0.958777	0.00518351	0.0401957	0.00284096	0.187279	-0.00312675	0.263262	7.96073e-05	0.973763	-0.003368	0.140002	-0.00522385	0.00709139	-0.00640545	0.00109665	-0.00120574	0.686494	-0.00268452	0.310802	0.00460232	0.0948373	-0.00111506	0.637066	-0.00022277	0.935948	0.000580256	0.833902	0.00180902	0.25466	0.00716563	0.00883784	-0.00169568	0.302662	-0.00648245	0.111265	0.00040074	0.902297	-0.00162214	0.616365	-0.00478002	0.0981653	0.00168004	0.60603	-0.00181891	0.576141	0.000319305	0.854172	-0.000955886	0.649305	-0.00283677	0.369916	0.0019752	0.425197	-0.00173162	0.528925	-0.00280498	0.0429729	-0.00117955	0.386933	-0.00380621	0.00267101	0.00127161	0.354208	-0.00207342	0.128912	0.000215003	0.856603	-0.00269866	0.0494395	-0.00196301	0.0654385	0.000978501	0.484109	0.000813576	0.831929	-0.000469262	0.684309	-0.006622	0.0291544	-0.00396504	0.00319778	-0.00118321	0.268609	0.00114161	0.363585	-0.000128807	0.911645	0.00144178	0.777555	0.00204615	0.334688	-0.00086164	0.707441	-0.00258851	0.424861	0.00333508	0.463189	-0.000392008	0.747376	-0.00138108	0.217894	0.00137471	0.155408	-0.00142228	0.736677	0.00654208	0.280383	0.00638397	0.263941	-0.000694861	0.87455	0.00140374	0.525023	0.00218182	0.344025	-0.00127935	0.646593	-0.000173179	0.97781	-0.00799185	0.0158394	0.00906558	0.362978	-0.00344326	0.406821	0.00314024	0.597988	-0.00235094	0.31536	-0.0111191	0.0929862	-0.00110983	0.640333	0.000257612	0.927486	-0.00292772	0.340866	-0.00323958	0.210088	-0.000503505	0.878366	-0.00405901	0.370654	-0.00430664	0.675086	-0.00276286	0.788104	-0.0042883	0.259784	0.00265698	0.561869	-0.00318968	0.434401	0.00123217	0.0541882	0.000128457	0.882032	-0.0078725	0.0348012	-0.00107257	0.277065	-0.00580161	0.0326722	-0.000964705	0.79323	-0.00129835	0.689351	-0.00111455	0.814136	-0.000312237	0.899817	0.00295157	0.406365	-0.0105235	0.00147861	-0.00983047	0.0068505	-0.0117442	0.00260482	-0.00120548	0.605679	-0.001889	0.405751	0.000186761	0.850897	-0.00530645	0.0135615	-0.003103	0.0703968	-0.00477943	0.273582	0.00331787	0.59916	-0.00206328	0.511648	-0.00046413	0.818968	-0.0025046	0.543469	-0.0051409	0.000594594	0.000192153	0.83239	-0.00319095	0.134014	-0.00137398	0.480182	-0.00227621	0.192977	-0.00208883	0.228421	-0.00953483	0.164615	-0.0051157	0.00237032	-0.00202383	0.239849	-0.00604333	0.00909779	-0.000969917	0.457612	-0.00382758	0.166472	-0.00201075	0.0233783	0.00102543	0.84543	0.0102162	0.000412136	-0.00497748	0.0918954	0.000204439	0.698311	-0.00310907	0.12363	-0.00296384	0.0327464	0.00571835	0.109794	-0.0182199	0.0356168	-0.0072166	0.195758	-0.00632216	0.223908	-0.000881806	0.746914	-0.000466368	0.92636	0.0015606	0.521054	-0.00292732	0.289074	-0.00537378	0.000642751	-0.00322889	0.0178673	-0.000315641	0.944033	0.00355716	0.380785	-0.00125451	0.126265	0.00382032	0.453742	-0.00366832	0.606281	-0.00110552	0.673516	-0.00778774	0.0414027	0.00302131	0.414611	0.0134893	0.00243359	0.00709332	0.113017	0.00352961	0.0446768	-0.000612867	0.660464	0.00431561	0.226749	0.0063132	0.2447	0.00136268	0.799101	-0.00754731	0.139978	-0.000798993	0.770241	-0.000999066	0.861327	0.00173338	0.420018	-0.0146963	0.113104	0.00192001	0.846408	-0.0117035	0.00734752	0.00765523	0.0646129	-0.0129161	0.19638	0.0101219	0.398908	0.000348294	0.970274	9.51297e-05	0.989157	-0.00441875	0.60879	0.00386502	0.5898	0.00300341	0.37288	0.00177026	0.718845	-0.00277472	0.574781	-0.0133979	0.414647	-0.0141544	0.0324896	0.00658056	0.323616	-0.0146961	0.025282	-0.00969697	0.289789	0.0116874	0.2009	0.00649266	0.428602	0.0129702	0.156121	0.000124045	0.989187	0.00949678	0.297186	-0.00362282	0.23696	0.00237175	0.606136	-0.00260919	0.491586	-0.0115115	0.00347879	-0.00574302	0.0757741	0.000477224	0.907521	-0.00465408	0.0335077	0.00333376	0.639868	-0.000539311	0.938992	-0.00224794	0.292385	-0.000965189	0.560075	-0.00677048	0.190917	-0.00438459	0.614567	0.005301	0.0375747	0.00163661	0.490569	-0.00451185	0.174237	0.00373682	0.296375	0.000194119	0.954014	-0.00554075	0.125054	-0.00578126	0.130739	-0.00650498	0.108818	0.00298486	0.350986	-0.000568076	0.851998	0.00151034	0.650462	0.00209582	0.452407	0.00298416	0.31844	0.00639444	0.333824	0.0016734	0.598744	0.00776626	0.158571	0.00188705	0.609594	0.00283831	0.0903483	0.00149849	0.677509	-0.000352572	0.941783	-0.00358287	0.453415	0.00669636	0.483331	0.0037953	0.427722	-0.0064836	0.111201	-0.000991985	0.610721	0.000964304	0.83843	0.000378157	0.940019	0.0112445	0.41646	-0.00315483	0.0593265	-0.0028211	0.0238419
rs191193800	-0.030814	0.358434	-0.0327029	0.0569537	0.0261586	0.178891	-0.0050865	0.627469	-0.0255284	0.00677316	-0.016291	0.0839009	-0.0150705	0.102346	0.00555417	0.550077	-0.0156995	0.0859936	0.00460139	0.671585	0.0017264	0.890605	-0.0150988	0.235751	-0.00522161	0.533541	0.0153698	0.102389	-0.0076105	0.283529	0.0148418	0.108889	0.0100418	0.0675899	-0.00700515	0.295276	0.00456194	0.322355	-0.00305878	0.508112	-0.00374129	0.325809	0.00777225	0.521718	-0.000929529	0.784738	-0.0102082	0.298434	-0.0052381	0.605063	0.00151667	0.871571	0.0163307	0.080707	0.00250931	0.787141	0.0100321	0.282186	0.0202348	0.0180265	0.0135939	0.0624502	-0.00870236	0.357984	-0.0188003	0.0218661	-0.00311987	0.686582	-0.00198069	0.763211	-0.00864241	0.193391	0.0166394	0.100066	0.00612587	0.494698	0.0147497	0.114113	0.000106116	0.989425	0.00356146	0.704468	0.0134201	0.152327	0.0113874	0.0341679	-0.00679764	0.463132	0.00087277	0.875531	0.00228982	0.868102	0.00650267	0.555203	-0.00478172	0.661876	-0.0277718	0.00444821	-0.0170073	0.121916	0.00506993	0.64435	0.00423642	0.469985	0.00671493	0.345484	0.0144138	0.176648	-0.022331	0.00765995	-0.00154489	0.868297	-0.00610426	0.192931	-0.0104681	0.0233903	-0.00208552	0.626698	-0.00325072	0.484371	-0.00774638	0.0937654	0.00582873	0.147983	0.00538474	0.246931	0.00151147	0.674836	0.0128686	0.00658554	0.0250346	0.0519289	0.0042672	0.275466	0.00444673	0.663904	-0.00632764	0.164861	-0.0050485	0.163219	0.00773117	0.0693169	0.00300908	0.441252	0.00282091	0.870018	0.0060999	0.393189	0.0130086	0.0927672	0.014424	0.187193	0.0244339	0.110885	-0.00772834	0.0607222	0.000655343	0.862231	0.00583801	0.0736033	0.0130001	0.361944	-0.00808478	0.692086	0.01814	0.347396	0.0113793	0.444621	0.0025376	0.733387	0.00316549	0.682818	-0.0061392	0.508536	-0.0188299	0.367632	-0.0110675	0.320508	0.0542181	0.104214	-0.00640545	0.646721	0.012268	0.538423	0.00674745	0.392055	0.0113503	0.609427	0.00802872	0.315507	-0.00474045	0.617555	-0.00425244	0.679705	0.0173178	0.0467982	-0.00912142	0.409395	0.00366098	0.810614	0.0356239	0.309914	-0.0212156	0.546426	0.0012334	0.923308	-0.000272698	0.985903	-0.0157589	0.251957	-0.00189884	0.37852	0.00556072	0.0564237	0.00773189	0.537965	-0.0042009	0.206585	-0.013958	0.127338	-0.00201367	0.871019	-0.00815051	0.456482	0.00724124	0.650222	-0.00304325	0.715732	0.0165576	0.166721	-8.79771e-05	0.993708	0.000757319	0.950725	-0.0099853	0.447372	0.00775	0.324432	0.00241148	0.752893	0.000513133	0.878215	-0.00512436	0.479775	-0.000347681	0.952201	0.00787929	0.592033	0.0277823	0.191048	-0.00952015	0.368948	-0.0109335	0.109337	0.0308138	0.0264722	-0.00524554	0.298299	-0.00202131	0.508815	0.00328787	0.646516	0.0113365	0.0839579	-0.00192586	0.743786	0.00315679	0.588728	-0.00679361	0.767544	-0.00738236	0.194841	-0.00152797	0.793371	-0.0255235	0.00114117	0.00411683	0.352084	-0.0124436	0.184131	-0.00306213	0.308101	0.0258271	0.146764	0.031433	0.00133205	-0.004241	0.671084	-0.000124369	0.944536	-0.00827159	0.226495	-0.00293628	0.532341	0.00970701	0.415125	-0.0223001	0.435172	-0.0229149	0.217251	-0.0252799	0.144925	0.00735523	0.418512	0.0195765	0.243897	-0.00773347	0.347805	0.00284322	0.761076	-0.0102197	0.0553174	0.000749251	0.870675	-0.0282555	0.0626569	-0.0256001	0.0620711	-0.00446995	0.1079	-0.0355167	0.0366963	0.000718844	0.975844	0.0178886	0.0434811	-0.0183144	0.15703	-0.0191836	0.127147	0.0246172	0.103192	0.0136776	0.368284	-0.000587454	0.921683	0.000291135	0.950988	0.00980334	0.418544	0.0308248	0.0935109	-0.0138456	0.444167	-0.0137923	0.425927	-0.000225674	0.980566	-0.00726605	0.708302	-0.00504815	0.487919	-0.0337801	0.292214	0.0640826	0.0666722	0.00214745	0.888318	-0.00343766	0.812717	-0.0440713	0.210076	0.0366967	0.384304	-0.0707006	0.031217	0.00152367	0.950525	0.00961253	0.751561	0.00393004	0.875635	0.0138307	0.22226	0.0119482	0.471072	-0.00461748	0.781771	0.0844066	0.138725	-0.0443218	0.0504708	0.0119951	0.598919	-0.0286328	0.202912	-0.016204	0.606057	0.0925772	0.00310767	-0.00359677	0.898038	0.0282132	0.368378	0.0204538	0.514107	-6.17525e-05	0.998419	-0.000282143	0.97812	0.0108555	0.485724	-0.0175691	0.167913	-0.0194269	0.142129	-0.00348501	0.748312	-0.00755161	0.583992	0.00539881	0.462134	0.000551202	0.981282	0.000289852	0.990134	0.000482215	0.946146	-0.0013489	0.808284	-0.00668017	0.699438	0.0119379	0.68302	0.00254599	0.768007	-0.0108794	0.175771	0.000914127	0.935131	0.000379342	0.975209	-0.00210421	0.854652	-0.0141485	0.250854	-0.014543	0.264837	-0.0052111	0.706509	0.0136221	0.212069	-0.00996783	0.337231	0.0196776	0.0826815	0.00572555	0.544404	0.0178492	0.0775808	0.0168138	0.453091	0.0195687	0.0681622	0.0108705	0.560024	0.00669292	0.591385	0.0229776	5.18376e-05	0.0113764	0.351368	-0.0144032	0.375261	0.0121554	0.449839	-0.013297	0.680977	0.0368168	0.0244342	0.00228874	0.868163	-0.00188902	0.773589	-0.0148229	0.358335	-0.0325205	0.052944	0.151066	0.00126634	-0.00822526	0.147169	0.00724553	0.0852186
rs13069094	0.00669723	0.429923	-0.000279808	0.949242	-0.00219481	0.65932	-0.00779904	0.00340237	0.00742559	0.00194957	0.00403041	0.0924247	0.00621502	0.00801169	0.00934389	7.5989e-05	0.00468759	0.0435168	0.0063751	0.0206349	0.0109545	0.00059221	0.000680552	0.83311	0.00267569	0.207976	-0.00361991	0.129819	0.00278287	0.122558	-0.00189566	0.418758	-0.00132512	0.342336	0.00525695	0.00198517	-0.00101691	0.385381	0.00287248	0.0144216	0.0019399	0.0449304	-0.0128878	3.08792e-05	0.00202245	0.0197956	0.00307668	0.219216	-0.00113103	0.661075	0.00120361	0.613546	0.00770858	0.00117042	0.00188468	0.424745	0.00078676	0.739942	0.00284878	0.190053	-0.00217302	0.241142	-0.00383856	0.110481	0.00282211	0.175414	0.00125563	0.522526	0.00413944	0.0131684	0.00273306	0.10547	0.00144467	0.574063	-0.0125058	4.07102e-08	-0.00494763	0.0368613	0.0127362	3.77841e-10	-0.00712639	0.00280996	0.00626459	0.00851405	-0.0101712	9.77515e-14	0.00125529	0.593952	0.000182926	0.897173	-0.00862725	0.0137687	0.0101426	0.000304569	0.00635947	0.0224273	0.00235043	0.344585	0.0012317	0.660301	-0.0030717	0.272569	0.00149819	0.316366	-0.00209376	0.247059	0.0060743	0.0255259	0.00264202	0.214893	0.00159047	0.501492	-0.00126066	0.290339	-0.000719697	0.539574	-0.000718079	0.510072	-0.000839185	0.477317	-0.00103169	0.379915	-0.00498152	1.14021e-06	-0.00449504	0.000142513	-0.00219003	0.0168707	-0.000753192	0.531396	-0.00470705	0.152287	-0.00462947	3.09106e-06	-0.00506422	0.0524024	0.00461388	6.69954e-05	0.0021136	0.0216214	-0.000612109	0.571347	0.00345562	0.000521928	0.00983796	0.024768	0.00447758	0.0139213	0.00175209	0.371709	-0.00099542	0.719492	0.00333986	0.390008	0.00589262	1.84707e-08	0.0025021	0.00930036	-0.00121942	0.140244	0.00124499	0.730452	0.013273	0.0107281	0.0136872	0.00528542	-0.00116869	0.757318	-0.00104046	0.583459	-0.00310649	0.116205	0.00125255	0.601444	-0.00355579	0.507283	0.00138007	0.628414	-0.0050676	0.554649	0.00103663	0.771889	8.00543e-05	0.987534	-0.00354747	0.077526	0.00443992	0.435088	-0.0034961	0.086367	-0.00100753	0.679103	-2.24282e-05	0.993233	0.000949917	0.669361	0.00310474	0.272374	0.0182222	2.83443e-06	0.0127164	0.144213	0.0211416	0.0154626	0.00183428	0.574386	0.00569385	0.147564	0.0042729	0.222448	-0.00042599	0.438096	-0.000369567	0.618981	-0.0047653	0.136485	0.0016475	0.0517779	0.00113296	0.627012	-0.000147115	0.96285	0.0016133	0.562835	0.00641527	0.114845	0.00314964	0.139068	0.00674191	0.02713	-0.000330913	0.907276	0.00225433	0.469999	0.00529535	0.113663	-0.000759232	0.70479	-0.00243214	0.212376	0.000206227	0.808979	0.000143931	0.937827	0.00159573	0.279165	-0.00130333	0.728009	0.00854151	0.114887	-0.00148586	0.582021	-0.00234348	0.178191	0.00174917	0.62108	0.00110251	0.390972	0.00103179	0.185541	0.00117674	0.519695	0.00209517	0.209761	0.00348652	0.0201822	0.00272046	0.0675908	-2.75816e-05	0.996287	0.00264063	0.0683162	1.06966e-05	0.994237	-0.00357534	0.07285	-0.00278099	0.0132989	0.0140811	3.30683e-09	-0.000955198	0.210627	0.00468774	0.300242	-0.0123163	7.30611e-07	0.00416294	0.101084	2.98039e-05	0.947605	-5.12692e-05	0.976458	0.00145735	0.222415	-0.00826153	0.00711454	-0.00243469	0.742958	0.00107564	0.822267	-0.00277481	0.532608	0.00327764	0.162274	0.00491256	0.256745	-0.00461364	0.027481	0.0039922	0.0929476	0.00101709	0.45286	0.00423821	0.000291791	-0.00428697	0.2666	0.0119446	0.000600982	0.000965572	0.171486	0.000657436	0.88096	-0.00718667	0.241051	0.00373307	0.0973115	0.00730017	0.0265548	0.00287006	0.36888	-0.00371139	0.334044	0.00298373	0.440018	0.00207469	0.171301	0.00244762	0.0419529	-0.00372404	0.225515	0.00253294	0.587114	-0.00277307	0.547083	0.00810424	0.0653155	0.00026007	0.911871	0.0122937	0.012476	-0.00352017	0.0568286	-0.00262761	0.742218	0.00936197	0.267104	0.008266	0.026157	-0.00377723	0.28417	-0.012132	0.15355	0.00668291	0.51266	-0.00776794	0.328555	0.00227227	0.703196	-0.00997033	0.175148	-0.00407634	0.504405	-0.00316793	0.275353	0.00589	0.162524	-0.00441434	0.297993	0.0173886	0.222751	0.00431711	0.450584	0.00589678	0.306264	0.00532206	0.348682	0.00841386	0.283698	-0.0214452	0.00615129	-0.00224792	0.749045	0.0030997	0.692326	-0.000860207	0.912645	0.00111349	0.886499	-0.00184672	0.482557	-0.00880512	0.0260528	0.00191567	0.55644	-0.000521399	0.877438	0.00045715	0.869209	0.00264399	0.453483	0.00282977	0.13204	-0.00482878	0.427358	-0.00513358	0.39406	0.00260048	0.155706	0.00155741	0.273333	-0.000773471	0.861762	-0.00733038	0.324934	0.00552954	0.0117037	0.00605426	0.00303584	0.00671136	0.0188682	-0.00685664	0.0261776	-0.00771067	0.00787779	-0.00311366	0.317346	0.00382212	0.245943	0.00220068	0.52901	-0.00171901	0.533066	0.00510141	0.0518518	0.00206478	0.471565	-0.00246682	0.303895	-0.000449888	0.861	-0.00384831	0.498919	0.000417822	0.878406	0.0113788	0.0163427	0.00519021	0.102637	-2.82429e-05	0.984375	-0.00106425	0.731392	0.00928984	0.0253075	-0.00535849	0.192515	0.00598618	0.464034	0.00508854	0.214864	-0.00862605	0.0137817	0.00717806	1.77468e-05	-0.0057123	0.158967	0.00681101	0.114183	-0.0168116	0.158068	0.00095835	0.503629	0.00329894	0.00217841
rs62250339	0.00875852	0.37669	-0.00425419	0.405448	0.00540948	0.350243	-0.0029345	0.342823	-0.0036792	0.18663	-0.0010889	0.695687	-0.012101	8.86237e-06	0.000574408	0.83414	0.00209829	0.436641	-0.00493605	0.122961	0.0046012	0.214386	0.00117765	0.75361	-0.000631173	0.798251	-0.000810908	0.77022	0.00197787	0.344809	-0.00108663	0.689956	-0.00281325	0.0826953	-0.00468045	0.0177894	0.00283255	0.0373787	-0.00284663	0.0368947	-0.00223249	0.0469574	0.00507968	0.157041	-0.00195225	0.0525936	-0.00424544	0.144126	-0.00204527	0.494747	-0.00361469	0.19173	-0.00153859	0.577228	0.00820196	0.0027896	-0.000105037	0.969569	0.00516913	0.0406737	0.00286662	0.183156	-0.00322574	0.248256	6.78106e-05	0.977641	-0.00348236	0.126885	-0.00510982	0.0084185	-0.00643825	0.00102886	-0.00126291	0.672351	-0.00280698	0.289054	0.0044852	0.103409	-0.000848046	0.719619	-0.000167986	0.951658	0.000442713	0.872836	0.00177865	0.262531	0.00716675	0.00879978	-0.00161391	0.326381	-0.00670482	0.0993885	0.000315397	0.922996	-0.00145179	0.653725	-0.00467867	0.105342	0.00189598	0.560368	-0.00175748	0.588922	0.0002852	0.869543	-0.00121777	0.56222	-0.00322451	0.307899	0.0019843	0.422865	-0.00210656	0.443508	-0.00281326	0.0422759	-0.00112807	0.407805	-0.00375587	0.00302893	0.00137525	0.316168	-0.00203773	0.135471	0.000135905	0.909026	-0.00266355	0.052377	-0.00194403	0.0679722	0.000922529	0.509288	0.000817778	0.831019	-0.000433306	0.707224	-0.00658252	0.0300574	-0.00395134	0.00329222	-0.00113047	0.290334	0.00113561	0.365926	-4.2784e-05	0.970588	0.00111247	0.827377	0.00211838	0.317716	-0.000805647	0.725577	-0.00264276	0.415077	0.00289254	0.524477	-0.00032792	0.787507	-0.00137383	0.220136	0.00136127	0.159359	-0.00162125	0.701412	0.00649224	0.283873	0.00653668	0.2525	-0.000413353	0.925164	0.00145484	0.509896	0.0021187	0.35797	-0.00133129	0.633206	-0.000174437	0.977641	-0.00805623	0.0149798	0.00845876	0.39581	-0.00359636	0.386124	0.00297588	0.617156	-0.00232496	0.320546	-0.0112361	0.0894716	-0.00100398	0.672413	-0.000128704	0.963721	-0.0029323	0.339932	-0.00333517	0.196733	-8.81625e-05	0.978614	-0.00418009	0.356363	-0.00357594	0.727677	-0.0020898	0.838832	-0.00447572	0.239346	0.00250396	0.584464	-0.00318025	0.43559	0.00119547	0.0616629	0.000106961	0.901625	-0.00769929	0.0389195	-0.0011024	0.263733	-0.00567214	0.0366857	-0.0010416	0.777082	-0.00143602	0.658275	-0.000820619	0.862523	-0.000259067	0.916776	0.00295615	0.405435	-0.0104563	0.0015788	-0.00984021	0.00677363	-0.0119612	0.00215754	-0.00119283	0.609325	-0.00185207	0.414808	0.000243084	0.806641	-0.00544011	0.0113454	-0.00304033	0.0761372	-0.00502201	0.249784	0.00294454	0.640748	-0.0022602	0.472022	-0.00066904	0.741364	-0.00282451	0.493067	-0.00505951	0.000722139	0.00019175	0.832671	-0.00306517	0.149878	-0.00134708	0.48865	-0.00230947	0.18638	-0.00211346	0.222797	-0.00955558	0.163535	-0.00508638	0.00250103	-0.00212381	0.217231	-0.00600759	0.00948808	-0.000821509	0.529097	-0.00387624	0.160984	-0.00198321	0.0252834	0.000876939	0.867537	0.0102849	0.000374611	-0.00495999	0.092912	0.000236496	0.653752	-0.00326898	0.105327	-0.00300238	0.030479	0.00553985	0.121213	-0.0184781	0.0330114	-0.0069438	0.213043	-0.00653767	0.208314	-0.000826996	0.762069	-0.000716662	0.88702	0.00166883	0.492396	-0.00292385	0.289456	-0.00544119	0.000546027	-0.00332234	0.0147581	-5.82005e-05	0.989667	0.00394781	0.330439	-0.00125213	0.126838	0.00347622	0.495288	-0.0038592	0.587551	-0.00105421	0.687753	-0.00773458	0.0427558	0.0032833	0.375187	0.0137656	0.00197088	0.00767028	0.0864767	0.00357252	0.0420864	-0.000626923	0.653095	0.00418887	0.240566	0.00572292	0.291432	0.00178666	0.73851	-0.00765853	0.134069	-0.00105252	0.700315	-0.00120803	0.83265	0.00179318	0.403967	-0.0149926	0.105917	0.00191972	0.846322	-0.0117056	0.00729666	0.00752475	0.0691122	-0.0126027	0.207141	0.0100278	0.402989	0.0010282	0.912345	0.000698111	0.920498	-0.00464293	0.590484	0.00387931	0.588161	0.0028152	0.40336	0.00190922	0.697676	-0.00241693	0.624889	-0.0133234	0.416978	-0.0140772	0.0333689	0.00620742	0.351596	-0.0139922	0.0330994	-0.00929131	0.310307	0.0122523	0.17986	0.00606565	0.459465	0.0131818	0.149366	0.00099234	0.913644	0.0104016	0.253402	-0.00378356	0.216629	0.00258864	0.573452	-0.00269054	0.478024	-0.0113564	0.00393168	-0.00566755	0.0795928	0.000330847	0.935789	-0.00461359	0.03501	0.00271574	0.703062	-0.000163712	0.98146	-0.00241609	0.257634	-0.000920856	0.578099	-0.0069183	0.181221	-0.00444853	0.609357	0.00544207	0.0327069	0.00173575	0.464497	-0.00449001	0.176153	0.00382553	0.284877	0.000286659	0.93211	-0.00553858	0.125049	-0.00571879	0.134817	-0.00656361	0.105536	0.00301717	0.345615	-0.000518421	0.864754	0.00162241	0.626293	0.00220099	0.429853	0.00319872	0.284704	0.00662092	0.316805	0.00182672	0.565504	0.0079123	0.150724	0.00196454	0.594824	0.00281166	0.0932794	0.00144521	0.688242	-0.000926894	0.847696	-0.00337595	0.479761	0.00668181	0.484252	0.00340295	0.476806	-0.00670597	0.0993302	-0.0011189	0.565696	0.00137131	0.771742	0.000990075	0.843762	0.0117028	0.39753	-0.00314899	0.0596817	-0.00279994	0.0248607
rs78662876	0.0282904	0.343844	0.0152015	0.324769	0.0207647	0.235161	0.00386973	0.678005	-0.0105422	0.209713	-0.0128082	0.126995	-0.00256829	0.754373	-0.000139147	0.986569	0.000832622	0.918432	-0.00391655	0.684948	0.00732999	0.511386	-0.00681546	0.546236	0.0150573	0.0430367	-0.00242041	0.772257	0.0054195	0.390293	0.00741251	0.367809	-0.00764909	0.117342	-0.00630636	0.289185	0.00116139	0.777186	-0.011599	0.00477584	0.00368014	0.277078	-0.00207971	0.84773	0.000392695	0.897213	0.00895172	0.307467	0.00968689	0.283677	0.000895688	0.914496	0.000780432	0.925201	-0.0115885	0.160752	-0.00144705	0.861601	-0.01021	0.179648	-0.0112346	0.0833062	-0.00775414	0.356933	-0.0199762	0.00612952	0.00544841	0.428098	-0.00417773	0.474663	-0.00623398	0.291587	-0.00414331	0.645393	0.0170893	0.0321881	0.00474318	0.567635	-0.0136933	0.0543687	0.0135363	0.104911	-0.023248	0.00528204	0.0067173	0.16012	-0.00456352	0.58013	-0.00437658	0.37706	0.0191203	0.118784	-0.0148368	0.133573	-0.0177494	0.0704258	0.0141202	0.106813	-0.0103693	0.293556	0.00309273	0.753692	-0.00410791	0.436823	0.0026577	0.67519	0.00130623	0.891167	-0.0111112	0.135898	0.00435213	0.599148	-0.00270317	0.517436	-0.00652947	0.111861	-0.00184039	0.629659	-0.00214686	0.603256	-0.00756512	0.0657505	-2.58438e-06	0.999424	0.000301738	0.941904	0.00166973	0.60277	-0.00288797	0.49267	-0.000702573	0.951399	-0.000464696	0.893573	-0.0099453	0.277019	0.000209613	0.958724	-0.00349526	0.277654	-0.00541854	0.152713	-0.000420293	0.903879	-0.00845699	0.58173	-0.0118201	0.0631349	-0.00373285	0.590596	-0.0113882	0.245368	-0.0272241	0.047489	-0.000619787	0.865682	-0.00470218	0.161982	-0.00178226	0.542353	-0.011503	0.368305	-0.0275974	0.128977	-0.00849251	0.621435	0.00876057	0.507764	-0.00264615	0.689713	-0.00799031	0.245661	0.0080025	0.339724	0.0276763	0.140546	-0.00121868	0.902754	0.0131087	0.662041	-0.00224022	0.857781	0.00115449	0.948661	-0.00441715	0.529325	-0.0123167	0.535173	-0.00691443	0.331414	-0.0187988	0.0273598	0.00349255	0.706251	0.012957	0.0964352	0.000805392	0.935394	-0.00398303	0.769687	-0.0203066	0.513135	0.0183776	0.553926	-0.0425148	0.0001947	-0.0280124	0.0414458	0.0256038	0.036062	-0.00048395	0.801067	0.00285133	0.272199	-0.0111528	0.318609	0.00154062	0.602819	-0.00323161	0.691734	-0.0135378	0.220247	0.00492875	0.613015	0.00533665	0.707417	-0.0106762	0.151693	-0.0108663	0.308524	-0.000244206	0.980377	0.000942576	0.931121	-0.00960063	0.411898	-0.00292958	0.675812	-0.00249967	0.713645	-0.0064688	0.0298721	-0.00506244	0.431493	-0.0118467	0.0217108	0.00156092	0.90506	0.00681813	0.718902	0.00595274	0.527731	0.000485773	0.936305	-0.0203354	0.100094	0.00319322	0.477053	0.000136545	0.96002	0.000482057	0.939846	0.00426135	0.465543	-0.000327794	0.950149	-0.000206718	0.968287	0.00291834	0.888463	-0.00823316	0.104145	-0.00978441	0.0592216	-0.00401486	0.565449	-0.00447582	0.255203	0.0137236	0.0994552	-0.000682621	0.798273	0.00579004	0.714917	-0.0132327	0.12849	0.00076377	0.931541	0.000771943	0.626549	-0.00449917	0.459113	0.00131217	0.753578	0.00626087	0.561471	0.0361955	0.169736	0.0130242	0.439319	0.00321768	0.837596	0.00200909	0.807062	0.00900632	0.554399	-0.00827772	0.258344	-0.00178483	0.830147	0.00801807	0.0909196	-0.000274986	0.946923	-0.00575323	0.672941	-0.00195892	0.873557	0.00423753	0.0865398	-0.00795936	0.603513	0.0265279	0.214469	0.00242058	0.759604	0.000655328	0.954282	-0.00063454	0.954366	-0.00834552	0.530785	-0.0108478	0.41779	-0.0133554	0.0112417	0.00503708	0.227874	-0.001412	0.894529	-0.00911541	0.578519	0.0203503	0.2082	0.0180706	0.242175	-0.00129639	0.875318	0.0126942	0.463939	-0.00235197	0.718071	0.0109056	0.701048	-0.0457687	0.11813	0.0114413	0.37577	-0.00897591	0.463977	0.0340502	0.248827	-0.00512124	0.885102	0.0447653	0.104302	0.00923584	0.655691	0.0721813	0.00471577	0.0223086	0.292786	0.00365343	0.71994	0.00300751	0.838642	0.00280659	0.850057	-0.0151124	0.755679	-0.0101685	0.616472	-0.00553497	0.786547	0.000343808	0.986382	0.0344123	0.213324	0.00851202	0.757176	0.0324714	0.190315	0.0106815	0.698921	0.016015	0.561561	0.00290634	0.915711	-0.0161036	0.0799515	-0.0277189	0.0457888	-0.0241717	0.0338338	0.00414903	0.725512	-0.00336462	0.729039	-0.0229201	0.0632352	-0.00920307	0.161855	0.0267698	0.221798	0.0198623	0.352692	-0.00734467	0.252317	-0.00599485	0.227926	0.0312282	0.0444545	0.0223859	0.39893	-0.00644443	0.401364	0.00161583	0.821264	-0.00152665	0.878952	0.0056419	0.602199	0.00552562	0.587378	0.0282017	0.00983423	-0.000574093	0.960331	0.00542428	0.658441	0.00353186	0.715204	-0.00676126	0.462855	-0.00476231	0.63349	0.00608842	0.468532	0.00643523	0.474458	0.00266506	0.893683	-0.00178093	0.852238	0.00617077	0.7102	0.0277595	0.0125314	-0.00217106	0.667036	0.000975214	0.928406	-0.0410405	0.00470727	0.0186285	0.194948	0.050533	0.0796316	-0.0139819	0.331066	0.0191191	0.118806	-0.00269822	0.644464	0.0195683	0.168367	-0.0243224	0.107201	-0.0756708	0.0694153	0.00575912	0.252036	-0.00262843	0.48515
rs9823132	0.01065	0.159503	-0.00215557	0.581214	0.00152608	0.73019	-0.00809564	0.000622941	0.00378265	0.075797	0.00260175	0.221551	-0.00222482	0.28549	0.00774603	0.000222806	0.00493252	0.0168171	0.00206163	0.399537	0.0114915	5.00281e-05	0.00137887	0.631215	0.00180215	0.340357	-0.0034225	0.106994	0.0033579	0.0360016	-0.00229555	0.270257	-0.00264673	0.0328025	0.00135326	0.370311	0.000811279	0.43594	0.000671664	0.519671	9.13237e-05	0.915387	-0.00732895	0.00765477	0.000410065	0.594902	-0.000116632	0.958196	-0.00207663	0.365067	-0.000911696	0.666845	0.00545813	0.00970623	0.00636046	0.00243313	0.000459408	0.827327	0.00540624	0.00512771	0.000154183	0.925427	-0.00498575	0.0196427	0.00229328	0.215257	-0.000976813	0.575567	0.000298878	0.840336	-0.00161258	0.282372	0.000394593	0.862842	-0.0116402	9.02209e-09	-0.00129776	0.537797	0.00962489	1.00066e-07	-0.00557926	0.00847506	0.00520036	0.01397	-0.00693564	1.11603e-08	0.00523303	0.012379	-0.000912348	0.468213	-0.0108038	0.000517315	0.00834227	0.000837089	0.00416813	0.0924448	-0.000924631	0.675881	0.00236768	0.342123	-0.00363779	0.14395	0.00135028	0.309686	-0.00234337	0.144871	0.00301744	0.211933	0.00321074	0.0897852	4.72171e-05	0.982083	-0.00263423	0.0129101	-0.00119575	0.251305	-0.00270688	0.00519934	0.00019136	0.855288	-0.00201486	0.0535777	-0.00379204	3.07067e-05	-0.00502227	1.73347e-06	-0.00283387	0.000502505	-2.84763e-05	0.97876	-0.00314521	0.282802	-0.00392098	8.76178e-06	-0.00776187	0.000820325	0.00138098	0.179279	0.000985505	0.228101	0.000244918	0.798815	0.00274447	0.00194963	0.00872579	0.0252575	0.00486426	0.00266407	0.000971725	0.57879	-0.00223755	0.365607	0.00468816	0.176283	0.00450741	1.27904e-06	0.00114976	0.179029	-0.000198307	0.788092	0.000112932	0.972062	0.0149685	0.00121426	0.015266	0.000472669	-0.00126329	0.706841	-2.09419e-05	0.990097	-0.00117712	0.503486	0.000125693	0.953008	-0.0033353	0.483762	-0.00362137	0.152968	0.0006943	0.927467	-0.00159762	0.614888	0.00155136	0.73335	-0.00419163	0.0190079	-0.00272624	0.589958	-0.00344153	0.0576596	-0.000698082	0.747091	-0.0019667	0.402733	-0.0011569	0.558452	0.00237324	0.345584	0.0122132	0.00041768	0.00786176	0.313653	0.0160786	0.0398155	-0.00121481	0.675843	0.0058458	0.0945624	0.00131721	0.672388	0.000336668	0.490757	-0.000187611	0.776447	-0.0082654	0.00368914	0.000603135	0.423313	-0.0025166	0.224848	-0.000846991	0.763019	0.000368437	0.881882	0.00473819	0.190375	0.00238811	0.20718	0.00681936	0.0119879	-0.00634046	0.0121082	-0.00402568	0.146905	-0.00283009	0.341851	-0.00143174	0.421786	-0.00298534	0.0852146	0.000326243	0.667189	-0.00315682	0.0544206	-0.000588708	0.65327	-0.00401739	0.228008	0.00866493	0.0721059	-0.00248105	0.301345	-0.00212008	0.170823	-7.58543e-05	0.980769	-0.00199079	0.0815229	0.000928026	0.180584	-0.000812585	0.617161	0.000787411	0.596098	0.0015241	0.253519	0.000982933	0.45774	-0.00594691	0.258274	-0.000824212	0.521846	-0.00124896	0.342612	-0.00633429	0.000348598	-0.00271554	0.00652552	0.00889545	2.6018e-05	-0.00200036	0.00317632	0.00418475	0.298067	-0.00367151	0.0967111	0.000587894	0.794503	0.000128862	0.749255	-0.00192695	0.211927	-0.000558418	0.598765	-0.0033776	0.216067	-0.0128687	0.0515382	-0.00298346	0.483606	-0.0058239	0.14166	0.00221667	0.28796	0.00358302	0.352356	-0.00278695	0.133906	0.00159072	0.451208	-0.00242231	0.0442007	0.0013342	0.200195	-0.00319668	0.35194	0.0113293	0.000256917	2.53754e-05	0.967736	0.00287979	0.459905	-0.00797417	0.142701	0.00222971	0.264897	0.00116155	0.690847	0.00401624	0.156388	0.00499336	0.143042	0.00690452	0.0440704	0.0038407	0.00431553	0.00161247	0.130912	-0.000445443	0.870253	0.00553772	0.182661	-0.00111669	0.78545	0.00207762	0.595759	-0.000371478	0.859138	0.00936234	0.0327103	-0.00164062	0.318851	-0.0110658	0.11787	0.00830589	0.267544	-0.000262053	0.936727	0.0014143	0.651607	-0.0165685	0.0282698	0.0105213	0.245945	-0.00515208	0.465762	0.00124418	0.814238	-0.0108453	0.0966838	-0.00123498	0.819792	-0.000964323	0.708574	0.00586036	0.118999	-0.00474923	0.209019	0.0056853	0.655702	-0.00506706	0.318322	0.00868758	0.0893584	-0.00363679	0.470425	0.000510486	0.94184	-0.0104102	0.135876	0.00222771	0.722157	0.0104674	0.133804	-1.80343e-05	0.997941	0.00675697	0.331291	-0.00390337	0.0956402	-0.00541465	0.124758	-6.41014e-05	0.982376	-0.00704415	0.0193705	-0.00300701	0.224094	0.00211492	0.500943	-0.000655355	0.695391	-0.00259052	0.633496	-0.00454652	0.397662	0.000545646	0.738141	0.000697382	0.582045	-0.00499203	0.207555	-0.00896819	0.176891	0.00731681	0.00017412	0.00579056	0.00142241	0.00284057	0.263248	-0.00291121	0.287861	-0.00586623	0.0228106	-0.00556928	0.0440131	-0.000311274	0.915288	-0.00195978	0.527945	0.000603197	0.805495	0.00365409	0.116888	0.0025109	0.324244	-0.000556499	0.794111	0.00183324	0.422384	0.000932517	0.85371	0.00146682	0.545983	0.0137309	0.00111318	0.00538523	0.0568709	0.00159711	0.212603	-1.74361e-05	0.99495	0.00686997	0.0627311	-0.00601789	0.0995867	0.00956304	0.189901	0.00605527	0.0973844	-0.0108036	0.000517472	0.00517348	0.000505772	-0.0036046	0.318178	0.00602565	0.117071	-0.00635888	0.547885	-0.00129672	0.309769	0.000942101	0.323929
rs13074892	0.00698976	0.410202	7.70929e-05	0.98601	-0.00218421	0.660957	-0.00796305	0.0027944	0.0075613	0.0016132	0.00400523	0.0945747	0.00628739	0.00732686	0.00949708	5.81308e-05	0.00461987	0.0467106	0.0061768	0.0249674	0.0109172	0.000620664	0.000758021	0.814496	0.00269475	0.20489	-0.00332001	0.16487	0.00280427	0.119826	-0.00181815	0.438171	-0.00119241	0.392999	0.00526613	0.00195581	-0.000983004	0.40158	0.00292552	0.0127394	0.00185719	0.0549589	-0.0129734	2.74785e-05	0.00200705	0.020787	0.00314117	0.209835	-0.0010629	0.68041	0.00150967	0.526577	0.00790763	0.000872275	0.00212691	0.367841	0.000624659	0.792197	0.00298572	0.169756	-0.00215903	0.24433	-0.00411835	0.0869288	0.00259624	0.212704	0.00111672	0.569671	0.00411893	0.0136582	0.00251948	0.135722	0.00168507	0.512214	-0.012552	3.66379e-08	-0.00501684	0.0343595	0.0128051	3.07802e-10	-0.00704483	0.00315041	0.00629665	0.00820257	-0.0100983	1.48791e-13	0.00149095	0.52673	0.000209759	0.882229	-0.00884483	0.0115841	0.0102149	0.000276909	0.00641034	0.0214137	0.00224772	0.366234	0.00138368	0.621612	-0.0029429	0.293342	0.00151757	0.310279	-0.0020297	0.26196	0.00632194	0.0201328	0.00254809	0.231801	0.00155812	0.51037	-0.00125973	0.290854	-0.000691306	0.555808	-0.00070489	0.517993	-0.000798572	0.49903	-0.0010875	0.354816	-0.00492001	1.55421e-06	-0.00441621	0.000187005	-0.00213439	0.0199091	-0.000684457	0.569642	-0.00467516	0.155235	-0.00459679	3.65281e-06	-0.00495188	0.0579294	0.00460808	6.8787e-05	0.00210565	0.0221603	-0.000555592	0.607507	0.00359016	0.000314898	0.0104285	0.017371	0.00469188	0.00999928	0.00173731	0.375883	-0.000839509	0.762037	0.00364043	0.348904	0.00601679	9.33792e-09	0.00256546	0.00768735	-0.00121062	0.14323	0.00106202	0.7689	0.013758	0.00820512	0.0145305	0.00307939	-0.00107447	0.776416	-0.00120111	0.526934	-0.00316708	0.109415	0.00127166	0.596087	-0.00374007	0.48571	0.00161226	0.572016	-0.00511811	0.550882	0.00103637	0.772042	7.10559e-05	0.98894	-0.0035959	0.0736898	0.00517085	0.363554	-0.00346863	0.0890019	-0.000970782	0.690322	-0.000197268	0.940558	0.000951076	0.669126	0.00308356	0.275876	0.0184933	2.03375e-06	0.0129392	0.13743	0.0217171	0.0128982	0.00171251	0.600216	0.00532927	0.175461	0.00407863	0.244395	-0.000407819	0.458082	-0.000335126	0.652169	-0.00479316	0.134387	0.00166166	0.0498987	0.00124234	0.594306	-0.000181981	0.954074	0.00157797	0.571587	0.00630105	0.121615	0.00311068	0.144202	0.00660539	0.0304724	-0.000165609	0.953537	0.00235829	0.449969	0.00545348	0.103427	-0.000839985	0.675235	-0.00240821	0.217116	0.000243843	0.775102	-1.56072e-05	0.993255	0.00158738	0.281834	-0.00119321	0.750294	0.00857465	0.113643	-0.00133903	0.620019	-0.00225534	0.195266	0.00190504	0.590482	0.00114182	0.374512	0.00102596	0.188235	0.00122635	0.502447	0.00202615	0.225372	0.00350247	0.019672	0.00282779	0.0575665	4.55396e-05	0.993871	0.00267409	0.0649755	2.83286e-05	0.984743	-0.00360099	0.0709066	-0.00278206	0.0132919	0.0142016	2.45734e-09	-0.000998982	0.190599	0.00473305	0.295745	-0.0122685	8.12786e-07	0.00434352	0.0872204	1.07273e-05	0.981136	2.517e-05	0.988445	0.00150796	0.206911	-0.00844473	0.00596239	-0.0023191	0.754789	0.00124553	0.794877	-0.00246446	0.579631	0.00333457	0.155293	0.00489964	0.258226	-0.00472428	0.0240231	0.00403664	0.0894711	0.00088715	0.512763	0.00426299	0.000269663	-0.00382719	0.321437	0.0117032	0.000776688	0.000971226	0.169129	0.000916869	0.834618	-0.00706755	0.249082	0.00377073	0.0941219	0.0070994	0.0310685	0.00258699	0.418147	-0.00361277	0.347245	0.00315462	0.41447	0.00216375	0.153807	0.00244867	0.041943	-0.00366839	0.232705	0.00278698	0.550192	-0.00262813	0.568228	0.00811263	0.0650434	0.000227455	0.922888	0.0124946	0.0111115	-0.00353827	0.0555789	-0.00266424	0.738816	0.00965654	0.252745	0.00802276	0.0310349	-0.00359318	0.308697	-0.0123598	0.146307	0.00636011	0.533569	-0.00741535	0.351378	0.000997722	0.867249	-0.0103974	0.157736	-0.00447235	0.464284	-0.00322296	0.267276	0.00588125	0.163298	-0.00452933	0.285755	0.0174881	0.220572	0.0042909	0.453458	0.00651171	0.258694	0.00577891	0.308999	0.00859514	0.273512	-0.0216452	0.00569548	-0.00133302	0.849562	0.00318557	0.684292	-0.00136522	0.861797	0.00165857	0.831653	-0.00222976	0.39671	-0.00915259	0.0207446	0.00208614	0.522015	-0.000688305	0.838736	0.000409233	0.882859	0.00245919	0.485835	0.0027728	0.14015	-0.00491946	0.419003	-0.00526894	0.381922	0.00257601	0.15978	0.00177844	0.211164	-0.000834384	0.851067	-0.0077645	0.29731	0.00548898	0.0123612	0.00596096	0.00352877	0.00683495	0.0168193	-0.00693324	0.0245849	-0.00774578	0.00761376	-0.00339723	0.275392	0.00401835	0.222657	0.00211397	0.545465	-0.00185533	0.501201	0.00515072	0.0496854	0.00212957	0.457886	-0.00232668	0.332341	-0.000312203	0.903315	-0.0037887	0.505724	0.000393608	0.885438	0.0114638	0.0155922	0.00486426	0.126223	-7.64805e-05	0.957719	-0.0011136	0.719536	0.00928348	0.0254603	-0.00522332	0.204139	0.00604535	0.459772	0.00529062	0.197302	-0.00884363	0.0115953	0.00730046	1.2843e-05	-0.00552701	0.173016	0.00691886	0.108725	-0.0171781	0.149325	0.000817975	0.568254	0.00331118	0.00210418
rs1248844	0.00868291	0.380807	-0.00424203	0.40679	0.00538703	0.352245	-0.00295714	0.339112	-0.00362359	0.193377	-0.0010351	0.710025	-0.0120906	9.02168e-06	0.000576837	0.833449	0.00213428	0.428817	-0.00491966	0.12421	0.00464323	0.210229	0.00113671	0.761913	-0.000633047	0.797664	-0.000790192	0.775932	0.0019796	0.344389	-0.00107621	0.692777	-0.00279517	0.0846892	-0.00468343	0.017717	0.00282612	0.037813	-0.00284066	0.0372919	-0.00222788	0.0474148	0.00507565	0.15737	-0.00195403	0.0523791	-0.00424404	0.144258	-0.00204078	0.495694	-0.0035949	0.194174	-0.00154216	0.576346	0.00822946	0.00269945	-7.92179e-05	0.977047	0.00517477	0.0404549	0.002864	0.183557	-0.003243	0.245734	5.54653e-05	0.981711	-0.00349564	0.125443	-0.00510813	0.00844027	-0.00644257	0.00102087	-0.00127417	0.669602	-0.00284406	0.282733	0.00446646	0.104859	-0.000904601	0.701788	-0.000160129	0.953917	0.000429306	0.876656	0.0017925	0.258835	0.0072071	0.00842656	-0.00160498	0.329064	-0.00666784	0.101269	0.000308536	0.924666	-0.00144166	0.655986	-0.004638	0.108404	0.00190186	0.559151	-0.0018938	0.560355	0.000280214	0.871804	-0.00121194	0.564094	-0.00322841	0.307313	0.00196558	0.427253	-0.00209045	0.447002	-0.00280965	0.0425415	-0.00114262	0.401784	-0.00376057	0.00299262	0.00136547	0.31962	-0.00204024	0.134989	0.000132613	0.911221	-0.00268069	0.0508784	-0.00195516	0.0664115	0.000912539	0.513886	0.000828116	0.828917	-0.000437105	0.704777	-0.00661314	0.0293004	-0.00395108	0.00329425	-0.00113947	0.286512	0.00112968	0.368436	-4.05346e-05	0.972134	0.00114534	0.822359	0.0021252	0.316157	-0.000802366	0.726648	-0.00263666	0.416153	0.0028865	0.525341	-0.000321028	0.79187	-0.00137183	0.220807	0.00136164	0.159243	-0.00161527	0.702458	0.00648055	0.284739	0.00660902	0.247284	-0.000420233	0.923922	0.00144349	0.513202	0.00209895	0.362464	-0.00140145	0.615401	-0.000147585	0.981082	-0.00803584	0.0152346	0.00843975	0.396865	-0.0036261	0.382202	0.00284674	0.632507	-0.00232526	0.320481	-0.0112174	0.0900043	-0.0010005	0.67348	-0.000119667	0.966266	-0.00292205	0.341619	-0.00335726	0.193775	-9.98025e-05	0.975791	-0.00413958	0.361041	-0.00360137	0.72581	-0.00214162	0.834887	-0.00444776	0.242291	0.00248412	0.587442	-0.00315155	0.439741	0.00118035	0.0650253	9.21674e-05	0.915175	-0.00768785	0.0392095	-0.00110177	0.264002	-0.00566786	0.0368268	-0.00102778	0.779963	-0.00139538	0.667355	-0.000827676	0.861352	-0.000257307	0.917339	0.00292374	0.410602	-0.0104658	0.00156329	-0.00984637	0.00673881	-0.0119746	0.00213279	-0.00120995	0.604198	-0.00185388	0.414348	0.000244843	0.805269	-0.00546583	0.0109636	-0.00305407	0.0748199	-0.0050179	0.250169	0.00288683	0.647304	-0.0022585	0.472353	-0.000669803	0.741078	-0.00282434	0.493092	-0.00505462	0.00073073	0.000194039	0.830703	-0.00307298	0.14884	-0.00135468	0.486198	-0.00230214	0.18778	-0.00212809	0.219609	-0.00960516	0.161351	-0.00508274	0.00251896	-0.00211907	0.21826	-0.00601222	0.00943313	-0.000835425	0.522143	-0.0038663	0.16206	-0.00198187	0.0253824	0.000822767	0.875651	0.0102593	0.000387451	-0.00493098	0.094838	0.000239944	0.649041	-0.00326634	0.105608	-0.00300214	0.0304924	0.00552913	0.121935	-0.0183631	0.0341157	-0.00695903	0.212041	-0.0065015	0.210836	-0.000789196	0.772637	-0.000753898	0.881192	0.00166889	0.492381	-0.00292474	0.289311	-0.00542966	0.000561064	-0.00333519	0.014378	-6.07479e-07	0.999892	0.00395717	0.329295	-0.00125137	0.127067	0.00344064	0.49971	-0.00374843	0.598316	-0.00106257	0.685408	-0.00775677	0.0421641	0.00326445	0.377935	0.0137704	0.00196377	0.00766427	0.0867237	0.00356205	0.0426925	-0.000630691	0.651148	0.00416502	0.243255	0.00569202	0.294046	0.00180119	0.736464	-0.00764679	0.134668	-0.00106657	0.696515	-0.00120067	0.833656	0.00178492	0.406137	-0.0149747	0.10633	0.00194167	0.844586	-0.0117199	0.00722495	0.00753452	0.0687502	-0.012642	0.205727	0.0100138	0.403645	0.00102608	0.912524	0.000665494	0.9242	-0.00463851	0.590835	0.00389201	0.586937	0.00283407	0.400217	0.00195054	0.691461	-0.00237448	0.630975	-0.0133159	0.417249	-0.0140107	0.0342134	0.00619842	0.352299	-0.0139603	0.0335035	-0.00926403	0.311727	0.0122658	0.17938	0.00608167	0.458278	0.013195	0.148956	0.00100024	0.912959	0.010403	0.253337	-0.0037874	0.216163	0.0025473	0.579589	-0.00269924	0.476601	-0.0114019	0.00378966	-0.00568973	0.0784219	0.000359705	0.930202	-0.0045788	0.0364075	0.00279684	0.694628	-0.000160415	0.981833	-0.00238488	0.263832	-0.000904955	0.584681	-0.00691876	0.181193	-0.00443921	0.610103	0.00543923	0.0327981	0.00173981	0.463453	-0.0045213	0.173161	0.00377944	0.290719	0.000351043	0.916912	-0.00557825	0.122369	-0.00576065	0.131984	-0.00656721	0.105344	0.00305603	0.339437	-0.000486986	0.872883	0.00158249	0.634807	0.00222027	0.425823	0.00323329	0.27953	0.00671473	0.309997	0.00186707	0.556947	0.00796214	0.148169	0.00201449	0.585488	0.00279446	0.0953009	0.00143422	0.69049	-0.000881857	0.855012	-0.00340754	0.475659	0.00683485	0.474284	0.00338706	0.478866	-0.00666898	0.10121	-0.00110283	0.571289	0.00137716	0.770797	0.00101831	0.839367	0.0116581	0.399339	-0.00314582	0.0599397	-0.00281355	0.0241669
rs13060392	0.00979017	0.463185	0.00604661	0.383403	-0.00285525	0.716218	-0.0157288	0.000177973	0.00958721	0.0111187	0.00889842	0.0183443	0.0134356	0.000274479	0.00916171	0.013824	0.00560663	0.125548	0.0108603	0.0123257	0.0202694	5.50885e-05	0.0059887	0.238807	0.00610274	0.0680463	-0.00147863	0.694526	0.00328898	0.246757	-0.00393138	0.286758	0.00118739	0.589198	0.00848975	0.00152642	-0.00267868	0.146559	0.0053029	0.0041528	0.0040244	0.00828194	-0.0180675	0.000211857	0.00134329	0.326229	-0.00313956	0.426575	0.00926895	0.0228469	0.0032832	0.381942	0.0105916	0.00464423	0.00281252	0.449712	0.00339394	0.36359	0.00100913	0.768275	0.000594828	0.83863	0.00168204	0.657132	0.00831186	0.011318	0.000512017	0.868566	0.00536943	0.0412636	0.00539469	0.0425889	0.0024018	0.553035	-0.0145408	5.12469e-05	-0.00356366	0.33997	0.0193525	1.54408e-09	-0.00871182	0.0204321	0.00752921	0.0447514	-0.00907864	2.47673e-05	-0.00253102	0.495095	-0.00105124	0.637404	-0.00600539	0.276489	0.00578953	0.190897	0.00174305	0.69132	0.0090945	0.0203222	-0.00128854	0.770467	-0.00283501	0.52046	-0.00537988	0.0226904	0.00541048	0.0577248	0.0018274	0.670179	0.00154634	0.645008	0.0087844	0.0184614	0.00130909	0.485883	-0.00100076	0.588094	-0.000185207	0.914086	-0.001109	0.550985	0.00254769	0.168662	-0.00308075	0.0561699	-0.00568101	0.00227937	-0.000109551	0.93953	0.000803038	0.671817	-0.0111783	0.0309716	-0.0029308	0.0609737	-0.00198229	0.629454	0.00793401	1.36169e-05	0.00397039	0.0061565	-0.000880464	0.605366	0.00527602	0.000801893	0.0217023	0.00171433	0.00114794	0.690007	0.0029839	0.33362	0.00132609	0.761099	0.00905385	0.138627	0.0059845	0.000287345	0.00311618	0.0404669	-0.0021306	0.101518	-0.00213942	0.706716	0.0172192	0.0362865	0.0182379	0.0186231	0.0102149	0.0889195	0.00182336	0.543824	-0.00270346	0.386962	0.00124605	0.743458	-0.0134809	0.112404	0.000847746	0.851164	-0.0303907	0.0253783	-0.00480296	0.397016	0.00247724	0.760227	-0.0020763	0.51348	0.00596458	0.508888	-0.00260803	0.418544	0.000116443	0.975922	-0.00263782	0.529015	0.00714873	0.0420449	0.00961697	0.0317839	0.0268602	1.26712e-05	0.019136	0.159021	0.0318683	0.0192318	0.00338738	0.511757	0.0013786	0.824472	0.0115018	0.0377601	-9.30913e-05	0.914664	0.000202634	0.863099	-0.00178564	0.724209	0.000321381	0.810387	0.00382692	0.2993	0.000430752	0.93126	-0.00125005	0.776771	0.00250639	0.696825	0.00166594	0.6208	-0.00394358	0.41373	0.000681611	0.879388	0.00579266	0.240329	0.0086283	0.103066	-0.0034139	0.281323	-0.00398649	0.195961	-0.000428936	0.750428	0.006287	0.031175	0.00250149	0.281659	0.00288566	0.626147	-0.00308567	0.718628	0.00247166	0.562419	0.00110171	0.6889	-0.00652775	0.243418	0.00250013	0.218546	0.00212904	0.0840205	-0.00034516	0.904925	-0.00116634	0.658798	0.00309599	0.19203	0.00338106	0.150963	0.00549593	0.558231	0.00426049	0.0619889	0.000763763	0.743474	0.00622284	0.0476036	-0.00235732	0.182921	0.0144552	0.000116245	-0.000117256	0.92231	0.0045343	0.524849	-0.0240601	7.83291e-10	0.00447812	0.262385	-0.000981935	0.168934	0.00712193	0.00927923	0.00719568	0.000131573	-0.0166705	0.000604452	0.00451397	0.698713	0.0101431	0.18101	0.00229719	0.744892	0.00472413	0.203711	0.00749291	0.274668	-0.000389269	0.906027	0.00471586	0.207907	0.000806179	0.70571	0.0055404	0.00262736	0.000182296	0.976065	0.0129671	0.0179911	0.00111315	0.31705	-0.00791821	0.252083	0.00333269	0.730042	0.00206259	0.559328	0.0199067	0.000123896	0.0107039	0.033548	-0.016578	0.00613671	-0.00534457	0.379705	0.00378224	0.113813	0.00460138	0.0153122	-0.0129887	0.00731969	0.00605163	0.408692	-0.0122289	0.0908507	0.0209066	0.00246182	0.00264075	0.474295	0.00800361	0.300417	-0.00789177	0.00657146	-0.0124068	0.320747	-0.013539	0.304383	-0.00197148	0.734298	0.00677254	0.219139	-0.0278088	0.0358086	0.0106402	0.503871	-0.00577239	0.641408	0.00678873	0.466133	-0.00414227	0.718479	0.0011873	0.90101	-0.015516	0.000697961	-1.30278e-05	0.998441	-0.00420345	0.530592	0.0302291	0.182322	-0.00940348	0.29619	0.00672808	0.458194	0.0067203	0.45201	0.0123238	0.320147	-0.025264	0.0410069	-0.00564773	0.610933	0.00925465	0.454405	-0.00202234	0.870313	-0.0014401	0.906972	-0.00357078	0.38911	-0.00925314	0.137618	0.00564111	0.271948	-1.55347e-05	0.997674	-0.00574668	0.189168	0.00282772	0.611078	0.00194793	0.51087	-0.00652259	0.496459	-0.00889415	0.350011	0.00168779	0.558714	0.00352889	0.115125	0.000164585	0.981244	-0.018017	0.126654	0.00191959	0.578713	0.00575377	0.0739335	-0.00362831	0.420962	-0.0130709	0.00715155	-0.00421098	0.357169	-0.00290128	0.554258	0.00177267	0.732714	0.00180199	0.743554	0.00383566	0.377391	0.0102036	0.013567	-0.00785684	0.0809852	-0.00829204	0.0282916	-0.00157144	0.698189	-0.00506385	0.5722	-0.00161606	0.707395	0.00574647	0.441397	0.00581959	0.246012	-0.00661528	0.00359897	-0.000880432	0.856963	0.013564	0.0382825	-0.00595378	0.358204	0.0115629	0.368644	0.000620149	0.923235	-0.00600024	0.276898	0.0100126	0.000152879	-0.0171506	0.00700655	0.00916468	0.177513	-0.0751966	6.14884e-05	0.00305613	0.174308	0.00344326	0.0428155
rs76209954	0.00502803	0.621325	-0.00133754	0.799485	-0.003324	0.577285	-0.00386141	0.226276	0.00473576	0.0991763	0.00110387	0.700597	0.00138333	0.622385	0.00931542	0.000995816	0.00251054	0.366887	0.00409464	0.214782	0.00161481	0.672598	-0.000597919	0.877291	-0.000339139	0.894131	-0.00368785	0.197777	0.000609843	0.777644	-0.000762412	0.786171	-0.00203492	0.223666	0.00265849	0.191892	0.000429446	0.759671	0.00128995	0.359281	0.000797395	0.491544	-0.0069455	0.0608758	0.00186876	0.0723044	0.00584995	0.0512502	-0.00542865	0.0790387	0.00141784	0.61961	0.00618606	0.0297207	0.00201932	0.475396	-0.00158523	0.57676	0.00404359	0.120596	-0.00217995	0.326444	-0.0068196	0.0179711	-0.00105269	0.67319	0.00129295	0.582658	0.00273709	0.171308	0.00127449	0.528722	2.39028e-05	0.993809	-0.00864325	0.00154762	-0.00620657	0.0288911	0.0075627	0.00191309	-0.00418879	0.1428	0.00258719	0.364543	-0.00891908	5.13267e-08	0.00362898	0.19839	0.000500111	0.768127	-0.00950469	0.0235405	0.0113017	0.000783732	0.00793045	0.0174978	-0.00227301	0.445558	0.00297056	0.376382	-0.00222921	0.506367	0.00501236	0.0051743	-0.00545993	0.0117712	0.0075403	0.0206225	0.00186438	0.465063	-0.00140584	0.620048	-0.00170998	0.231186	0.000246058	0.861072	-0.000167602	0.897936	-0.000335113	0.81276	-0.0025927	0.0655385	-0.00464877	0.000150927	-0.00200199	0.157493	-0.00320852	0.00348411	-0.00138987	0.335225	-0.000129396	0.973845	-0.00417291	0.000450128	-0.00459164	0.142167	0.0013426	0.332991	0.000662755	0.547853	-0.000389791	0.763536	0.00225204	0.0593523	0.0036311	0.489845	0.00569011	0.00914985	-0.000929517	0.69314	-0.00327026	0.325887	-0.000406232	0.930631	0.00535621	1.98558e-05	0.00175826	0.12745	-0.000853095	0.390249	0.00255332	0.556336	0.00993561	0.111231	0.0109125	0.063839	-0.0069093	0.128444	-0.00259285	0.254161	-0.00146478	0.5368	0.00133801	0.64155	0.00449402	0.484695	0.00135918	0.690922	0.0089744	0.382497	0.00377845	0.378073	-0.000520336	0.93247	-0.00318734	0.185941	0.00695584	0.30745	-0.00305068	0.211991	-0.00194807	0.504509	0.00238648	0.451367	-0.00139446	0.601443	-0.00104637	0.757696	0.0128381	0.00593759	0.0126973	0.223497	0.0128271	0.220154	0.000223265	0.954537	0.00801747	0.0890349	-0.000875104	0.834894	-0.000542948	0.409816	-0.000389845	0.66165	-0.00505938	0.187349	0.00138733	0.171853	-0.000406519	0.88437	-0.00153244	0.685744	0.000883447	0.791578	0.00874618	0.0730229	0.00351504	0.168525	0.0116494	0.00145475	-0.000932096	0.784387	0.000231059	0.95076	0.00296846	0.459604	0.00170553	0.477868	-0.000463089	0.842999	0.000849742	0.405931	-0.00211821	0.338468	0.00136313	0.440563	-0.00290346	0.518204	0.0133129	0.0404026	-0.00319983	0.322858	-0.00355281	0.0886803	0.00565805	0.182254	0.00104097	0.499289	0.000311143	0.739165	0.000968449	0.658614	0.00377358	0.0595809	0.00340029	0.0588462	0.00139606	0.433975	-0.00105743	0.881354	0.00225714	0.193448	0.000105469	0.952617	-0.00754096	0.00159258	-0.00225764	0.0935232	0.0130377	4.86032e-06	-0.00109756	0.229969	0.00415541	0.44351	-0.00380461	0.201909	0.00333661	0.272997	0.000535551	0.324679	-0.00306496	0.140996	-0.00193558	0.176289	-0.0017968	0.625354	-0.00863662	0.331765	-0.00575317	0.316305	-0.00679657	0.201927	0.00166536	0.55359	0.001986	0.702159	-0.00739065	0.00320791	0.00381058	0.180862	0.00116199	0.474196	0.00255532	0.068208	-0.00574273	0.214339	0.00889587	0.0329744	0.00070467	0.404895	0.0077432	0.141516	-0.0110952	0.131326	0.0047412	0.0794243	-0.00383193	0.331176	-0.00113473	0.766847	0.00481899	0.295265	0.00955503	0.0390859	0.00151256	0.405165	0.000611145	0.671644	0.00198265	0.590432	-0.00110652	0.843088	0.00347307	0.529048	0.000873653	0.868327	-0.0017721	0.529301	0.0132614	0.0246259	-0.00109917	0.619843	-0.000348452	0.971127	0.0194706	0.0549107	0.0131371	0.00328983	-0.00869793	0.0402705	-0.00245861	0.809996	0.00414571	0.735513	-0.00642314	0.501687	0.00266181	0.710557	-0.0116977	0.186011	-0.00896776	0.221795	0.00395787	0.255445	0.00840725	0.0956565	-0.00660851	0.192904	0.0149528	0.380505	0.0135024	0.0489518	0.0055626	0.420531	0.00413562	0.543258	-0.00269397	0.775274	-0.0137212	0.14495	0.000997555	0.906068	-0.000569067	0.951852	-0.00779128	0.408903	0.00709218	0.449883	-0.00208122	0.509292	-0.00715927	0.131565	0.0013716	0.725456	-0.000766421	0.85006	0.00339749	0.307503	0.00423916	0.316185	0.00293613	0.192427	-0.00305341	0.675646	-0.00255648	0.722831	0.00309347	0.159016	0.001837	0.281386	0.000123563	0.981473	-0.00164794	0.853017	0.00668767	0.0109464	0.00378367	0.122115	0.010136	0.00308246	-0.00261332	0.479732	-0.00767708	0.0273666	-0.00328188	0.379558	0.00246024	0.533377	0.0015474	0.712044	-0.00477963	0.148385	0.000668632	0.831707	0.00633499	0.0656365	0.00161777	0.57374	-0.000993681	0.746785	-0.00240118	0.724795	0.00039925	0.902869	0.0128079	0.0240938	0.00242664	0.523984	0.00282249	0.102436	0.000169678	0.963575	0.00660736	0.184128	-0.00420198	0.393589	0.00653494	0.505188	0.00507863	0.301894	-0.00950583	0.0235236	0.00508597	0.0112173	0.00145683	0.764492	0.00716949	0.165065	0.013059	0.360165	-0.000328795	0.848271	0.00257511	0.0458119
rs112996059	-0.00663884	0.84284	0.0267271	0.117615	0.0270934	0.161208	0.00258563	0.803156	-0.012548	0.1793	-0.00627322	0.501631	-0.00819443	0.369292	-0.00447941	0.626343	-0.00547531	0.54457	-0.0118549	0.269162	0.00555282	0.65489	-0.00286335	0.819825	-0.0130328	0.115241	-0.0068233	0.463551	-0.000966651	0.890472	-0.00651252	0.475473	0.0117837	0.0301673	0.0127041	0.0551022	0.00422953	0.353773	0.00744504	0.10357	-0.00247237	0.511789	0.00871301	0.468262	-0.00576885	0.0869822	-0.0108051	0.266526	0.0187353	0.0618349	-0.0191319	0.0393237	-0.0114457	0.216287	-0.00206758	0.822169	-0.00911628	0.323157	0.00401491	0.635117	0.00655857	0.363747	0.0127874	0.172115	0.000142292	0.986003	-0.00491156	0.520782	-0.00119615	0.853984	0.00554262	0.39934	0.0076316	0.445875	-0.00395801	0.655663	0.00478326	0.604447	0.0150207	0.0579279	-0.00699214	0.451705	-0.00116939	0.899688	0.00371628	0.484798	-0.000162173	0.985893	-0.0169187	0.00214814	-0.0138979	0.308429	-0.00927276	0.395383	0.0126613	0.242053	-0.00426112	0.659166	0.00587501	0.589456	-0.0105029	0.334214	0.00487296	0.40173	0.00634226	0.367841	-0.00295784	0.780765	-0.00447894	0.5891	-0.0197988	0.0316772	-0.00412749	0.374488	-0.00521364	0.254061	0.00156144	0.713071	-0.0060931	0.185031	-0.000235443	0.958975	-0.00414064	0.299833	-0.00623551	0.175772	-0.00344434	0.335112	-0.0072695	0.12129	0.0217402	0.0899457	-0.00490468	0.20459	-0.00721726	0.4792	-0.0079951	0.0761327	-0.00294081	0.412157	-0.00376286	0.371624	-0.00547508	0.160188	-0.0167637	0.327939	0.00327972	0.645329	-0.000569409	0.940796	-0.00593487	0.583672	0.00795143	0.600171	0.00037279	0.927274	-0.00257483	0.4942	0.00294679	0.361694	0.00180324	0.898383	0.0345413	0.0898283	0.00282831	0.88286	-0.00916107	0.547201	-0.0123781	0.0947105	-0.0134899	0.0828902	-0.00552183	0.561819	-0.0103621	0.624676	0.0110499	0.326495	-0.0459227	0.173443	-0.0100945	0.472587	0.00949054	0.637697	-0.013881	0.0777439	-0.0429288	0.0548451	-0.0134565	0.0916373	0.00322897	0.735954	0.00665383	0.522497	0.000161769	0.985285	-0.0143647	0.199012	-0.00202962	0.894002	-0.0533722	0.116337	-0.00575789	0.865802	-0.0118772	0.353047	-0.0139327	0.365256	0.0155511	0.256956	-0.00241299	0.261521	-0.00296715	0.30714	-0.00663923	0.596385	-0.00555187	0.0943234	-0.0180076	0.0483704	-0.0139964	0.257808	0.0108971	0.318029	0.0157457	0.322644	0.000931979	0.910949	0.00489815	0.681643	-0.0147088	0.185953	-0.0117594	0.33567	-0.0198249	0.13034	0.000667224	0.932245	-0.00500542	0.511877	-0.00399036	0.231836	-0.00662475	0.359169	0.00423937	0.461141	-0.0374974	0.0105728	-0.00268705	0.899163	-0.0141511	0.180324	-0.0126302	0.0637164	-0.00391522	0.777794	-0.0060872	0.226256	-0.00267463	0.38084	-0.0122267	0.087581	0.00714813	0.27444	-0.00596023	0.310586	-0.00139026	0.811527	-0.0339137	0.145029	-0.0056588	0.31571	-0.0003875	0.94646	-0.00400769	0.606006	-0.0102841	0.0187546	-0.01419	0.125875	-0.00501829	0.0913515	0.00924977	0.599955	0.0147693	0.127349	-0.0109688	0.268036	0.000472096	0.789397	0.000105767	0.987538	0.0037241	0.423379	-0.00394106	0.741349	-0.0405424	0.161427	0.0175463	0.347124	0.00593694	0.73266	0.00159451	0.861379	-0.0357864	0.0340225	0.00242036	0.766503	-0.009756	0.292001	-0.00564332	0.284902	-0.00125797	0.785514	0.0340459	0.0252212	-0.00556514	0.685365	-0.00290346	0.291234	0.0145869	0.393439	-0.0247255	0.299814	-0.00649534	0.462648	-0.00622681	0.624383	0.00879063	0.475303	0.0262405	0.0761925	0.0217462	0.144337	-6.58266e-06	0.999102	0.00211104	0.648929	-0.000448537	0.969783	-0.000506137	0.977849	-0.00442399	0.805747	0.0209082	0.223955	-0.00589748	0.520893	-0.000134052	0.99442	-0.00944265	0.19165	0.0288887	0.353631	-0.0215175	0.524762	-0.0181826	0.222525	0.0212623	0.13275	-0.0154254	0.650707	-0.0539552	0.185729	0.00797635	0.801396	0.0140148	0.55727	0.0292584	0.319614	0.016893	0.489594	-0.00716191	0.526465	-0.0102056	0.534488	-0.000598615	0.971114	-0.107592	0.0564387	-0.00411593	0.852467	0.00167279	0.94008	0.0240984	0.272705	0.00880541	0.776692	-0.0240687	0.436591	-0.0249978	0.3692	0.0191462	0.537437	-0.0112633	0.716899	-0.0464064	0.133206	-0.0247238	0.0156221	-0.0165597	0.283154	-0.00895783	0.47928	-0.00475095	0.717834	-0.0237224	0.0279264	-0.00437432	0.749801	-0.0170816	0.0193278	-0.0101267	0.674986	0.00586117	0.805663	0.0011884	0.867623	-0.00494682	0.370721	0.0104121	0.544719	-0.0199578	0.490158	0.00487232	0.56846	0.00186624	0.814524	-0.0115548	0.299646	0.0207477	0.0832235	0.00104598	0.925965	-0.016683	0.167174	-0.00999317	0.434105	-0.00206802	0.878937	0.000890647	0.933706	-0.00912229	0.370467	0.00106339	0.923905	-0.0221691	0.0177447	0.00466051	0.642804	-0.0239334	0.280508	0.00178214	0.867413	-0.0293978	0.111214	-0.0153772	0.216697	-0.00524509	0.350336	0.00773052	0.52209	-0.0178899	0.271703	0.00626679	0.6971	-0.0235553	0.464994	-0.0034746	0.82974	-0.0138988	0.308398	0.00493531	0.450957	0.00124501	0.937836	0.0098205	0.556384	-0.0545913	0.238862	-0.00414935	0.462043	-0.00720684	0.0840975
rs431141	0.00823433	0.405943	-0.00420285	0.411135	0.00545314	0.346363	-0.00297081	0.336881	-0.00364122	0.191217	-0.00104701	0.706841	-0.0120365	9.89137e-06	0.000579225	0.83277	0.00211661	0.432647	-0.00495563	0.121481	0.00469892	0.20481	0.00108478	0.772479	-0.000636428	0.796603	-0.000795728	0.774406	0.00200633	0.33791	-0.00109529	0.687611	-0.00279455	0.0847574	-0.00467051	0.0180328	0.00284851	0.0363193	-0.00282157	0.0385874	-0.00223624	0.0465889	0.00506692	0.158085	-0.0019518	0.052648	-0.00427761	0.14111	-0.00203415	0.4971	-0.00358926	0.194873	-0.00160752	0.560289	0.00816184	0.00292609	-0.000123832	0.964128	0.00518527	0.0400496	0.0028519	0.185415	-0.00322706	0.248062	6.28766e-05	0.979267	-0.00349386	0.125634	-0.0051152	0.00834992	-0.00644113	0.00102348	-0.00128785	0.666266	-0.00283944	0.283513	0.00447844	0.103929	-0.00091024	0.700019	-0.000149182	0.957064	0.00047461	0.86376	0.00180066	0.256671	0.00720038	0.00848755	-0.00163892	0.318937	-0.0066912	0.100077	0.000302587	0.926114	-0.00143583	0.657289	-0.00463189	0.108871	0.00192723	0.553924	-0.00186265	0.566825	0.000274368	0.874458	-0.00121326	0.563669	-0.00324947	0.304172	0.00196175	0.428158	-0.00205111	0.455599	-0.00280319	0.0430186	-0.00112415	0.409435	-0.00375673	0.00302212	0.0013834	0.313306	-0.00202849	0.13725	0.000141527	0.905279	-0.00270084	0.0491597	-0.00194745	0.0674888	0.000908079	0.515944	0.000800479	0.834545	-0.000425827	0.712049	-0.00661774	0.0291854	-0.00394113	0.00337368	-0.0011488	0.282584	0.00114382	0.362468	-3.70684e-05	0.974517	0.0011682	0.818885	0.00213798	0.31328	-0.000798844	0.72781	-0.00263003	0.417342	0.00289092	0.524723	-0.000342609	0.778232	-0.00136743	0.222314	0.00136273	0.158925	-0.00161116	0.70319	0.00649861	0.283424	0.0065619	0.250696	-0.000461447	0.916485	0.00142196	0.519527	0.00210528	0.361051	-0.00138789	0.618818	-0.000141628	0.981846	-0.0080371	0.0152168	0.00848797	0.394164	-0.00361496	0.383657	0.00285519	0.631491	-0.00227603	0.33086	-0.0111573	0.0917332	-0.00094319	0.691207	-0.000135954	0.961677	-0.00290419	0.34457	-0.00334695	0.195139	-9.90891e-05	0.975963	-0.00413262	0.361874	-0.00352697	0.731286	-0.00203953	0.842672	-0.00446603	0.240386	0.00257714	0.573549	-0.00320975	0.431365	0.00118134	0.0648144	9.36858e-05	0.913787	-0.0077147	0.0385391	-0.00110053	0.264567	-0.00565899	0.0371327	-0.00101505	0.78263	-0.00136157	0.674963	-0.000868975	0.854517	-0.000269369	0.913483	0.00290896	0.412995	-0.0105033	0.00150433	-0.00983788	0.00678932	-0.0119326	0.00221215	-0.00119403	0.608984	-0.00183189	0.419933	0.000247838	0.802946	-0.0054271	0.0115469	-0.00305641	0.0746001	-0.00499302	0.25255	0.00289756	0.646101	-0.00224715	0.474604	-0.000670737	0.740743	-0.00284043	0.490655	-0.00504665	0.000745484	0.000198092	0.827231	-0.00308412	0.147395	-0.00134725	0.488616	-0.00227446	0.193166	-0.00214146	0.216749	-0.00961764	0.160799	-0.00509074	0.00247963	-0.00210832	0.220607	-0.00600567	0.00951097	-0.000838324	0.520699	-0.0038988	0.15856	-0.00198605	0.0250744	0.000745466	0.887251	0.0102798	0.000377124	-0.00493797	0.0943707	0.000241182	0.647352	-0.00325014	0.107347	-0.00296118	0.0328324	0.00546273	0.126509	-0.018308	0.0346536	-0.00702943	0.207485	-0.00633706	0.222634	-0.000782728	0.774468	-0.000812841	0.871989	0.0016681	0.492585	-0.00292647	0.289024	-0.00541602	0.000579317	-0.00335849	0.0137092	1.44745e-05	0.99743	0.00389691	0.336713	-0.00123926	0.130787	0.00337445	0.508004	-0.00369036	0.604004	-0.00102823	0.69504	-0.00771534	0.043273	0.00330545	0.371972	0.0137944	0.00192765	0.00768129	0.0860164	0.00356011	0.0428046	-0.000641668	0.645487	0.00419672	0.239698	0.00568457	0.294684	0.00186336	0.727724	-0.0076424	0.134895	-0.00106023	0.698232	-0.00119822	0.833992	0.00177965	0.407529	-0.014909	0.107877	0.00179508	0.856186	-0.0117027	0.00731026	0.00754564	0.0683408	-0.012642	0.205727	0.0100138	0.403645	0.00102608	0.912524	0.000637666	0.927361	-0.00467044	0.58828	0.00393789	0.582534	0.00278395	0.408596	0.00187087	0.703456	-0.00235363	0.633982	-0.0133159	0.417249	-0.0140111	0.0342086	0.00622412	0.350304	-0.0139276	0.0339201	-0.00923953	0.313017	0.0123037	0.178045	0.00610271	0.456733	0.0132262	0.148006	0.000819602	0.928633	0.0104226	0.25245	-0.00380824	0.213628	0.00249401	0.587525	-0.00272878	0.471773	-0.0114074	0.00377166	-0.00570492	0.077617	0.000380793	0.926119	-0.00460071	0.0355145	0.00282305	0.691911	-0.000175273	0.98015	-0.00240458	0.25989	-0.000921976	0.577621	-0.00692522	0.180762	-0.004473	0.607385	0.00543419	0.0329593	0.00171515	0.469815	-0.00458507	0.167182	0.0037669	0.292332	0.000339318	0.919679	-0.00554318	0.124744	-0.00574256	0.133211	-0.0065644	0.1055	0.00304951	0.340478	-0.000481935	0.874193	0.00157782	0.6358	0.00220666	0.428664	0.00322535	0.280711	0.00673593	0.308471	0.00182116	0.566691	0.00803209	0.144637	0.00200229	0.587765	0.00278649	0.096248	0.00139861	0.697791	-0.000812143	0.866363	-0.00343977	0.471503	0.00664508	0.486682	0.00334417	0.484454	-0.00669235	0.100018	-0.00111134	0.568346	0.00142424	0.763193	0.00101385	0.840053	0.0114074	0.409549	-0.00316534	0.0583641	-0.00279029	0.0253619
rs422474	0.0120155	0.162799	0.00814181	0.0669647	-5.54374e-05	0.991209	-0.00121231	0.65178	0.0025145	0.298421	0.000868411	0.719253	0.000355234	0.880597	-0.000714336	0.76425	-0.00127842	0.585212	-0.00302932	0.275625	-0.00508697	0.113864	-0.0012219	0.707917	0.00430919	0.0446232	0.00366765	0.128153	-0.00188216	0.300537	-0.000795234	0.736605	-0.000127418	0.927883	-0.00176285	0.303981	-0.00022325	0.850198	0.00150775	0.203025	0.00155733	0.110497	-0.00407471	0.191788	0.000161602	0.853649	0.00160526	0.525434	0.00262601	0.313301	0.00338464	0.159221	0.00115661	0.629292	0.000621909	0.794032	-0.00114039	0.633426	-0.00568527	0.00953046	-0.00170947	0.360702	-0.00326306	0.17862	-0.0054784	0.00911756	0.000621119	0.753859	-0.00180854	0.282865	0.00179121	0.292967	-0.00481055	0.0635682	0.00509014	0.0268269	-0.00197843	0.408088	-0.0052689	0.0102181	0.00525533	0.0289619	-0.0026188	0.275616	0.00266517	0.0531716	-0.00135476	0.568514	-0.00056647	0.691573	0.00202787	0.565994	-0.000882842	0.755453	-0.00555348	0.0482359	0.00704163	0.00502135	-0.00161381	0.568325	-0.00250492	0.375291	-0.00264525	0.0795742	0.000591587	0.74592	-0.00161611	0.555891	-0.00179306	0.404138	0.00228173	0.339126	-0.00049998	0.677745	0.000688785	0.560578	0.00179178	0.103268	0.000993798	0.404128	-0.00148351	0.210685	0.00185884	0.071837	0.00234429	0.0492513	0.00148154	0.109146	-0.00169314	0.163261	-0.00101961	0.759338	0.00223334	0.0257567	0.0020369	0.439332	0.00108798	0.351357	-0.000905323	0.329406	0.00117795	0.280253	-0.00109881	0.274449	0.00119773	0.786591	-0.00104922	0.568079	0.000658259	0.739819	0.00471636	0.0922312	0.000304976	0.938083	0.00132161	0.210929	9.74951e-05	0.920034	0.000515333	0.537396	0.00317255	0.385001	-0.00871697	0.0969063	-0.00179857	0.71659	0.00036627	0.92373	0.000599632	0.754029	-0.0017656	0.376248	-0.00176011	0.467488	0.00193052	0.720913	0.00391382	0.17363	-0.00626591	0.469171	-0.000988377	0.783989	-0.00137523	0.790227	0.00331994	0.101695	-0.00312821	0.586026	-0.000120527	0.953281	0.000156179	0.949323	-0.00353233	0.1857	0.00129215	0.564337	0.00149407	0.600991	-0.00435791	0.26726	-0.0150111	0.0919683	-0.0183945	0.0395643	-0.00709709	0.03139	-0.0068346	0.0851255	0.00487704	0.167694	-0.000554105	0.317667	0.000752767	0.315471	0.00160636	0.619004	-0.000747847	0.381738	0.000253021	0.914386	-0.0060122	0.0593884	0.000506218	0.857274	0.00503003	0.220675	-0.00459963	0.0324431	-0.00449222	0.144769	-0.000691996	0.809376	0.00264265	0.401523	-0.000506999	0.880751	-0.00184396	0.362053	-1.98278e-05	0.991966	-0.00130544	0.129366	0.00182961	0.325823	-0.00131647	0.376404	-0.0028309	0.454219	-0.0043	0.431731	0.00254205	0.350917	0.00016549	0.924968	-0.00577371	0.106052	0.00139558	0.282005	-0.000820218	0.297171	-1.40582e-05	0.993921	-0.000169118	0.920121	-0.000922954	0.542409	-0.00218141	0.146696	0.00551607	0.355342	8.98459e-05	0.950967	-0.0020955	0.160797	0.00168539	0.401996	0.000308546	0.78547	-0.00579989	0.0157225	0.00130797	0.0892835	0.00261075	0.567339	-0.00454139	0.0704568	0.00171905	0.502499	0.000802294	0.0796777	-0.000769893	0.660454	-0.00143111	0.234933	-0.00368245	0.235371	0.0153526	0.0404254	0.00318916	0.510003	0.00649472	0.14922	-0.00412996	0.0815284	-0.00510913	0.24329	-0.00126626	0.548613	0.00100631	0.674583	0.00168793	0.216824	-0.000235932	0.841726	0.00408638	0.294585	-0.00363555	0.301552	-0.000408092	0.566711	-0.00086799	0.845002	0.00971963	0.116814	-0.00211	0.354131	0.0032075	0.333237	0.00139977	0.663534	-0.00156416	0.686134	-0.00191103	0.623539	0.000278792	0.855227	-0.00120317	0.320914	-0.00586863	0.0583929	-0.00511488	0.277338	-0.000111215	0.980926	0.00269411	0.543802	0.00208943	0.378228	0.000346993	0.944252	-0.00104074	0.576704	0.00324878	0.686593	-0.00706963	0.403035	-0.00203376	0.585187	0.00102088	0.77277	0.0254838	0.00276257	-0.0125675	0.219121	0.0068011	0.39318	-0.00231973	0.698051	0.00692039	0.347648	0.00724187	0.236459	-0.000867375	0.76711	0.00224067	0.600415	0.00205032	0.633668	-0.0253529	0.0781557	0.0086053	0.135782	-0.00464548	0.424053	0.0119545	0.0368202	0.00324169	0.684073	0.0132087	0.0965068	0.00701605	0.325468	-0.011058	0.164441	0.00183433	0.817649	-0.0046431	0.557573	-0.00689671	0.00958353	-0.00130969	0.743897	-0.00767852	0.0199458	-0.00552383	0.106654	-0.00479642	0.088036	-0.0088925	0.0127933	-0.00316538	0.0960145	0.00501941	0.418128	0.00625863	0.306198	-0.00260062	0.160658	-0.00219158	0.127907	0.0022743	0.61325	0.0107298	0.156651	-0.00260925	0.238427	-0.00174925	0.396019	-0.00114328	0.691792	0.000808643	0.794889	0.00214045	0.464478	0.00331636	0.2908	-0.000605816	0.855216	0.00781449	0.026677	0.000835542	0.763884	-0.000289565	0.91287	-0.00181463	0.530713	-0.000447505	0.853344	0.00188147	0.468393	0.00246568	0.667713	-0.000425763	0.877263	-0.0011481	0.810287	0.0041781	0.193712	-0.00304516	0.03632	-0.00253408	0.41777	0.000987467	0.813712	0.00359086	0.386696	0.00192937	0.816107	-0.00573465	0.165406	0.00202663	0.566231	-0.000440105	0.794347	0.00449796	0.271187	0.00232389	0.59475	-0.0174261	0.146886	0.00154407	0.285856	-0.00154641	0.154484
rs66467047	-0.0228877	0.00487712	-0.00441728	0.29141	-0.00163866	0.729677	0.0103362	4.68358e-05	-0.00663737	0.00368424	-0.00392011	0.0860842	0.00229044	0.305521	-0.00835193	0.000207883	-0.00456584	0.0391854	0.000228532	0.930666	-0.00845086	0.00545122	-0.000920058	0.765571	-0.00604816	0.00289378	0.000789574	0.728983	-0.00223136	0.194138	0.00334656	0.134224	0.00322481	0.0153782	9.63383e-06	0.995258	-0.000783142	0.483408	-0.00198176	0.076723	-0.00156778	0.0891991	0.0121942	3.51422e-05	-0.000596193	0.470986	-0.00122259	0.608436	6.42289e-05	0.979166	-0.00205892	0.364922	-0.00748571	0.000948553	-0.00793015	0.000428488	0.000351863	0.876293	-0.00125852	0.543737	0.00133007	0.451825	0.00846618	0.000222698	0.0022495	0.257334	0.000562015	0.764035	0.00107138	0.500908	0.000273838	0.864921	0.0040251	0.100597	0.00884931	4.66282e-05	0.00335649	0.137587	-0.00623892	0.00129382	0.00193797	0.394184	-0.00368721	0.104388	0.00560589	1.69237e-05	-0.00488668	0.029565	0.00157588	0.242988	0.0104274	0.00179503	-0.00865398	0.00126115	-1.06768e-06	0.99968	-0.00521378	0.0282215	-0.00156072	0.560065	0.0063254	0.0180555	0.000739033	0.60397	0.00217372	0.207647	-0.00221412	0.394058	-0.00210226	0.300639	-0.00197125	0.382323	0.00355063	0.00179631	0.000845865	0.449665	0.00155404	0.135094	-0.00112918	0.316096	0.00368851	0.000993504	0.00283463	0.00368981	0.00371579	0.000977681	0.00190226	0.0294805	0.00154241	0.178962	0.00438653	0.16206	0.00257996	0.00643019	0.0073786	0.00305579	-0.00264609	0.0164961	-0.000353559	0.686973	-0.00131917	0.200865	-0.00217204	0.0222703	-0.0112033	0.00735665	-0.00460863	0.00796251	-0.00172782	0.357612	-0.00163598	0.5376	-0.00526839	0.15676	-0.00633289	2.28707e-10	-0.00138763	0.1305	-0.00019857	0.80195	-0.00272335	0.431284	-0.00903653	0.0685843	-0.0159847	0.000637319	0.00141597	0.694496	-0.00038429	0.831848	0.00303285	0.10836	0.00156229	0.492994	0.00186856	0.713879	0.000880541	0.745203	0.00456555	0.575439	0.00281315	0.407604	-0.000754472	0.876842	0.00193264	0.313361	0.00613268	0.257312	0.00405587	0.0369739	0.000859576	0.710355	0.00519439	0.0387445	0.000337544	0.873361	-0.00412904	0.125136	-0.0102956	0.00554281	0.00481507	0.567951	-0.00178041	0.833314	0.00763409	0.0143097	-0.000384945	0.918265	-0.00593003	0.0759162	7.15833e-05	0.891359	-0.000450535	0.524983	0.00801097	0.00870501	-0.000124423	0.877589	0.0025984	0.242663	0.00677754	0.0245043	-0.000665899	0.802289	-0.00995312	0.0103295	0.00129691	0.523202	-0.00414569	0.154333	0.00786209	0.00372312	0.00238573	0.422821	0.00380322	0.233641	0.00318414	0.0958442	0.00336226	0.070755	0.000813601	0.317413	0.0019847	0.25948	0.00202153	0.150763	0.00748545	0.0362689	-0.00654661	0.205335	0.000438572	0.864761	0.002349	0.15717	0.00520392	0.123113	0.00100611	0.411771	-0.000350841	0.636952	0.000796812	0.647631	-0.000623392	0.695618	-0.0010626	0.457976	0.000804493	0.571035	0.00171939	0.760104	0.000955664	0.488837	0.00338249	0.0166148	0.00580882	0.00224057	0.00283665	0.00809386	-0.00536226	0.0181696	0.00116627	0.108963	-0.00690587	0.109483	0.0083536	0.000433277	-0.00242452	0.317035	-0.000865852	0.0454204	0.00278176	0.0931152	0.00194169	0.0882297	0.00709432	0.0153929	0.000758493	0.915022	0.000849512	0.852408	0.000766395	0.856782	0.000947277	0.671969	0.00116449	0.777997	0.00417468	0.036429	-0.00271713	0.230438	0.00128464	0.320063	-0.00127244	0.254916	0.000134087	0.970963	-0.00996835	0.00271285	0.000262488	0.69663	-0.00247892	0.55259	0.000301825	0.958682	-0.000732846	0.732654	-0.00396852	0.205869	-0.00587078	0.0536452	-0.00454624	0.214269	-0.00626478	0.0888612	-0.00461271	0.0014094	-0.000855443	0.455394	0.00599173	0.0409807	-0.0021956	0.623904	0.0017218	0.697048	-0.00479432	0.255916	-0.00171496	0.447231	-0.0112273	0.0175174	0.00299414	0.0912034	0.00976925	0.200473	-0.0027749	0.732295	0.00188796	0.597233	-0.00230793	0.496036	-0.00439332	0.591053	-0.001126	0.908633	-0.000345393	0.963952	0.0011115	0.846255	0.00610202	0.388152	-0.00550212	0.348259	0.00183042	0.508637	-0.00855671	0.0341463	0.00392798	0.333599	0.0147868	0.281512	-0.00199053	0.71605	-0.0058844	0.28563	-0.00624352	0.250309	-0.00303123	0.684398	-0.000463093	0.950342	-0.00937794	0.160204	-0.00222487	0.764907	-0.00203366	0.784851	-0.00344278	0.642294	0.0103254	3.70771e-05	0.00774911	0.0398583	0.00690458	0.0259667	0.0127401	7.55414e-05	0.00757489	0.00415752	0.00537813	0.109227	0.00370433	0.038296	-0.00158581	0.784889	-0.000282009	0.960861	0.0019256	0.269488	0.00111945	0.408261	0.00404525	0.339463	0.00127582	0.857156	-0.00601704	0.00402357	-0.00529068	0.0066075	-0.00240313	0.377739	0.00232299	0.429802	0.00461463	0.095531	0.0031847	0.28368	0.000886696	0.777864	-0.00463077	0.165015	-0.00152732	0.561588	-0.00406448	0.104439	-0.00147454	0.589968	0.00109361	0.632696	-0.00366168	0.135466	-0.00345336	0.524659	-0.00130262	0.617238	-0.0146207	0.00121738	-0.00977926	0.00127621	0.000908825	0.508713	0.00261815	0.3759	-0.00881112	0.0259763	0.00363836	0.353027	-0.0123411	0.115218	-0.0020312	0.606203	0.0104282	0.00179355	-0.00569991	0.000353302	0.000267087	0.945359	-0.00899704	0.02865	0.0224606	0.047902	7.8825e-05	0.954283	0.000293883	0.773793
rs66736578	-0.0228877	0.00487712	-0.00446723	0.286003	-0.00167002	0.724719	0.0103214	4.80424e-05	-0.00664818	0.00362966	-0.00394241	0.0843196	0.00228697	0.306266	-0.0083532	0.000207497	-0.00457224	0.0389152	0.000235816	0.928464	-0.00846221	0.00539003	-0.000920557	0.76545	-0.00604737	0.00289785	0.000756547	0.739906	-0.00221082	0.198285	0.00334891	0.133962	0.00321599	0.0156634	-3.51977e-06	0.998268	-0.000778514	0.486008	-0.00197365	0.077944	-0.00156666	0.0894358	0.0121934	3.52044e-05	-0.000591753	0.474308	-0.00121539	0.610558	5.21083e-05	0.983097	-0.00203802	0.369823	-0.00747173	0.000969952	-0.00791085	0.000442696	0.000356797	0.874576	-0.0012634	0.542185	0.00133298	0.450849	0.00843563	0.00023474	0.00222693	0.262152	0.000570035	0.760776	0.0010705	0.501272	0.000267444	0.868049	0.00406157	0.0975602	0.00881679	4.97397e-05	0.00335161	0.138169	-0.00625384	0.0012599	0.00191623	0.399522	-0.00368243	0.104847	0.0055934	1.76798e-05	-0.00486529	0.0302882	0.00155893	0.248103	0.0103746	0.00189442	-0.00864901	0.00126968	6.20192e-06	0.998141	-0.00522135	0.0279971	-0.00155926	0.560441	0.00632131	0.0181329	0.000752544	0.597384	0.00216425	0.209645	-0.0021832	0.40071	-0.00209725	0.301805	-0.00198085	0.380021	0.00353775	0.00186715	0.000845235	0.450014	0.00155464	0.134954	-0.00113453	0.313822	0.00366441	0.00107258	0.00282291	0.00383459	0.00370952	0.000997516	0.00189603	0.0300202	0.00152591	0.183668	0.00440866	0.159969	0.0025699	0.00664162	0.00733538	0.0032334	-0.00264848	0.0164012	-0.000357321	0.683828	-0.00132208	0.199884	-0.00217763	0.0219301	-0.0112182	0.00727971	-0.00460712	0.00798406	-0.00172768	0.357663	-0.0016349	0.537879	-0.00526235	0.157246	-0.00634166	2.16266e-10	-0.00138761	0.13051	-0.000198594	0.801932	-0.00272081	0.431726	-0.00902769	0.0688598	-0.0159999	0.000629876	0.00141597	0.694496	-0.000378918	0.834166	0.00303783	0.107788	0.00156229	0.492994	0.00186856	0.713879	0.000880541	0.745203	0.00456555	0.575439	0.00281315	0.407604	-0.000754472	0.876842	0.00193958	0.311634	0.00613268	0.257312	0.00406738	0.0364441	0.000859576	0.710355	0.00519439	0.0387445	0.000337544	0.873361	-0.00412904	0.125136	-0.0103	0.00552341	0.00477354	0.571297	-0.00174341	0.83673	0.00763425	0.0143092	-0.000396699	0.915779	-0.00593606	0.0756233	7.18142e-05	0.891013	-0.000449838	0.525631	0.00801896	0.00863941	-0.000124064	0.877941	0.00260091	0.242215	0.00678205	0.0244114	-0.00066233	0.80333	-0.00996964	0.0102046	0.00129973	0.522303	-0.00415278	0.153635	0.00786725	0.00370108	0.00239365	0.42129	0.00378573	0.235805	0.00318551	0.0957072	0.00336787	0.0702903	0.000814088	0.317131	0.0019884	0.258601	0.00200185	0.154791	0.00749417	0.0360549	-0.00649816	0.208716	0.000442305	0.863623	0.00235106	0.156813	0.00519774	0.123565	0.00100769	0.411044	-0.000350112	0.637658	0.000802219	0.645408	-0.000633709	0.690843	-0.00107246	0.453822	0.000807668	0.569522	0.00171939	0.760104	0.000922207	0.504191	0.00336847	0.0170731	0.00578944	0.00231845	0.00283992	0.00802264	-0.00536916	0.0180239	0.00116889	0.108178	-0.00694051	0.107724	0.00837759	0.000417199	-0.00243459	0.315042	-0.000870227	0.0443463	0.00274603	0.0974023	0.0019464	0.0874684	0.00711003	0.015169	0.000675011	0.924349	0.000852544	0.85189	0.000760292	0.857911	0.000955906	0.669164	0.00117462	0.776122	0.00417546	0.0363986	-0.00270937	0.231784	0.00128633	0.319438	-0.00127216	0.255029	0.000143384	0.968951	-0.00994697	0.00277118	0.000267121	0.691556	-0.00247666	0.552961	0.000177359	0.975714	-0.000720036	0.737155	-0.00396474	0.206314	-0.00580669	0.0563176	-0.00451586	0.217357	-0.00621711	0.0913243	-0.00460465	0.00143735	-0.000833429	0.46709	0.00598575	0.0411867	-0.0021589	0.629727	0.00161114	0.715654	-0.00484669	0.250775	-0.00170835	0.448999	-0.0113827	0.0160207	0.00298865	0.0918109	0.00981137	0.198556	-0.0027749	0.732295	0.00187756	0.599252	-0.00229898	0.497707	-0.00434127	0.595454	-0.00114286	0.907271	-0.000344328	0.964063	0.001061	0.853157	0.00610083	0.388241	-0.00541681	0.35578	0.0018412	0.506156	-0.00858273	0.0336079	0.00391154	0.335634	0.0147807	0.2817	-0.00207444	0.704637	-0.00585605	0.287969	-0.00620508	0.253249	-0.00323494	0.664456	-0.000446128	0.952161	-0.00946281	0.156469	-0.00229695	0.757534	-0.00197977	0.790425	-0.00340813	0.645657	0.0103376	3.6318e-05	0.0076466	0.0425631	0.00685354	0.0270921	0.0127504	7.45637e-05	0.00763048	0.00389057	0.00537262	0.109601	0.00370529	0.0382513	-0.00154309	0.790552	-0.000254871	0.964626	0.00192158	0.270503	0.00113581	0.401457	0.00405193	0.338681	0.00129639	0.854885	-0.00600018	0.00412848	-0.00526275	0.00690068	-0.00238839	0.38068	0.00231829	0.430742	0.00460343	0.0963431	0.00317141	0.2857	0.000863573	0.783514	-0.00466892	0.161567	-0.00159113	0.54536	-0.00409867	0.10156	-0.00146164	0.593237	0.00106588	0.641355	-0.00366831	0.134767	-0.00352681	0.51589	-0.00130764	0.61589	-0.0146206	0.00121781	-0.00981023	0.00123169	0.000923291	0.502	0.00260894	0.377593	-0.00877974	0.0265147	0.0036128	0.356429	-0.0123411	0.115218	-0.00200569	0.610745	0.0103754	0.00189287	-0.0057046	0.000349432	0.000189376	0.961243	-0.00899496	0.0286918	0.0225655	0.0468757	7.61394e-05	0.95584	0.000297882	0.770805
rs608760	0.0103902	0.169971	-0.0020737	0.595661	0.00154231	0.727441	-0.00804928	0.000669773	0.00381347	0.0734565	0.00262725	0.217081	-0.00215668	0.300528	0.0077864	0.000206689	0.00492446	0.0170026	0.00202871	0.407132	0.0113848	5.87885e-05	0.00129291	0.652658	0.00182152	0.335217	-0.00336943	0.112562	0.00338668	0.0344495	-0.00231316	0.266626	-0.00267596	0.0309312	0.00134299	0.373976	0.000795307	0.445053	0.000644609	0.53665	8.88642e-05	0.917662	-0.00730973	0.0078191	0.000425686	0.580969	-0.000141656	0.94924	-0.00204621	0.372161	-0.000919151	0.664303	0.00540159	0.0104912	0.00636993	0.00239817	0.000486582	0.817298	0.00539607	0.00521421	0.00013164	0.936308	-0.00498589	0.0196454	0.00226716	0.220552	-0.000996694	0.567838	0.000311335	0.833785	-0.00162663	0.278225	0.000361866	0.874125	-0.0115928	1.03784e-08	-0.00127855	0.543852	0.00960725	1.05739e-07	-0.00556559	0.00864074	0.00522322	0.0135599	-0.00691986	1.20657e-08	0.0051969	0.0130003	-0.000909346	0.469701	-0.010769	0.000539629	0.00829551	0.000895832	0.0041963	0.0902775	-0.0010081	0.648525	0.00241575	0.332435	-0.00371558	0.135591	0.00136186	0.305577	-0.00237673	0.139253	0.00298656	0.216668	0.00314398	0.0966794	3.04786e-05	0.988435	-0.00264987	0.012389	-0.00119626	0.251131	-0.00272372	0.00492865	0.000200485	0.848478	-0.00201924	0.0530717	-0.00381989	2.68598e-05	-0.00503962	1.59812e-06	-0.0028302	0.000511377	-2.2661e-05	0.983097	-0.00318342	0.277014	-0.00392063	8.78727e-06	-0.00777752	0.000801013	0.0013818	0.179042	0.000987484	0.227192	0.000235999	0.806002	0.00277086	0.00176333	0.00883111	0.0235528	0.00484333	0.00278061	0.00097933	0.575848	-0.00226694	0.359376	0.00469955	0.175263	0.00449044	1.40356e-06	0.00115486	0.177125	-0.000225633	0.759752	6.7684e-05	0.983255	0.0149009	0.00127856	0.0153006	0.000459095	-0.00130349	0.697963	-6.49061e-05	0.969314	-0.00116059	0.509525	0.000169142	0.936796	-0.003271	0.492243	-0.00363016	0.151988	0.000698886	0.926992	-0.00155771	0.623763	0.00160006	0.725323	-0.00416167	0.0198845	-0.00271034	0.592138	-0.00341916	0.0593138	-0.000697808	0.747195	-0.00190896	0.416701	-0.00115936	0.557628	0.00239416	0.341367	0.0122536	0.000399847	0.00802409	0.303818	0.0160402	0.0403124	-0.00121813	0.675021	0.00587802	0.0927723	0.00134652	0.665551	0.0003381	0.488932	-0.000173477	0.792899	-0.00821015	0.00392584	0.000606063	0.421085	-0.00249261	0.229318	-0.000848674	0.762572	0.000409438	0.868855	0.00471814	0.192276	0.00238309	0.208154	0.00679391	0.0123138	-0.00634434	0.0120592	-0.00399701	0.149821	-0.00279552	0.3478	-0.00141164	0.428349	-0.00295696	0.0882383	0.000314244	0.678745	-0.00313154	0.0563901	-0.000594976	0.649838	-0.00397512	0.232958	0.00862645	0.0733918	-0.00244036	0.309361	-0.00211878	0.171104	-6.72178e-05	0.982959	-0.00197048	0.0846939	0.000942954	0.173691	-0.00081473	0.616247	0.000778804	0.600136	0.00154123	0.248242	0.000965868	0.465603	-0.00590039	0.262042	-0.000824936	0.521499	-0.00125317	0.341012	-0.00629117	0.000382772	-0.00273199	0.00621017	0.00898901	2.13956e-05	-0.00201269	0.00299584	0.00408851	0.309343	-0.00370814	0.0934455	0.000615771	0.785002	0.000125892	0.75486	-0.00194058	0.208735	-0.000552746	0.602501	-0.00336984	0.217142	-0.0128381	0.0521071	-0.00298656	0.48317	-0.00576245	0.145914	0.0022461	0.281627	0.00350417	0.363072	-0.00278291	0.13449	0.00160926	0.445975	-0.0024446	0.042296	0.00131572	0.206515	-0.00304838	0.374756	0.0113703	0.000244138	3.21909e-05	0.959079	0.00295635	0.44807	-0.00779951	0.151666	0.00228293	0.253679	0.00116751	0.68936	0.00399721	0.158379	0.00501822	0.141075	0.00690694	0.0440029	0.00385293	0.0041956	0.00162803	0.127256	-0.000471456	0.862757	0.00549776	0.185878	-0.00100085	0.807261	0.00210952	0.590159	-0.000346151	0.868662	0.00941415	0.0317728	-0.00166466	0.311852	-0.0111885	0.113856	0.00823853	0.271423	-0.000233035	0.943718	0.00142999	0.647987	-0.0165091	0.0288369	0.0105191	0.246033	-0.00514249	0.466583	0.00116452	0.825926	-0.0108573	0.0963007	-0.0012132	0.822908	-0.000960438	0.709704	0.00583116	0.12087	-0.00471104	0.21273	0.00577047	0.650975	-0.00507306	0.317749	0.00870068	0.0888771	-0.00367959	0.465219	0.000780122	0.911229	-0.0103868	0.136771	0.00219461	0.726127	0.0105083	0.132304	-0.000215998	0.975345	0.0067778	0.329819	-0.00392688	0.0936655	-0.00546904	0.121018	-7.10433e-05	0.980468	-0.00702959	0.0196244	-0.00298264	0.22788	0.00214588	0.494703	-0.000660179	0.693267	-0.00273852	0.614244	-0.00446122	0.406587	0.000526649	0.746944	0.000698007	0.581715	-0.00498375	0.208308	-0.00882659	0.183839	0.00733262	0.000168695	0.00583834	0.00129891	0.00281873	0.266961	-0.00289063	0.29131	-0.00582323	0.0238353	-0.00557665	0.0437463	-0.000339752	0.907577	-0.00188005	0.544891	0.000666479	0.785576	0.00372538	0.109939	0.00247173	0.331871	-0.000560043	0.79284	0.00180569	0.429411	0.00101348	0.841179	0.0014731	0.544288	0.013765	0.00108244	0.00538375	0.0569527	0.00156149	0.223002	2.17546e-05	0.9937	0.0069094	0.0612524	-0.0060342	0.0986911	0.00947525	0.19404	0.00602274	0.0992153	-0.0107688	0.000539792	0.00516996	0.000510524	-0.00350414	0.331884	0.0059955	0.118913	-0.00653008	0.53718	-0.00129456	0.310612	0.000951011	0.319393
rs9838751	-0.0226079	0.00543859	-0.00461974	0.270006	-0.00185445	0.695842	0.0104096	4.15804e-05	-0.00666603	0.00354926	-0.00401599	0.0787696	0.00234272	0.294762	-0.00827945	0.00023697	-0.0046238	0.0368174	0.000278965	0.915444	-0.00836551	0.00595633	-0.000921848	0.765196	-0.00616065	0.00241899	0.000851062	0.708889	-0.00224589	0.191385	0.00341769	0.126263	0.00322795	0.0153094	-4.941e-05	0.975692	-0.000808864	0.469293	-0.00193941	0.0833305	-0.00158085	0.0866586	0.012192	3.54591e-05	-0.000569495	0.491214	-0.00117239	0.62334	3.11264e-05	0.989906	-0.00202243	0.373629	-0.0075104	0.000915633	-0.00797246	0.000400729	0.000328009	0.884654	-0.00130895	0.527838	0.00128756	0.466548	0.00836904	0.000263979	0.00220004	0.268091	0.000492072	0.792745	0.00107206	0.500766	0.000241791	0.880639	0.00405592	0.0981217	0.00879159	5.25204e-05	0.00334372	0.13921	-0.00615109	0.00151869	0.00189238	0.405548	-0.00372115	0.10134	0.00555285	2.04392e-05	-0.00479869	0.0326756	0.00154064	0.253829	0.0104888	0.00169161	-0.0085641	0.00142154	3.97146e-05	0.988099	-0.00523319	0.0276855	-0.00150198	0.575038	0.00627258	0.0190758	0.000792283	0.578284	0.00214738	0.213345	-0.00210065	0.418878	-0.00214632	0.290774	-0.00186527	0.408574	0.00356635	0.00171946	0.000843555	0.451042	0.00160621	0.122587	-0.00114331	0.310227	0.00368964	0.00099352	0.00280209	0.00411322	0.00368804	0.00107076	0.00190135	0.0296073	0.00151333	0.187426	0.00434056	0.166638	0.00254248	0.00726216	0.00733801	0.00323112	-0.00265759	0.0160647	-0.000332099	0.705139	-0.00131613	0.202042	-0.00217792	0.0219473	-0.0112758	0.00700053	-0.00462963	0.0076986	-0.00170041	0.3654	-0.00162427	0.540609	-0.00530651	0.153876	-0.00628666	3.1242e-10	-0.00138268	0.131983	-0.000201922	0.798723	-0.00267255	0.440032	-0.00905224	0.0681808	-0.0160192	0.000622523	0.00138841	0.700232	-0.000423142	0.815192	0.00309602	0.101299	0.00164734	0.469858	0.00186344	0.714694	0.000941457	0.728315	0.0046563	0.567964	0.00278635	0.412196	-0.000818376	0.866536	0.00196871	0.304549	0.00627566	0.246503	0.00408782	0.035562	0.000789208	0.733183	0.00523889	0.0371511	0.000327933	0.876968	-0.00417025	0.121496	-0.0102226	0.00590112	0.00503468	0.550555	-0.00157783	0.852092	0.00770108	0.0135038	-0.000242547	0.94846	-0.00591984	0.0765039	8.06804e-05	0.877689	-0.000463526	0.513219	0.00802818	0.00858031	-0.000123055	0.878958	0.00260013	0.242479	0.00682289	0.0236017	-0.000626612	0.813783	-0.0100309	0.0097683	0.00125129	0.538031	-0.0042524	0.144111	0.00788921	0.00361527	0.00244208	0.412078	0.00375999	0.239129	0.00326383	0.0879065	0.00340979	0.0669392	0.000847603	0.297742	0.00204365	0.245721	0.00199947	0.155397	0.00751493	0.0355915	-0.00627638	0.224788	0.000416334	0.871592	0.00239318	0.149624	0.00528407	0.117548	0.00102623	0.402614	-0.000335093	0.652239	0.000761209	0.662465	-0.000618238	0.69809	-0.00103637	0.469272	0.0007659	0.589748	0.00176818	0.753572	0.000901056	0.514138	0.00336705	0.0171497	0.00583684	0.00213952	0.00285242	0.00776684	-0.00529851	0.0196296	0.001175	0.106444	-0.00693908	0.107896	0.00825581	0.000507733	-0.00251244	0.299957	-0.000873094	0.043712	0.00279701	0.0914341	0.00197846	0.0824632	0.00703792	0.0162643	0.000753915	0.915566	0.000977946	0.830467	0.000851144	0.8412	0.000922935	0.680026	0.00116259	0.778423	0.00416196	0.0370602	-0.00273978	0.226717	0.00129537	0.316183	-0.00130583	0.242807	0.000147047	0.968168	-0.00992681	0.00283449	0.000269698	0.688816	-0.00248141	0.552318	0.000170542	0.976654	-0.000838095	0.696145	-0.00406234	0.195489	-0.00569905	0.061114	-0.00445663	0.223591	-0.00602554	0.101855	-0.00455874	0.00160832	-0.000801479	0.484458	0.00596576	0.0419293	-0.00219463	0.624146	0.00167744	0.704555	-0.00485049	0.250511	-0.00174933	0.438295	-0.0114369	0.0155462	0.00294126	0.0971505	0.00984348	0.197179	-0.00286706	0.723816	0.00191501	0.592061	-0.00233468	0.491142	-0.00450821	0.581467	-0.00132053	0.89296	-0.000506899	0.947127	0.00122336	0.831038	0.00600865	0.395547	-0.00545977	0.352075	0.00173943	0.53005	-0.00858453	0.0336205	0.00401628	0.322992	0.0146921	0.284677	-0.00190067	0.728447	-0.00576091	0.29603	-0.00627359	0.248215	-0.00284932	0.702516	-0.000468125	0.949823	-0.00974302	0.144705	-0.0019743	0.790808	-0.00219087	0.768764	-0.00341054	0.64554	0.0103153	3.79297e-05	0.00754326	0.0455004	0.00694028	0.0252491	0.0127437	7.5551e-05	0.00760392	0.0040263	0.00542449	0.106308	0.00374623	0.0362166	-0.0016062	0.782243	-0.000304071	0.957812	0.00196341	0.260336	0.00120313	0.374267	0.00409846	0.333293	0.0012578	0.859192	-0.00595779	0.00441172	-0.00530841	0.00644428	-0.00236927	0.384642	0.00240343	0.414146	0.00455697	0.0998506	0.00319745	0.281905	0.000807166	0.797397	-0.00464236	0.16409	-0.00163857	0.533563	-0.00410369	0.101243	-0.0013801	0.614114	0.00108352	0.635941	-0.00372012	0.129451	-0.00354144	0.514269	-0.00132292	0.611871	-0.0146064	0.0012351	-0.0098403	0.00119375	0.000882488	0.521199	0.00260027	0.379313	-0.00873067	0.0274176	0.00344837	0.378882	-0.012291	0.116803	-0.00208769	0.596316	0.0104896	0.00169021	-0.00569754	0.00035666	0.000229242	0.953103	-0.00888357	0.0307707	0.0228805	0.0439461	4.92478e-05	0.971435	0.000256254	0.802175
rs1248842	0.00447841	0.773287	0.00799638	0.316835	-0.00475425	0.599072	-0.00156225	0.746076	-0.00288276	0.507246	-0.00380859	0.380428	0.00780343	0.0661406	0.000273317	0.949045	-0.00318793	0.448464	-0.00378323	0.448473	-0.0107713	0.062402	0.00165851	0.776978	0.00184537	0.631938	0.00234223	0.588486	-0.00317476	0.330854	0.00802587	0.0584969	0.00495697	0.0499246	0.0019185	0.533369	-0.00298439	0.159766	0.00679158	0.00141236	0.00234134	0.181527	-0.0090203	0.107836	-0.000189345	0.904277	-0.00265952	0.558232	0.00875951	0.0613917	0.00192702	0.655359	-0.00353557	0.411359	-0.0124347	0.00365031	0.00123921	0.772944	-0.0078613	0.0459063	0.00235432	0.483372	0.00340292	0.434819	-0.00193318	0.608444	-0.00294644	0.407559	-0.00576802	0.0565042	0.00281958	0.356705	-0.000219995	0.962321	0.00712422	0.0844161	-0.0027318	0.524811	-0.00297258	0.419783	0.0130934	0.00245034	-0.00289245	0.502572	0.00741252	0.00275601	-0.00210603	0.621522	-0.00139861	0.585453	0.0109202	0.0853041	-0.00693898	0.173583	-0.0080078	0.11336	0.00711854	0.114888	0.00104471	0.837367	-0.00973245	0.0555252	-0.00785069	0.00382423	0.00256603	0.434245	0.000232383	0.962453	-0.0066727	0.0839787	0.00543644	0.204711	-0.00134336	0.534256	0.00218763	0.303082	0.00164055	0.406518	0.000509197	0.811826	7.9388e-06	0.997024	0.00389958	0.0355304	0.00330111	0.122991	0.0030516	0.0662785	0.00294277	0.177171	0.00902409	0.131716	0.00300736	0.0945173	0.0048511	0.305117	0.00347286	0.0976149	-0.00102629	0.53802	0.00275395	0.159682	-0.00156949	0.384339	0.00638214	0.422386	-0.000765235	0.81653	-0.00448956	0.206909	0.00285277	0.570385	-0.00230534	0.743473	0.000421443	0.824191	0.00251121	0.149686	0.00284925	0.0574302	0.00335109	0.609099	-0.0337242	0.00034544	-0.00830484	0.350974	-0.00025733	0.970155	0.00166047	0.62917	-0.00400998	0.264038	0.000499659	0.908299	0.00922497	0.341383	0.00923363	0.0730328	0.00796868	0.60775	0.00369733	0.568113	0.0010247	0.911976	0.0028322	0.436696	0.00156896	0.878841	-0.00155713	0.673238	0.00258607	0.557048	-0.00323511	0.498999	0.000733588	0.855204	0.00127803	0.80325	-0.00644767	0.360371	-0.0156775	0.325292	-0.0184589	0.24835	-0.00647375	0.273955	0.0144077	0.0431657	-0.00163554	0.796815	0.000588876	0.554051	0.00163338	0.224999	0.00757513	0.191226	-0.00139838	0.3622	0.00249649	0.554536	-5.10218e-06	0.999289	0.00715963	0.156513	-0.00648587	0.378947	0.00188785	0.624928	-0.00620391	0.261887	0.00226286	0.660281	0.00370376	0.512391	0.000582995	0.92342	-0.00226457	0.532856	-0.00171645	0.627012	-0.000707715	0.646582	0.00333257	0.31901	0.000400862	0.880829	-0.00761555	0.262032	-0.00673351	0.492894	0.00725047	0.138197	0.000678296	0.829723	-0.0104287	0.103884	0.00258064	0.267691	-0.000248305	0.860412	-0.000412118	0.900946	0.00231198	0.444901	0.000539285	0.842804	0.000415497	0.877712	0.00357124	0.738237	0.00198737	0.448904	0.00437973	0.102766	0.00904186	0.0122547	-0.0003244	0.873378	-0.00936658	0.0298735	0.00280858	0.0422078	0.0116198	0.156112	-0.00965218	0.0321546	-0.00629584	0.171222	0.000255154	0.755988	0.0077231	0.0141405	0.00511591	0.0180669	-0.0110214	0.0470755	0.0220466	0.0977305	-0.00479009	0.579953	0.0179847	0.0254396	0.00350101	0.409206	-0.00526806	0.501022	0.00488992	0.197164	-0.00570436	0.184936	0.00228091	0.352778	7.07588e-05	0.973452	0.00347742	0.620312	0.000363542	0.954242	-0.000796781	0.533392	0.01033	0.196342	-0.00897058	0.421672	-0.0127326	0.00194544	0.00166945	0.778814	0.00656703	0.254871	-0.0191541	0.00566606	-0.00699469	0.31522	0.00142078	0.604129	-0.00240997	0.267557	-0.00944847	0.0896634	-0.00722278	0.390629	0.0055739	0.502526	0.0080375	0.310399	0.00253726	0.549018	0.00546094	0.537622	-0.000221117	0.947066	-0.00650829	0.650273	-0.0131005	0.384117	-0.00431539	0.515438	0.00439257	0.485359	0.0391161	0.00997463	-0.0101908	0.575975	-0.0189993	0.180664	-0.0159463	0.133962	0.00301549	0.818276	-0.00382252	0.72553	-0.00401323	0.444507	0.00926917	0.227777	0.00150501	0.84565	-0.0519272	0.0424312	0.0118504	0.251605	0.00361163	0.728745	0.00312579	0.760721	0.0152016	0.292224	0.0125886	0.381838	-0.00998988	0.4391	-0.0368605	0.010486	-0.00647654	0.652743	-0.0349311	0.0147229	-0.00721137	0.132959	0.00496199	0.492738	-0.00407426	0.493169	-0.00615901	0.318526	-0.000277316	0.956359	-0.000920276	0.88637	-0.000849189	0.804442	0.00762825	0.495204	0.00458508	0.677721	-0.00247816	0.458445	0.0021358	0.410798	0.00434224	0.592876	0.00386437	0.778116	-0.00176754	0.656539	-0.00482796	0.192117	-0.0108306	0.0364867	0.000717028	0.898038	0.00672594	0.201489	0.0102917	0.0684583	-0.0107453	0.0717035	0.0173362	0.00628164	0.00759914	0.12886	0.00840162	0.0776602	-0.00653911	0.207589	-0.0101522	0.0195794	0.0029214	0.531246	-0.00466205	0.651184	0.0117296	0.018067	-0.00633185	0.461188	0.004755	0.411456	-0.00507122	0.0522528	-0.00381863	0.496672	-0.000206252	0.978208	0.000948371	0.899058	0.000745653	0.960287	-0.00930402	0.207504	0.0109193	0.0853301	0.000161175	0.957575	0.0115699	0.112974	0.00773681	0.326245	-0.0421164	0.0509459	0.00396901	0.126583	-0.00563165	0.00399123
rs76997666	-0.0274722	0.314751	0.0283285	0.0464414	0.0450925	0.0051108	0.006273	0.464225	0.0130536	0.0907319	0.00408677	0.596001	-0.000208789	0.977907	0.011416	0.132815	-0.012338	0.0988568	0.00690433	0.435675	-0.00807453	0.431155	0.00547916	0.598378	-0.000753838	0.912374	-0.00330158	0.667551	0.00759416	0.19042	-0.0165606	0.0279456	0.00741321	0.0987888	-0.000833931	0.878836	0.012821	0.000670392	-0.00194308	0.607006	0.000994061	0.749447	-0.00913095	0.358721	-0.00349034	0.211227	-0.00438362	0.585974	0.00261126	0.752868	-0.0133892	0.0809779	-0.0081511	0.286251	-0.00523032	0.491246	-0.00597186	0.433472	-0.00420529	0.547479	-0.00140759	0.81352	-0.019421	0.0120972	-0.0110311	0.099731	-0.00518873	0.411505	-0.0188909	0.000435466	-0.00696995	0.199428	-0.00338111	0.682543	-0.00419112	0.567727	0.0125909	0.0987373	-0.00918259	0.160577	-0.00756866	0.324095	0.0111459	0.145773	0.002936	0.504037	-0.00125659	0.868324	-0.011691	0.0102681	-0.0077224	0.493253	0.00300863	0.739051	0.000935168	0.916822	0.0091504	0.252601	0.00290799	0.746937	0.0020862	0.816715	0.000179001	0.97033	0.000342214	0.953104	-0.00438408	0.615852	-0.00111112	0.871375	0.00239485	0.753142	-0.00641129	0.0946799	-0.00253173	0.502621	0.00510279	0.146191	0.00348951	0.35831	-0.00415539	0.271775	-0.0042524	0.196546	-0.00352507	0.354371	-0.000934365	0.751189	-0.00307609	0.427672	-0.0073664	0.487497	0.00219538	0.492006	-0.00176651	0.833935	0.0026563	0.475743	0.000179981	0.951551	0.00425094	0.222018	-0.00115898	0.717326	0.00270903	0.847535	0.00484476	0.408134	-0.00646681	0.308535	0.00162799	0.856085	0.00385556	0.759311	0.000413503	0.902387	-0.000201982	0.947927	-0.00249025	0.352322	0.00508278	0.663907	0.00776414	0.642513	-0.000343528	0.982631	0.00329065	0.786526	-0.00588583	0.334423	0.00220731	0.728854	0.00144186	0.851332	0.000373055	0.982645	0.00803813	0.377885	0.00527899	0.84752	-0.00383543	0.737311	-0.0131598	0.421491	0.005606	0.385413	0.00056438	0.97535	0.00212214	0.745914	-0.0040442	0.603302	0.00616186	0.466539	-0.00939676	0.187288	-0.00153479	0.865738	0.00243389	0.845717	-0.0410514	0.143298	-0.0186439	0.50475	1.25397e-06	0.999905	0.0028741	0.820185	0.00127356	0.909984	-0.000445416	0.8009	0.0017639	0.460504	-0.00647427	0.529473	-0.00174245	0.521995	0.00128171	0.864247	-0.000215742	0.983051	-0.00143812	0.872481	0.00122097	0.925662	0.00098781	0.885183	0.00836473	0.393895	0.0201827	0.0271298	0.00818241	0.414716	0.00757324	0.481524	-0.00244279	0.704588	0.0027255	0.664058	-0.00111873	0.683221	0.00423322	0.475721	-0.00545857	0.250713	-0.000687637	0.954472	-0.00756328	0.664047	-0.0113258	0.191626	-0.00355975	0.524504	0.0132091	0.246073	-0.000268305	0.948198	0.00110438	0.659315	-0.00200482	0.733066	0.00287326	0.592623	-0.00243128	0.614407	0.000335333	0.944076	-0.0219114	0.247632	8.31015e-05	0.98578	-0.0137018	0.00406057	-0.00231271	0.718625	0.000209883	0.953729	-0.0146436	0.0559217	-0.00349687	0.154522	-0.000679417	0.962782	0.0111348	0.165717	-0.00488892	0.551184	0.00189495	0.195693	-0.00980698	0.0794479	0.000871206	0.820731	0.00688138	0.485053	0.0119585	0.612901	-0.000350286	0.981788	0.0153442	0.281517	-0.0207252	0.00596057	-0.0271564	0.0504235	0.00840252	0.21213	-0.00838486	0.272706	0.000356711	0.934801	-0.00158137	0.674405	-0.00263185	0.831998	0.00870525	0.436865	0.00528599	0.0200237	-0.0240636	0.0878584	0.0309244	0.116	0.00889789	0.218268	0.00841617	0.427406	-0.011327	0.271106	0.0112439	0.364927	-0.00517505	0.678364	-0.00129661	0.790715	-0.00801154	0.038767	-0.000773831	0.938106	0.0111734	0.456374	-0.000109169	0.99414	0.0018011	0.898566	-0.000492566	0.94803	-0.00490007	0.757408	-0.0128575	0.0303903	-0.0166735	0.512254	-9.65672e-05	0.997187	0.00633837	0.599239	0.00160869	0.888217	0.0637464	0.0203428	-0.0230668	0.484211	0.0222847	0.386073	0.0227499	0.24004	-0.0254773	0.287056	0.010176	0.607136	-0.00900955	0.336031	0.00884842	0.514305	0.0170982	0.210246	0.0590945	0.185704	-0.01327	0.473989	-0.00323825	0.86231	0.0170799	0.35369	-0.025104	0.322111	0.0177014	0.484296	0.0367558	0.105569	-0.0178637	0.479889	0.00827192	0.743477	-0.0333072	0.185705	-0.00469581	0.581422	-0.0105166	0.41142	-0.0126991	0.229027	-0.00266526	0.807633	-0.0175154	0.0515915	-0.00292466	0.797725	0.0140986	0.0206	0.00658264	0.736513	0.0149519	0.439668	0.00910991	0.124542	0.00223088	0.627855	0.00948963	0.510527	0.0311456	0.190085	0.0020188	0.774886	-0.00401251	0.541479	-0.00438787	0.632835	-0.0135215	0.173782	-0.00575756	0.538131	-0.00345514	0.730751	0.00886615	0.40439	-0.00513151	0.648915	-0.00960702	0.279947	0.00574262	0.497268	0.0178637	0.0536733	0.00540223	0.48423	-0.00691857	0.402772	-0.0114987	0.529697	-0.0196022	0.0255197	0.00829136	0.586856	0.0195275	0.0569382	-0.00314309	0.498208	0.0108204	0.27799	0.00882596	0.510243	0.0184836	0.163626	-0.0298348	0.256883	0.00853581	0.518608	-0.00772341	0.493196	0.00824467	0.125127	0.0105569	0.419814	0.0123571	0.37794	0.019947	0.602592	-0.00206332	0.653743	0.00449549	0.194238
rs60086557	-0.0232694	0.00424812	-0.00455901	0.276642	-0.00157445	0.740105	0.0103242	4.84709e-05	-0.00675943	0.00312586	-0.00412754	0.0709474	0.0021637	0.333451	-0.00840905	0.00019021	-0.00449121	0.0426715	0.000533079	0.839303	-0.00841668	0.00568097	-0.000628875	0.83863	-0.006069	0.00281948	0.00112716	0.62115	-0.00221296	0.198203	0.00341053	0.127244	0.00322508	0.0154515	-2.44975e-05	0.987952	-0.000778049	0.48662	-0.00193114	0.0848096	-0.00162526	0.0783142	0.0117654	6.64569e-05	-0.00055329	0.503834	-0.0012513	0.600326	9.15214e-05	0.97034	-0.00202096	0.374211	-0.00757085	0.000836984	-0.00813262	0.000307439	0.000381806	0.865968	-0.00130812	0.528302	0.00143164	0.41841	0.00844362	0.000234161	0.00233331	0.240404	0.000378129	0.840068	0.00111865	0.482564	0.00015302	0.924329	0.00421144	0.0860524	0.00869112	6.44288e-05	0.00317996	0.159837	-0.00599484	0.00200835	0.00185572	0.414937	-0.00380142	0.0943463	0.00562138	1.62885e-05	-0.00466504	0.0379359	0.00149218	0.26931	0.0102542	0.00215578	-0.00855707	0.00144253	0.000284079	0.915071	-0.00521873	0.0281972	-0.00147226	0.58281	0.00605407	0.0237404	0.000773417	0.587535	0.00191703	0.266846	-0.00218169	0.401418	-0.00211448	0.298204	-0.00221325	0.32704	0.00357149	0.00170206	0.000824562	0.461523	0.00156861	0.13178	-0.00112424	0.318594	0.00367094	0.00106022	0.00278849	0.00431771	0.00360244	0.00140434	0.0018738	0.0321341	0.00142748	0.213928	0.00433033	0.167848	0.0025636	0.00681941	0.00717705	0.00399102	-0.00255463	0.0207219	-0.000362686	0.679574	-0.00126243	0.221289	-0.00226477	0.0172492	-0.0116218	0.00546836	-0.00460033	0.00812885	-0.00155345	0.408472	-0.00162351	0.540953	-0.00544353	0.143676	-0.00620571	5.35513e-10	-0.00141671	0.122943	-0.000188106	0.812299	-0.0026181	0.449577	-0.0090732	0.067697	-0.0162703	0.00051397	0.00144277	0.689218	-0.000596176	0.742073	0.00299971	0.112548	0.00154079	0.499336	0.00172218	0.735626	0.000869445	0.748492	0.00465416	0.568371	0.00253003	0.456775	-0.00071691	0.883025	0.00188313	0.326308	0.00607048	0.262578	0.00397651	0.040994	0.000560735	0.808731	0.00512197	0.0417125	0.000375504	0.859371	-0.00406147	0.131736	-0.0100715	0.00670718	0.00461644	0.584365	-0.00140477	0.86823	0.00757491	0.0151666	-0.00067331	0.857668	-0.00575101	0.0854589	6.38691e-05	0.903086	-0.00042211	0.551791	0.00795821	0.00921511	-8.94522e-05	0.911899	0.00263949	0.235684	0.00674391	0.025345	-0.000816846	0.758928	-0.00982597	0.0114152	0.00127634	0.530162	-0.0041966	0.149674	0.00823695	0.00239348	0.0025352	0.394744	0.00401477	0.20903	0.00308509	0.106919	0.00339579	0.068222	0.000876222	0.281993	0.00206059	0.242083	0.00188319	0.181079	0.00755083	0.034821	-0.00674155	0.192533	0.000553733	0.829876	0.00235675	0.156148	0.00510924	0.130404	0.00105998	0.387584	-0.000373984	0.615191	0.000823434	0.636975	-0.000748605	0.638758	-0.00120886	0.39887	0.00085049	0.549566	0.00114977	0.838341	0.00089512	0.517128	0.00318194	0.0243661	0.00572982	0.00259234	0.00279227	0.00919783	-0.00570375	0.0120539	0.00106797	0.142482	-0.00670043	0.120739	0.00849236	0.000350877	-0.00271306	0.263243	-0.000863247	0.0462447	0.00253446	0.126343	0.00199349	0.0803092	0.0071227	0.0150832	0.000845554	0.90542	0.000496772	0.913448	0.000116854	0.978069	0.000874597	0.696107	0.000798123	0.846925	0.00431463	0.0307329	-0.00253026	0.264483	0.0012021	0.352525	-0.00134784	0.228239	0.00030089	0.934955	-0.00976837	0.00332631	0.000284313	0.67306	-0.00226393	0.587914	-8.56103e-05	0.988287	-0.000759318	0.723597	-0.00400335	0.202245	-0.00565251	0.0633744	-0.00423408	0.247763	-0.00578609	0.116343	-0.00454266	0.00167913	-0.000718389	0.531058	0.00591891	0.043644	-0.00223288	0.618221	0.00185446	0.675165	-0.00504499	0.232159	-0.00188549	0.403633	-0.0112716	0.017136	0.00303945	0.0865866	0.00890362	0.243547	-0.00333966	0.680806	0.00169537	0.635416	-0.00223064	0.510903	-0.00438659	0.591957	-0.000878837	0.928692	0.000375558	0.960844	0.0013355	0.815922	0.00614633	0.385115	-0.00507164	0.387637	0.00166913	0.54703	-0.00886053	0.0283894	0.00426444	0.294218	0.0144069	0.294498	-0.00219434	0.688597	-0.00605858	0.271869	-0.00587704	0.279461	-0.00286701	0.700796	-0.000462147	0.950469	-0.00939035	0.159868	-0.00244953	0.742103	-0.00147777	0.84283	-0.00285362	0.700381	0.0102964	3.94496e-05	0.00751327	0.0464501	0.00653145	0.0352943	0.0126816	8.24062e-05	0.00750209	0.00456134	0.00512222	0.1274	0.00384698	0.0315544	-0.00184291	0.751216	-0.00018828	0.973879	0.00183727	0.29239	0.001221	0.367391	0.00393755	0.35284	0.00081571	0.908438	-0.00581458	0.00548134	-0.00512178	0.0086092	-0.00200642	0.461823	0.00234628	0.425573	0.0044539	0.107936	0.00294105	0.322539	0.00110571	0.725213	-0.00501706	0.132843	-0.00174902	0.506564	-0.00388845	0.120637	-0.00124083	0.650485	0.00113239	0.620961	-0.00360824	0.141577	-0.00344876	0.52554	-0.00121778	0.640611	-0.0146774	0.00117552	-0.00963635	0.00151707	0.00105889	0.441688	0.00244758	0.408159	-0.00917055	0.0205767	0.0035253	0.36854	-0.0126191	0.10761	-0.00216785	0.582433	0.010255	0.00215402	-0.0056332	0.000418778	0.000445161	0.909114	-0.00869251	0.0346258	0.0230324	0.0426638	-7.75246e-05	0.955065	0.000288516	0.778008
rs1146759	0.011859	0.172991	0.00754904	0.0927346	-0.000494513	0.922505	-0.00171247	0.528093	0.00322651	0.186676	0.00134794	0.580813	0.000368175	0.877542	-0.000711583	0.76748	-0.000662143	0.779649	-0.00296239	0.291352	-0.00471927	0.146595	-0.000702772	0.831131	0.00482989	0.0259067	0.00388205	0.110984	-0.00212276	0.24783	0.000133698	0.955374	-0.000798442	0.57457	-0.00133884	0.439717	-0.000599933	0.615426	0.00115646	0.333866	0.0015568	0.114326	-0.00419545	0.183481	5.02984e-05	0.954686	0.00169753	0.50633	0.00298377	0.256837	0.00345358	0.155133	0.00109618	0.650683	0.000595227	0.804668	-0.00103831	0.667374	-0.00571332	0.00992408	-0.00157903	0.403382	-0.00285532	0.244073	-0.00530907	0.0123831	0.00121788	0.542859	-0.00124253	0.46525	0.0022803	0.185168	-0.0050453	0.0541402	0.0046386	0.0458302	-0.00198464	0.411462	-0.005875	0.00459085	0.0053106	0.0289411	-0.0030812	0.204248	0.0026394	0.0580752	-0.0014533	0.54488	-0.000401444	0.780813	0.00120345	0.736025	0.000301659	0.91609	-0.00547578	0.0538313	0.00633677	0.0124308	-0.00254375	0.373299	-0.00196956	0.490097	-0.00271807	0.0745103	0.000231075	0.900304	-0.00197956	0.475324	-0.00198515	0.360645	0.00213224	0.376642	-0.000330582	0.785673	0.000702336	0.556971	0.00183199	0.0992247	0.000763536	0.525822	-0.00150971	0.207416	0.00190901	0.0672918	0.0024318	0.0434815	0.00160321	0.0862	-0.00178639	0.145408	-0.00058018	0.863065	0.00212862	0.0354144	0.00162611	0.541171	0.00128689	0.275267	-0.00110323	0.239471	0.00070274	0.523769	-0.0010005	0.324597	0.00089493	0.841261	-0.00170654	0.358015	0.000589908	0.768133	0.003836	0.174911	0.000314042	0.936844	0.0015983	0.134279	-0.000109309	0.911284	0.000577719	0.493385	0.00284518	0.440257	-0.00823115	0.120727	-0.00222013	0.657291	0.000577318	0.881384	0.00040606	0.833661	-0.00224124	0.266199	-0.0020068	0.412397	0.00142922	0.793491	0.00393021	0.176396	-0.00702756	0.42175	-0.00121527	0.738709	-0.00161923	0.756589	0.00321619	0.11653	-0.00489536	0.399104	-0.000472135	0.820282	0.000624994	0.801278	-0.00379746	0.159108	0.00173335	0.444065	0.000923512	0.74905	-0.00450735	0.256022	-0.0155412	0.0843085	-0.0194146	0.0316132	-0.00757408	0.0229937	-0.0080124	0.0457205	0.00513324	0.150587	-0.000561516	0.316138	0.000810463	0.284645	0.00177131	0.587265	-0.000924955	0.284202	5.22759e-05	0.982457	-0.00628538	0.0510344	0.00128049	0.65248	0.00587968	0.156433	-0.00479981	0.0271334	-0.00498189	0.10939	-0.00145086	0.616611	0.0025964	0.414551	-0.00078381	0.818417	-0.00221886	0.277623	-0.000678512	0.733036	-0.00123984	0.153891	0.00163662	0.384304	-0.00137236	0.361456	-0.00334216	0.381772	-0.00380643	0.490874	0.00275516	0.316927	4.74354e-05	0.978682	-0.00604309	0.0940209	0.00153436	0.241645	-0.000689897	0.385373	0.000137995	0.940981	-0.000409302	0.810137	-0.000945642	0.536678	-0.00268969	0.0764875	0.00671421	0.265512	7.84683e-05	0.957607	-0.00215855	0.152786	0.00134	0.509583	-4.21069e-05	0.970672	-0.00586199	0.0156861	0.00141744	0.0683804	0.00435782	0.344683	-0.00519351	0.0405917	0.00272126	0.293354	0.000782504	0.090658	-0.00111184	0.53008	-0.00172928	0.155465	-0.00444061	0.156625	0.0153349	0.0428192	0.00386663	0.429113	0.00587081	0.197107	-0.00421025	0.0787573	-0.00473903	0.284019	-0.0014147	0.507154	0.00201452	0.40546	0.00182086	0.187302	7.92046e-06	0.994705	0.00347921	0.377028	-0.00342805	0.33488	-0.000575648	0.423798	-0.000663146	0.882545	0.00853458	0.173107	-0.00242995	0.291053	0.0036389	0.27734	0.00232207	0.475126	-0.00214024	0.584254	-0.00189206	0.630583	0.000258195	0.867201	-0.00093527	0.445144	-0.00659569	0.0352654	-0.00432576	0.363189	0.00018609	0.968419	0.00131421	0.769459	0.00162051	0.498828	-3.63139e-05	0.994221	-0.000735614	0.696169	0.00361147	0.656978	-0.00754538	0.376786	-0.00287794	0.444398	0.00184229	0.605881	0.0247584	0.00397597	-0.0109091	0.290783	0.00596087	0.458571	-0.00346698	0.565866	0.00791713	0.287413	0.0084577	0.170991	-0.00143376	0.62795	0.00210282	0.62657	0.00196681	0.650908	-0.0257953	0.0762509	0.0108292	0.0632142	-0.00490773	0.403286	0.0118021	0.0413852	0.00377942	0.638987	0.00803555	0.31738	0.00401967	0.577509	-0.0103638	0.197594	-0.00102138	0.898987	-0.00487825	0.542344	-0.0070132	0.00915891	-0.000882776	0.827563	-0.00844267	0.011356	-0.00470405	0.174068	-0.00428901	0.131238	-0.00916132	0.0111722	-0.00405755	0.0347837	0.00365175	0.560629	0.00502195	0.416709	-0.00317084	0.0906325	-0.00213538	0.142221	0.00121297	0.789657	0.00894258	0.243153	-0.00253418	0.257103	-0.00159752	0.442969	-0.0014789	0.611738	0.000737024	0.814571	0.00249423	0.398811	0.00386532	0.222956	-0.00125092	0.709165	0.00867946	0.0148317	0.00151612	0.589528	-0.000506824	0.849645	-0.00242006	0.407993	-0.000547523	0.822877	0.0015886	0.544534	0.00373579	0.519723	0.00011493	0.967088	0.000384559	0.936568	0.00404899	0.212358	-0.00242246	0.0993187	-0.00288071	0.361935	0.00109858	0.795262	0.0030857	0.461561	0.00154956	0.85342	-0.00534237	0.200844	0.00120221	0.736286	-0.000625026	0.714024	0.0046452	0.260676	0.00267177	0.545041	-0.0178492	0.141403	0.00167915	0.250684	-0.0015822	0.14936
rs13084351	0.00730388	0.38975	-4.30475e-05	0.992189	-0.00226153	0.64978	-0.00779491	0.00343393	0.00791741	0.000961441	0.00435984	0.0688324	0.0062061	0.00813165	0.00940025	6.92845e-05	0.00464477	0.0455684	0.00625017	0.0233162	0.0108405	0.000679165	0.000381822	0.905934	0.00274382	0.196826	-0.00348824	0.144553	0.00290388	0.107279	-0.00191919	0.413214	-0.00117273	0.400924	0.00531454	0.00177869	-0.00104093	0.374487	0.00288148	0.0141619	0.00180497	0.0621829	-0.0126352	4.43641e-05	0.00194596	0.0250187	0.00305048	0.223366	-0.000929193	0.718826	0.00148182	0.53429	0.00788786	0.000900253	0.00221981	0.347357	0.000602205	0.799535	0.00278833	0.199828	-0.00245561	0.185508	-0.00416243	0.0836471	0.00231448	0.266666	0.00112411	0.567169	0.00394009	0.0183374	0.00238753	0.157485	0.00138733	0.589523	-0.0125634	3.57549e-08	-0.00491989	0.0380192	0.0127705	3.45322e-10	-0.00685587	0.00406506	0.00619207	0.0093402	-0.0102177	7.74095e-14	0.00115377	0.624289	0.000264441	0.851866	-0.00850662	0.0151952	0.00984966	0.00045609	0.00628559	0.0241072	0.00208983	0.400948	0.00116641	0.67742	-0.00271263	0.332833	0.00148974	0.319314	-0.00198697	0.272223	0.00615404	0.0237078	0.00242871	0.254472	0.00147538	0.533142	-0.00116321	0.32947	-0.000621515	0.596443	-0.000706725	0.51697	-0.00081071	0.492588	-0.00101843	0.386277	-0.00492126	1.55016e-06	-0.00426594	0.000308189	-0.00209555	0.0222923	-0.000681602	0.571296	-0.00483791	0.141434	-0.00453394	4.96434e-06	-0.00483833	0.0639547	0.00452698	9.23487e-05	0.00203695	0.026922	-0.000589736	0.585662	0.00360058	0.000302883	0.0109753	0.0123024	0.00480305	0.00837379	0.00172974	0.378016	-0.000515748	0.852438	0.00389782	0.315937	0.005948	1.37999e-08	0.00263225	0.00624522	-0.00122347	0.139073	0.00132673	0.713611	0.013554	0.00921316	0.0149598	0.00231138	-0.00109461	0.772362	-0.00100791	0.595524	-0.00304748	0.123515	0.00124704	0.603258	-0.00360912	0.501134	0.00149942	0.599247	-0.00527856	0.538521	0.00125162	0.72645	0.000120869	0.981189	-0.00347766	0.0837122	0.0052011	0.360805	-0.00338305	0.0972056	-0.000820689	0.736281	-8.60217e-05	0.974064	0.000854649	0.701009	0.00321869	0.255426	0.0184523	2.14752e-06	0.014589	0.0941496	0.0216941	0.0130365	0.0018023	0.581283	0.00596971	0.129134	0.00389409	0.266458	-0.00039681	0.470355	-0.000376386	0.612721	-0.00444086	0.165495	0.00158394	0.0616338	0.00128554	0.581587	-0.000331092	0.916558	0.00158429	0.570087	0.00632545	0.120217	0.00301932	0.156401	0.00665071	0.0293676	-0.000290968	0.918471	0.00251399	0.420668	0.00531392	0.112597	-0.000688926	0.731148	-0.00235344	0.227809	0.000197308	0.81719	-3.32461e-05	0.985633	0.00166475	0.259102	-0.00146532	0.695955	0.00873679	0.107018	-0.00162845	0.546555	-0.00250484	0.150351	0.0018012	0.610928	0.00114543	0.373055	0.00104947	0.178356	0.00130515	0.475435	0.0020777	0.213837	0.00369168	0.0139597	0.00265267	0.0748799	0.00056977	0.923436	0.00275039	0.0577167	9.70941e-05	0.94775	-0.00351655	0.0778223	-0.00260217	0.0205897	0.0143792	1.56068e-09	-0.000885864	0.245867	0.0041792	0.355933	-0.0122289	8.85577e-07	0.00456325	0.0724169	-1.29072e-06	0.99773	0.000162785	0.925383	0.00159523	0.181891	-0.00852471	0.00550964	-0.00277383	0.708665	0.00156992	0.743161	-0.00187339	0.673729	0.00332644	0.156346	0.00559594	0.196645	-0.00478619	0.0222534	0.00389386	0.101445	0.000897588	0.507875	0.00413547	0.000410307	-0.00372063	0.335164	0.011454	0.00100559	0.000949525	0.178917	0.000835467	0.849133	-0.00707797	0.248438	0.00355139	0.114954	0.007113	0.0307657	0.0027341	0.392233	-0.00382111	0.320159	0.0029244	0.44936	0.00216837	0.152976	0.00248238	0.0392241	-0.00378846	0.217825	0.00273483	0.557712	-0.00237214	0.606536	0.00764287	0.0822146	0.000146068	0.950439	0.0120187	0.0145946	-0.00339855	0.0659828	-0.00209772	0.792945	0.00992583	0.239763	0.00822846	0.0269643	-0.00389974	0.269218	-0.0124151	0.144546	0.00618133	0.545167	-0.0075297	0.344046	0.00108624	0.855587	-0.0106044	0.149608	-0.00454374	0.45716	-0.00310168	0.285755	0.00577443	0.17114	-0.00481907	0.256136	0.0180974	0.204971	0.00445964	0.435973	0.00662975	0.250241	0.00581228	0.306295	0.0085739	0.274812	-0.0215318	0.0059627	-0.00163074	0.816539	0.00244714	0.754812	-0.00213517	0.785454	0.0016502	0.83252	-0.00221292	0.400422	-0.00894519	0.0238526	0.0020469	0.529985	-0.000601815	0.858812	0.000394273	0.887144	0.00257439	0.465757	0.00281216	0.134735	-0.00431606	0.478405	-0.00530801	0.378556	0.00261223	0.154116	0.00161721	0.255663	-0.000656103	0.882667	-0.00707928	0.342127	0.00530594	0.0156104	0.00584193	0.00425194	0.00641028	0.0249816	-0.00678405	0.0278817	-0.00761641	0.00870437	-0.00306634	0.324995	0.00369391	0.262352	0.00251179	0.472663	-0.00165384	0.548906	0.0052343	0.0461535	0.00195999	0.494494	-0.00213736	0.373244	-0.000155536	0.95175	-0.00355177	0.532762	0.000658733	0.809486	0.0113847	0.0163364	0.00486127	0.126522	-0.000186583	0.897101	-0.00107645	0.728549	0.00948336	0.0224848	-0.00517518	0.208412	0.00555371	0.497311	0.00531308	0.195436	-0.00850542	0.0152094	0.00719347	1.72054e-05	-0.00537068	0.185519	0.00670516	0.120223	-0.018221	0.126202	0.000854782	0.551034	0.00317312	0.00321479
rs1146758	0.0118614	0.168086	0.00822737	0.0640435	-0.000311893	0.950554	-0.00125323	0.64073	0.00246296	0.308279	0.00093142	0.699748	0.000422053	0.858309	-0.00078153	0.742744	-0.00106655	0.648761	-0.0029573	0.287037	-0.00520339	0.10571	-0.00110491	0.734686	0.00431979	0.0440294	0.00383329	0.111684	-0.00200881	0.269023	-0.000555468	0.8142	-0.000119662	0.932239	-0.00164783	0.336461	-0.000273104	0.817222	0.00144046	0.22377	0.00155576	0.110736	-0.00415939	0.182571	0.000142589	0.870664	0.00157145	0.534058	0.00278123	0.285387	0.00345403	0.150711	0.0012995	0.587447	0.000781188	0.742872	-0.00116548	0.625856	-0.00568595	0.00949801	-0.00164717	0.378314	-0.00309184	0.202358	-0.00534578	0.0109179	0.000711175	0.719492	-0.00154768	0.357932	0.00201417	0.236838	-0.0046976	0.0699488	0.00491842	0.0323515	-0.00200497	0.401675	-0.00519821	0.0112531	0.00529384	0.0277548	-0.0025204	0.293903	0.00265075	0.0543932	-0.00136772	0.56469	-0.000533029	0.708832	0.00165656	0.639052	-0.000799815	0.77775	-0.00551928	0.0495594	0.00705496	0.00492578	-0.00182659	0.51831	-0.00247398	0.38107	-0.00264157	0.0798953	0.000634776	0.727995	-0.00170438	0.534368	-0.00180241	0.401538	0.00229199	0.336799	-0.000452695	0.706641	0.00069579	0.556465	0.00188476	0.0864622	0.000939049	0.430363	-0.00146393	0.216614	0.00187755	0.0689284	0.0023156	0.0520184	0.00149628	0.105551	-0.00176497	0.145993	-0.00112449	0.735403	0.00233209	0.0198475	0.00206566	0.43273	0.00113244	0.331863	-0.000860097	0.353984	0.00125881	0.248398	-0.00110286	0.272521	0.00118497	0.788737	-0.00111261	0.544799	0.000597952	0.762817	0.00431527	0.123284	-2.04591e-05	0.995841	0.00137338	0.193449	3.64097e-05	0.970084	0.00046651	0.576478	0.0026063	0.475265	-0.0082786	0.114787	-0.00170319	0.730928	0.000511798	0.893547	0.000623762	0.744408	-0.00186647	0.349449	-0.00194441	0.422017	0.00156348	0.772256	0.00386239	0.179197	-0.00708076	0.413205	-0.00130224	0.717865	-0.00133282	0.796479	0.00333431	0.100114	-0.00299298	0.602218	-7.54596e-05	0.970731	0.00023052	0.925232	-0.00373856	0.161156	0.00142	0.52626	0.00143207	0.616038	-0.00442462	0.259853	-0.0157095	0.0777446	-0.0183655	0.0398321	-0.00701103	0.0334462	-0.00688041	0.0829612	0.00497699	0.159017	-0.000594884	0.283204	0.000780552	0.297776	0.00157511	0.625736	-0.000753728	0.377853	0.000167466	0.943255	-0.00604466	0.0579476	0.00045233	0.872289	0.00480893	0.241486	-0.00465418	0.0303894	-0.00454257	0.140191	-0.000595441	0.835512	0.00257126	0.414212	-0.000397351	0.906376	-0.00192056	0.342299	-4.84946e-05	0.980345	-0.00130635	0.128975	0.00181581	0.329333	-0.00128871	0.3864	-0.00287331	0.447341	-0.00433593	0.427748	0.00286321	0.293259	0.000211158	0.90432	-0.00586703	0.100414	0.00138618	0.285105	-0.000806573	0.305125	-8.91995e-05	0.961428	-0.000234774	0.889246	-0.00102172	0.499945	-0.00217307	0.148115	0.00542869	0.362845	9.62737e-05	0.947447	-0.00203367	0.173367	0.00169974	0.397839	0.000349776	0.757571	-0.0056942	0.0176889	0.00130479	0.0899595	0.00274449	0.54752	-0.00463643	0.0646788	0.00186785	0.466087	0.000793193	0.0830461	-0.000779717	0.656291	-0.00147717	0.220054	-0.0038001	0.220598	0.0150046	0.0451448	0.00318859	0.509939	0.0067483	0.133848	-0.00418242	0.077634	-0.00536273	0.220531	-0.00132778	0.529225	0.00115999	0.628278	0.0017574	0.198348	-0.000237692	0.840513	0.00403492	0.300544	-0.00371391	0.291088	-0.000385519	0.588238	-0.00121676	0.783968	0.0091589	0.13932	-0.00220796	0.332106	0.00302441	0.361418	0.00134602	0.675604	-0.00182488	0.637211	-0.00214038	0.582381	0.000286319	0.851317	-0.00115036	0.342452	-0.00581604	0.060591	-0.00505211	0.283103	0.000170895	0.970684	0.00265197	0.549978	0.00212573	0.369827	0.000623247	0.900014	-0.00106941	0.566117	0.0032082	0.690178	-0.00760163	0.368433	-0.00193048	0.604277	0.00112752	0.749717	0.0251055	0.00318304	-0.0126318	0.216631	0.00663352	0.404798	-0.00226235	0.705081	0.00687879	0.350408	0.00750186	0.219915	-0.000802946	0.783894	0.00239791	0.574939	0.00208425	0.627919	-0.0254187	0.0772617	0.00865883	0.133242	-0.0046057	0.427883	0.0120072	0.0359379	0.00318604	0.689113	0.0137081	0.0844475	0.00714223	0.316684	-0.0104993	0.186675	0.0022993	0.772497	-0.00462039	0.559373	-0.0068703	0.00984168	-0.00123855	0.757282	-0.00761198	0.0210058	-0.00568876	0.0964967	-0.0047954	0.0880094	-0.00891615	0.0125308	-0.00320683	0.0916432	0.00431451	0.486257	0.00606473	0.321219	-0.00252819	0.172508	-0.00218308	0.129278	0.00223104	0.619934	0.0103241	0.172638	-0.00259199	0.24139	-0.00167359	0.416615	-0.00107776	0.708522	0.000676766	0.827697	0.00221067	0.449776	0.00319999	0.307867	-0.000472987	0.886673	0.00768228	0.0292889	0.000769619	0.781938	-0.000478024	0.856599	-0.00192142	0.506705	-0.000503592	0.835159	0.00194104	0.454263	0.00241757	0.673712	-0.000488367	0.859347	-0.00104244	0.8274	0.00425962	0.184996	-0.00309913	0.0330782	-0.00256795	0.411419	0.000837646	0.841523	0.00354785	0.392271	0.00153063	0.853567	-0.00589163	0.153989	0.00165532	0.639303	-0.000444693	0.792187	0.0046641	0.253713	0.00206948	0.63562	-0.0171447	0.153387	0.00154925	0.284098	-0.00156977	0.148215
rs1146757	0.0110073	0.457211	-0.00581997	0.45302	-0.00664947	0.448797	-0.00343336	0.460959	0.00568988	0.175186	0.00954411	0.022862	-0.0109913	0.00735846	-0.00292811	0.478443	0.0119905	0.00315867	-0.00561445	0.243781	0.0101351	0.0693458	0.00807735	0.15271	0.0061055	0.100422	-0.00707561	0.0905443	0.00364705	0.247289	-0.00276786	0.499884	-0.00899285	0.000229654	-0.00658244	0.0268625	0.000665802	0.745	-0.0057868	0.00484402	-0.000618703	0.714612	0.00168941	0.754742	0.000373101	0.805781	-0.00158237	0.717946	0.00294294	0.514392	-0.00253574	0.54295	0.00239203	0.564845	0.0225879	4.54155e-08	0.00462261	0.265052	0.0082168	0.030766	0.0043479	0.179969	-0.00390368	0.353446	-0.000864512	0.812428	-0.00349375	0.309114	-0.00350657	0.229891	-0.00971383	0.00100853	-0.0109948	0.0144871	-0.00367761	0.356381	0.000774639	0.85183	-0.00350063	0.325071	-0.00104899	0.801472	0.00267901	0.520056	-0.00126076	0.597887	0.0124592	0.00248718	-0.00309987	0.21071	-0.00968552	0.113878	0.00195091	0.690446	-0.0059763	0.218675	0.0015504	0.720803	0.00126285	0.796184	-0.00511948	0.294456	-0.00180461	0.489752	-0.00362964	0.251563	-0.0118755	0.0125519	0.00614912	0.0990323	0.00061273	0.882321	0.00144352	0.488912	0.00118929	0.562311	-0.00386055	0.0430138	0.00461857	0.0254231	-0.00279881	0.17347	0.00126449	0.480102	0.000207353	0.920078	-0.000450255	0.778996	-0.000489173	0.816276	-0.0207267	0.000340233	-0.000170392	0.921871	-0.00280049	0.540242	-0.00173212	0.392206	0.000696965	0.665083	0.00238459	0.207454	-0.000717372	0.68423	0.0122952	0.112266	-1.65631e-06	0.99959	-0.00627483	0.07089	-0.00169175	0.73041	0.000457475	0.946975	0.00140734	0.442501	0.000964437	0.571052	-5.97133e-05	0.967472	-0.00255734	0.68949	0.0111083	0.227551	0.0155367	0.0732163	-0.010828	0.103252	-0.00240921	0.472834	0.0032632	0.350656	-0.00277259	0.513239	-0.01173	0.214178	-0.00969219	0.0541526	-0.0058507	0.699317	-0.0102744	0.103246	-0.00410974	0.649809	-0.00401305	0.259192	-0.00763071	0.448782	0.000770486	0.830858	0.00332223	0.439814	-0.00661527	0.156516	-0.00704044	0.0731911	0.00113787	0.820052	-0.00475733	0.489673	0.0219632	0.159899	0.00357745	0.819314	-0.0114687	0.0472629	-0.0039046	0.574594	0.00326147	0.598675	0.00162137	0.0953441	-0.00174549	0.184442	-0.0161388	0.00438618	0.000699972	0.640352	-0.00251069	0.542791	0.0040952	0.463856	-0.000133976	0.978335	-0.00915475	0.203477	0.00163006	0.665315	-0.0030557	0.571495	-0.00667722	0.184234	-0.0123627	0.0251604	-0.00890506	0.132791	-0.00293024	0.408647	-0.00199867	0.562516	0.000716918	0.634785	-0.00309386	0.343254	-0.0079734	0.00202688	-0.00467613	0.48056	0.00565244	0.555543	0.00152217	0.749863	0.000206963	0.946435	-0.00740173	0.237138	-0.00627942	0.00574891	-0.000890342	0.518455	-0.00472572	0.143873	-0.00170997	0.562838	-0.00301839	0.255719	-0.000641706	0.80753	-0.0139835	0.17851	-0.00404577	0.110386	-0.00403088	0.119866	-0.00853581	0.0144134	-0.00128229	0.513988	-0.00250057	0.548087	-0.00138964	0.297717	-0.00434077	0.583317	-0.000118001	0.978408	-0.0042276	0.342792	-5.56458e-05	0.94418	-0.00454058	0.135136	-0.00744082	0.000368628	0.00405968	0.45452	-0.00366146	0.780669	-0.00290043	0.73229	-0.00843566	0.284828	0.00388484	0.349225	0.0153592	0.0452241	0.00279328	0.445371	-0.000429402	0.917694	-0.00499399	0.0350934	-0.00102746	0.615008	0.00181914	0.787272	0.0187023	0.00210904	-0.000637523	0.60569	0.00820964	0.286984	-0.00182513	0.865359	0.00236396	0.548963	-0.00244593	0.671472	0.00159327	0.775758	0.00794964	0.236334	-0.00112288	0.867935	0.00345851	0.192526	-0.00292587	0.165007	-0.00228573	0.67299	0.00496255	0.543852	0.00817405	0.310755	-0.00265916	0.729892	-0.00354602	0.389503	0.00121184	0.888219	0.00113474	0.725919	-0.0026166	0.850091	-0.00822863	0.579422	-0.00243767	0.709225	-0.000429513	0.944794	-0.00515042	0.730857	0.0148707	0.408087	0.00214361	0.878396	-0.00224388	0.830561	-0.00483748	0.708231	-0.00390241	0.716248	0.00244447	0.629316	0.0078872	0.286218	0.00415924	0.576011	-0.0205312	0.408944	0.000951878	0.923998	0.00515296	0.608225	-0.0157776	0.11088	-0.00916452	0.509839	0.00231035	0.867824	0.0366952	0.00321895	0.0288798	0.0376695	0.0162234	0.243271	0.0145961	0.291851	-0.00506896	0.272329	0.00090143	0.896412	-0.0039747	0.487118	-0.0148675	0.0122554	-0.00925305	0.057705	-0.000676555	0.913039	-0.00430193	0.192467	-0.00509885	0.636435	-0.0125533	0.238371	-0.00358159	0.265807	0.0010768	0.666479	-0.00623832	0.423088	-0.025303	0.0552189	0.00305038	0.426584	0.0033457	0.34909	-0.00590318	0.237616	0.000736969	0.891213	-0.00193362	0.702802	-0.00405045	0.45629	-0.00967385	0.0928379	-0.00292451	0.632022	0.00542756	0.259986	0.00189474	0.679403	-0.00948247	0.0589486	0.0070648	0.0922737	0.00311371	0.488674	0.0247	0.0131677	0.00157862	0.741506	0.0238827	0.00400091	0.00660554	0.234743	-0.00286383	0.256272	0.00194019	0.720516	0.0128014	0.0780441	-0.0150693	0.0360825	0.0108275	0.447953	0.000101671	0.988728	-0.00968653	0.11384	-0.00267604	0.36593	0.00509538	0.473576	0.00509782	0.500063	-0.0140745	0.499177	-0.00185263	0.461113	-0.00076142	0.6855
rs74677684	-0.0329796	0.17484	0.00892576	0.480411	0.00620899	0.664857	-0.0120588	0.117615	0.0229907	0.000919945	0.0161952	0.0194842	0.00114754	0.865662	0.00464737	0.496495	0.0136611	0.0419825	-0.00153586	0.847146	0.00986066	0.285327	0.00704672	0.450757	0.00123873	0.840328	-0.0117982	0.0879136	0.00672652	0.196981	-0.00182331	0.788085	-0.00720789	0.0741893	0.00961306	0.0506345	0.00274667	0.416895	0.00158041	0.641835	0.00302397	0.279964	-0.0121127	0.176279	0.00139278	0.579347	0.00381807	0.598708	-0.00158778	0.831691	0.0204232	0.00307649	0.00398584	0.561742	-0.00354361	0.603829	4.63623e-05	0.994604	0.00362316	0.564536	-0.0084326	0.115847	0.000480125	0.944996	0.00417108	0.488716	0.00564943	0.319974	0.0142236	0.00322741	0.00410586	0.400461	0.000282745	0.969659	-0.00842473	0.201207	-0.0194212	0.00463092	0.0141719	0.0160024	0.00197759	0.774469	-0.00385188	0.576245	-0.0166065	2.66403e-05	0.00158168	0.816465	0.00566454	0.166626	0.000962143	0.924359	-0.00204535	0.801141	0.00833408	0.300763	0.0158009	0.0278096	0.0141054	0.0814141	-0.00152321	0.850618	-0.0041538	0.336476	-0.00354375	0.498077	0.00694181	0.377662	-0.000301098	0.96103	-0.0042619	0.533526	-0.00136797	0.691684	0.00340746	0.315296	-0.00151322	0.631451	-0.00761316	0.0258793	-0.00533155	0.116808	-0.0116022	8.97407e-05	-0.00827794	0.0155247	-0.00407485	0.124284	-0.00988471	0.00450055	-0.00512485	0.58931	-0.00753371	0.00863194	-0.0122513	0.105042	0.00409578	0.221324	-0.000193202	0.942159	0.000314801	0.919844	0.000276081	0.923662	0.00190376	0.880926	0.00104035	0.843508	0.0105745	0.0629991	-0.00125604	0.87581	0.0100488	0.372532	0.00524609	0.083556	0.00285934	0.304539	-0.00123084	0.60768	0.013376	0.201927	-0.0123278	0.413014	0.000576334	0.967718	-0.00296497	0.786537	0.00549378	0.316173	-0.00289043	0.614138	-0.000911933	0.895527	-0.0128637	0.409969	0.00382392	0.644645	0.00811892	0.744534	-0.00233773	0.822167	0.00337481	0.820677	0.00102514	0.860072	-0.00730884	0.658803	-0.00589414	0.317891	0.00300766	0.670679	0.00596582	0.437432	-0.00735476	0.257299	0.00387223	0.638348	0.00812932	0.470566	0.0247853	0.328235	0.00302572	0.905192	-0.0116552	0.217831	-0.000680486	0.952323	0.0128399	0.205247	-0.000815638	0.607929	-0.00283781	0.187056	-0.0060729	0.512071	0.00201623	0.410607	-0.0051492	0.445548	0.00261655	0.774717	-0.000854018	0.915734	0.0153484	0.192522	0.000388525	0.949711	0.0127182	0.150048	0.00244199	0.766503	0.01097	0.224506	0.0129951	0.179877	-0.00272399	0.638687	-0.00343356	0.543061	0.00224076	0.363334	-0.00822809	0.123743	-0.000747433	0.861026	-0.00570725	0.598766	0.0239263	0.126745	-0.0119466	0.126272	-0.00297082	0.555457	-0.00381607	0.709215	0.0055262	0.137392	-0.000648171	0.77389	-0.000586163	0.911783	0.00539946	0.264081	0.00112757	0.795215	-0.00963226	0.0253608	0.0118362	0.490193	0.0045559	0.276865	0.00264685	0.536389	-0.0131085	0.02303	-0.00820338	0.0115716	0.0089233	0.195199	-0.000526315	0.811505	-0.00595837	0.648869	-0.00961402	0.181518	0.00966331	0.188385	0.000711734	0.587654	-0.00129143	0.797284	0.000459744	0.894156	0.0108471	0.22186	-0.00700213	0.750523	-0.021911	0.113298	-0.0082525	0.522061	0.0132969	0.0499872	0.0129552	0.300646	-0.00476888	0.430876	0.0212273	0.00202008	0.00594722	0.129217	0.00368754	0.270584	-0.0236058	0.0328182	0.010338	0.300063	0.00174552	0.392813	0.0347488	0.00581975	-0.00927393	0.598075	0.00317179	0.62614	0.0152196	0.112789	0.000862779	0.926221	0.00995895	0.374789	0.015419	0.172012	0.000946271	0.830667	-0.00585971	0.0950183	0.0118916	0.186373	-0.0176967	0.189854	-0.011263	0.398105	-0.0166178	0.191683	0.0024293	0.721354	0.0391624	0.00593933	0.00366847	0.492984	0.00759752	0.739386	0.0316818	0.189912	-0.0130395	0.221245	0.0195865	0.0528157	-0.0439368	0.0713603	0.0332836	0.255858	-0.0258903	0.256467	0.0139161	0.415781	0.00448341	0.831694	0.00606981	0.728697	-0.00572821	0.495992	0.000966861	0.936597	-0.0110298	0.366793	-0.0546216	0.180349	0.013978	0.404309	-0.00688993	0.683332	-0.0207898	0.211075	0.0144853	0.523968	0.00453325	0.841721	0.0123049	0.545668	-0.00145275	0.949012	-0.00571499	0.801454	-0.0263649	0.243612	-0.00315501	0.678134	0.00410138	0.720343	-0.000382713	0.967583	-0.00327607	0.73722	0.00763203	0.341112	0.023491	0.0211862	-0.00163649	0.762891	-0.00611818	0.731699	0.0247542	0.157404	0.00687508	0.193277	-0.00243978	0.553109	0.00347343	0.786179	-0.000952502	0.964821	0.0124868	0.0491407	0.0163055	0.0058047	0.00958854	0.24665	0.0045843	0.606561	-0.0111102	0.184534	0.00322829	0.719204	0.0118564	0.212138	0.0132426	0.189441	0.00998223	0.209825	0.0125602	0.0972136	0.0112448	0.172431	-0.00028144	0.967659	0.00335973	0.651415	0.0101131	0.539116	0.0100082	0.204784	0.0216058	0.115426	0.00810229	0.377035	0.00386242	0.354534	-2.97338e-05	0.997356	0.0263866	0.0281748	-0.0128083	0.281946	-0.0113782	0.626967	0.00184016	0.876518	0.000961097	0.924441	0.00310086	0.521935	-0.0204812	0.0803286	0.0030132	0.808311	-0.0657454	0.0564068	0.00381553	0.35722	0.00367998	0.237686
rs4261888	0.00713622	0.400707	-0.000181973	0.966985	-0.00203486	0.68282	-0.00786166	0.00316019	0.00774935	0.00122828	0.00426156	0.0752584	0.00644599	0.00596863	0.00949351	5.84087e-05	0.00472716	0.0418192	0.00636346	0.0208965	0.0109197	0.00061832	0.00025944	0.93599	0.00272979	0.199028	-0.00370332	0.121293	0.00293394	0.103613	-0.00198763	0.396653	-0.0012065	0.387385	0.00533865	0.00169059	-0.00108651	0.353811	0.00294903	0.0120312	0.00186624	0.053763	-0.0126103	4.574e-05	0.00198642	0.0221238	0.00314275	0.209572	-0.00101464	0.694151	0.00137	0.565491	0.00775642	0.00109309	0.00210901	0.371841	0.000607613	0.797728	0.00268802	0.216384	-0.0023265	0.209605	-0.0039611	0.0996382	0.00242365	0.244653	0.0011757	0.549427	0.004075	0.0146854	0.00255045	0.130947	0.00132142	0.607249	-0.0124944	4.21566e-08	-0.00506643	0.0326028	0.0127954	3.16177e-10	-0.00695818	0.00353861	0.00615771	0.00972348	-0.0101899	8.92181e-14	0.00115766	0.62304	0.000264868	0.851596	-0.00848338	0.0154512	0.00976549	0.000508777	0.0061884	0.0263498	0.00228292	0.358755	0.00145337	0.604148	-0.00281361	0.315044	0.00141784	0.343156	-0.00199633	0.269859	0.00613211	0.0241814	0.00254342	0.232615	0.00172209	0.466854	-0.00117393	0.324921	-0.000616405	0.599379	-0.00064995	0.551113	-0.000758111	0.520986	-0.000977835	0.405383	-0.00496811	1.22529e-06	-0.00434879	0.000233925	-0.00214523	0.0192806	-0.000697984	0.561996	-0.00465203	0.157298	-0.00456235	4.30683e-06	-0.00478579	0.066848	0.00453216	9.0317e-05	0.00212381	0.0210246	-0.000564089	0.601986	0.00349215	0.000457116	0.0105237	0.0163594	0.00469475	0.00994573	0.00162179	0.408402	-0.000757126	0.784761	0.00355278	0.360582	0.0058769	2.03018e-08	0.00256428	0.0077088	-0.00122404	0.138809	0.0012306	0.733488	0.0133143	0.0105119	0.0144097	0.00333019	-0.00118813	0.75348	-0.000911837	0.630979	-0.00303622	0.124817	0.00126307	0.59854	-0.00336903	0.529972	0.00157375	0.581188	-0.00482874	0.5736	0.00147845	0.679364	0.000121762	0.981047	-0.0034804	0.0834032	0.0048659	0.392499	-0.00344792	0.0908965	-0.000853493	0.7261	0.000118584	0.964244	0.000917169	0.680237	0.0032455	0.25137	0.0184001	2.28292e-06	0.0140794	0.106123	0.0218181	0.0125034	0.00196495	0.547567	0.00608863	0.121602	0.00382312	0.275169	-0.000429172	0.434836	-0.000379204	0.609986	-0.00430097	0.179127	0.00158535	0.0613467	0.00141383	0.544382	-0.000171769	0.956644	0.00167179	0.548897	0.00637811	0.117083	0.00306871	0.149649	0.00678655	0.0261802	-0.000278113	0.922045	0.00254967	0.414006	0.00547575	0.101988	-0.000777249	0.69822	-0.00237377	0.22372	0.000158303	0.852834	0.000135951	0.941287	0.00180084	0.222065	-0.00158147	0.673133	0.00820812	0.129894	-0.00166639	0.537163	-0.00248676	0.153237	0.00181162	0.608787	0.00112226	0.3827	0.00109792	0.159051	0.00136316	0.455933	0.00209217	0.210567	0.00364829	0.0151022	0.00263307	0.076991	0.000543809	0.926902	0.0027906	0.0541018	0.000101083	0.945594	-0.00340653	0.0875074	-0.0026103	0.0201691	0.0145733	9.30132e-10	-0.000870917	0.25382	0.00439072	0.332014	-0.0123864	6.35776e-07	0.00452781	0.0745976	8.24751e-07	0.998549	0.000250371	0.885439	0.00157867	0.186362	-0.00839185	0.00627503	-0.00245321	0.741056	0.00162751	0.73403	-0.00211771	0.634032	0.00306234	0.191805	0.00522806	0.227598	-0.00477298	0.0225927	0.00381291	0.108664	0.000995318	0.462691	0.00413782	0.000406062	-0.00389017	0.31349	0.0117833	0.000713651	0.000941356	0.182582	0.000583712	0.894246	-0.00691944	0.259085	0.00363471	0.106569	0.00704729	0.0323079	0.00277602	0.384903	-0.0039609	0.302686	0.00275808	0.475479	0.00216075	0.154331	0.00235957	0.0499614	-0.00354425	0.248863	0.00248948	0.593544	-0.00264622	0.565567	0.00805725	0.0668914	0.000206935	0.929825	0.0123952	0.0117691	-0.00349547	0.0585938	-0.00200837	0.801555	0.00996815	0.237652	0.00814758	0.0284653	-0.00380103	0.28141	-0.01204	0.156962	0.00593088	0.56147	-0.00768775	0.333884	0.00138615	0.816306	-0.0105926	0.14996	-0.00454688	0.456741	-0.00314516	0.278932	0.00590172	0.161834	-0.00474781	0.263149	0.0183223	0.199117	0.00445334	0.436556	0.00650574	0.259143	0.00505942	0.373121	0.00855829	0.275653	-0.0214718	0.00609964	-0.00211241	0.76376	0.00291831	0.70955	-0.000391428	0.960196	0.000878535	0.910354	-0.00217155	0.409205	-0.00882093	0.0258417	0.00211271	0.516781	-0.000533666	0.874637	0.000494098	0.858815	0.00242345	0.492244	0.00274906	0.143629	-0.00390827	0.520921	-0.00486081	0.419883	0.00257934	0.159298	0.00163697	0.24982	-0.000882288	0.842641	-0.00648116	0.384278	0.00523524	0.0170215	0.00593297	0.00368368	0.00632799	0.0268715	-0.0069512	0.0242174	-0.00749518	0.00981322	-0.00322211	0.300905	0.00366111	0.26652	0.00245569	0.4825	-0.00166099	0.547082	0.00508645	0.0526028	0.00185774	0.517177	-0.00234559	0.328383	-0.000463042	0.857008	-0.00403047	0.478926	0.000481726	0.860025	0.0109648	0.0207056	0.00499792	0.116122	-0.000235948	0.870065	-0.00123213	0.69112	0.00940156	0.0236433	-0.00527947	0.199292	0.00551843	0.500031	0.00518018	0.206786	-0.00848218	0.0154656	0.00719745	1.69515e-05	-0.00553252	0.172554	0.00680754	0.114577	-0.0184723	0.120975	0.000921193	0.520419	0.00320284	0.00293231
rs28671202	-0.0230277	0.00463171	-0.00419773	0.316196	-0.00195525	0.680197	0.0102739	5.23268e-05	-0.00688593	0.00259821	-0.00424777	0.0629996	0.00200108	0.370835	-0.00826523	0.000242988	-0.00456681	0.0392062	0.000266496	0.919212	-0.00833415	0.00614793	-0.000667626	0.828751	-0.00596493	0.00331391	0.00099532	0.662383	-0.00218034	0.204679	0.00342841	0.125081	0.00306921	0.0211296	-0.000256101	0.874511	-0.000649864	0.560987	-0.00203882	0.0687014	-0.00156811	0.0892363	0.011716	7.07358e-05	-0.000522773	0.527455	-0.00122984	0.606421	9.8351e-06	0.996811	-0.00199269	0.380719	-0.00765633	0.000726085	-0.00815722	0.00029286	0.000340064	0.88045	-0.00121496	0.5579	0.00132725	0.45293	0.00834423	0.00027543	0.00234111	0.238616	0.000660054	0.724512	0.00111169	0.485086	0.000177554	0.912201	0.00416864	0.0891391	0.00880251	5.14222e-05	0.00342992	0.129312	-0.00634044	0.00108073	0.00209594	0.356946	-0.00372724	0.100791	0.00570853	1.19019e-05	-0.00465492	0.0382635	0.0015339	0.255923	0.0102657	0.00212086	-0.00839925	0.00175608	0.000236854	0.929116	-0.00514724	0.0303534	-0.00157663	0.556206	0.00596403	0.0258373	0.000799885	0.57463	0.00210307	0.222941	-0.00173615	0.504091	-0.00219146	0.280742	-0.00204443	0.365063	0.00341956	0.00264916	0.000773289	0.48964	0.00142402	0.171053	-0.00113079	0.315563	0.00357724	0.00141309	0.0027576	0.00474675	0.00370526	0.00101452	0.00175686	0.0444321	0.00160157	0.162994	0.00459364	0.143289	0.00242164	0.010561	0.00705549	0.00463269	-0.00252798	0.0220221	-0.000420174	0.632127	-0.0013293	0.197576	-0.00218637	0.0214276	-0.0112574	0.00708886	-0.00465451	0.00737365	-0.00159502	0.395781	-0.00153697	0.562514	-0.0049736	0.181291	-0.00627208	3.4369e-10	-0.00134406	0.143103	-0.000196515	0.803967	-0.00273895	0.428684	-0.00899387	0.0699632	-0.015811	0.000731673	0.00143904	0.689847	-0.000606852	0.737462	0.00289229	0.125795	0.00172373	0.44953	0.00221159	0.664403	0.000884535	0.744149	0.00472812	0.561968	0.00264163	0.436885	-0.000240105	0.960672	0.001898	0.322219	0.00587453	0.278023	0.00393165	0.0432027	0.00088957	0.700785	0.00517224	0.0396226	0.000521828	0.805396	-0.00431249	0.109295	-0.0100584	0.00674524	0.00453684	0.59064	-0.00183182	0.828602	0.00757986	0.0150381	-0.000457302	0.902992	-0.00582566	0.0812828	8.81909e-05	0.866398	-0.000438178	0.536503	0.00771491	0.011541	-5.41934e-05	0.946525	0.00248393	0.264152	0.00681272	0.0238023	-0.000621323	0.815316	-0.00988391	0.0108901	0.00129199	0.524877	-0.00441221	0.129612	0.00804965	0.00298514	0.00237225	0.425548	0.00376741	0.238176	0.00318606	0.0957174	0.00331521	0.0748535	0.00082482	0.310873	0.00207193	0.239217	0.00170154	0.226667	0.00799681	0.0253223	-0.00612934	0.235809	0.000601126	0.815456	0.00241187	0.146447	0.00516298	0.126179	0.00104657	0.393327	-0.000420409	0.571785	0.000738752	0.671818	-0.000740785	0.642068	-0.00111262	0.437188	0.000834865	0.556682	0.00135093	0.810457	0.000736388	0.593921	0.00312309	0.0270571	0.00575125	0.00248599	0.00260663	0.0149911	-0.00575832	0.0112198	0.00108961	0.134386	-0.00693391	0.108173	0.00856804	0.000308446	-0.00272024	0.261758	-0.000887414	0.040375	0.00258349	0.119001	0.00195916	0.0855077	0.00708652	0.0155528	0.00082092	0.908102	0.00107497	0.813963	0.000698371	0.869437	0.00115493	0.60583	0.000999277	0.80892	0.00390736	0.0502888	-0.00245152	0.279418	0.00114576	0.375326	-0.00122982	0.271385	1.63454e-05	0.996461	-0.00982557	0.00313287	0.000319512	0.635202	-0.00222006	0.594903	0.000194348	0.973394	-0.00063151	0.768557	-0.00384269	0.22074	-0.00604777	0.0468837	-0.00386399	0.291296	-0.00575347	0.118242	-0.0047502	0.00101256	-0.00078928	0.491112	0.00609549	0.0376427	-0.00186632	0.676857	0.00166226	0.707059	-0.00496685	0.239256	-0.00171757	0.44659	-0.0112587	0.017214	0.00281192	0.112707	0.00921628	0.227064	-0.00249134	0.758865	0.00168305	0.637769	-0.00220212	0.516189	-0.00444527	0.586856	-0.000226259	0.98161	-0.000285451	0.970219	0.00105622	0.853881	0.00605322	0.392207	-0.00520065	0.375519	0.00181102	0.513312	-0.00912771	0.0238989	0.00413254	0.309245	0.0155983	0.256015	-0.00231783	0.671989	-0.00614313	0.265115	-0.00529295	0.329926	-0.00266379	0.721042	-0.000265959	0.971479	-0.00889761	0.182871	-0.00245801	0.741204	-0.00217025	0.770874	-0.00270137	0.715611	0.0102651	4.13231e-05	0.00736994	0.0506704	0.00658213	0.0338197	0.0128436	6.62741e-05	0.00741074	0.00505987	0.00512597	0.12696	0.00373601	0.0367177	-0.00164818	0.776771	-0.000390445	0.945857	0.00173081	0.32103	0.00114327	0.398446	0.00428308	0.311926	0.00112167	0.874316	-0.00577442	0.00579045	-0.00516187	0.00807277	-0.00167862	0.537951	0.00233013	0.428495	0.00461138	0.0958414	0.00318107	0.284339	0.00127951	0.684024	-0.00485005	0.146001	-0.00183096	0.486602	-0.00394728	0.114908	-0.00119951	0.661217	0.000819571	0.720304	-0.00370464	0.13109	-0.00343927	0.526496	-0.00123379	0.636046	-0.0148094	0.00105468	-0.0100805	0.000901828	0.00111712	0.416772	0.00271433	0.358772	-0.0090528	0.0222092	0.00340884	0.384393	-0.011787	0.132559	-0.00169412	0.667288	0.0102665	0.00211912	-0.00560101	0.000448208	0.000295123	0.939645	-0.00863248	0.0357974	0.0237053	0.0368731	-5.86988e-05	0.965953	0.000381343	0.709292
rs1146755	0.00918532	0.527908	-0.00505967	0.506037	-0.00804296	0.350394	-0.00402573	0.378482	0.00516682	0.20983	0.00968839	0.0186201	-0.0107425	0.00761416	-0.00415148	0.305917	0.0116632	0.00344305	-0.00559719	0.236533	0.0119561	0.0290562	0.00872169	0.115582	0.00679689	0.0623578	-0.00690687	0.092354	0.00363161	0.240529	-0.00332608	0.40887	-0.00901628	0.00016803	-0.00608854	0.0369983	0.00147865	0.461789	-0.00638471	0.00154222	-0.000549263	0.740857	0.0011582	0.827281	0.000608748	0.682751	-0.00044045	0.918407	0.00367353	0.406942	-0.00270705	0.508213	0.00305914	0.453251	0.0231717	1.09712e-08	0.00466716	0.251631	0.00805486	0.0309798	0.00462459	0.14624	-0.00606175	0.142122	-0.00135856	0.704021	-0.00454532	0.177642	-0.0044008	0.124738	-0.0106535	0.000238768	-0.0117528	0.00775448	-0.00286255	0.464556	0.00134071	0.7419	-0.00469885	0.178398	-0.00104512	0.798565	0.00310871	0.446992	-0.000450753	0.847659	0.0134123	0.0009085	-0.00357441	0.141481	-0.0105008	0.080774	0.00411203	0.392502	-0.00507595	0.287212	0.000656163	0.877542	0.000215211	0.964235	-0.0053287	0.266288	-0.00168273	0.511306	-0.00446654	0.150614	-0.0125844	0.00705699	0.00572239	0.117869	0.000397788	0.922009	0.000704279	0.73087	0.00105162	0.601696	-0.00431847	0.0211094	0.00486094	0.0165708	-0.0025535	0.205857	0.00172786	0.325622	0.000243825	0.90432	-3.83308e-05	0.980584	-0.000436391	0.832756	-0.0211443	0.000195835	-0.000600854	0.724616	-0.00281057	0.531195	-0.00160857	0.418241	0.00055784	0.724116	0.002259	0.223781	-0.00153788	0.374781	0.0128	0.0923113	0.00043797	0.889904	-0.00678396	0.0468413	-0.00120958	0.801979	-0.00154806	0.818803	0.000756892	0.673888	0.000996304	0.551311	-0.000176514	0.902342	-0.00303342	0.629502	0.0103346	0.253058	0.0133966	0.115726	-0.0112725	0.083576	-0.00185879	0.57296	0.00416459	0.225248	-0.00375697	0.366717	-0.0103461	0.264611	-0.00893709	0.0705558	-0.00958982	0.519009	-0.00961441	0.120391	-0.00459794	0.604856	-0.00348521	0.318438	-0.0081548	0.40966	0.00145608	0.681084	0.00116448	0.7827	-0.00692356	0.130928	-0.0066312	0.0858376	0.00152463	0.756222	-0.00469774	0.487352	0.0200781	0.191487	0.0109361	0.477779	-0.0114482	0.0437872	-0.0035965	0.598658	0.00258029	0.671613	0.00161402	0.0909913	-0.0014014	0.277954	-0.0158528	0.00438792	0.000619547	0.673748	-0.00228432	0.572931	0.00283246	0.606008	-0.000916752	0.849954	-0.0102429	0.147451	0.00135803	0.71369	-0.00277681	0.600611	-0.00823066	0.0956344	-0.0112345	0.0383164	-0.00860803	0.139045	-0.00281912	0.418335	-0.00158156	0.640817	0.000663774	0.654303	-0.0046891	0.14367	-0.007773	0.00217477	-0.0039505	0.544057	0.00538635	0.567414	0.00164156	0.726325	-0.00064378	0.831521	-0.00786789	0.200808	-0.00650965	0.00356001	-0.000858068	0.526356	-0.00526698	0.0972376	-0.00176124	0.544018	-0.00295233	0.257729	-0.000664841	0.797244	-0.0122988	0.228224	-0.00444489	0.0739522	-0.00389373	0.125928	-0.00864594	0.0115717	-0.000621467	0.747279	-0.00280575	0.492336	-0.00172103	0.188897	-0.00408832	0.59866	0.000812002	0.849532	-0.00417534	0.33992	0.000122816	0.874923	-0.00481118	0.10678	-0.00756915	0.000223423	0.00156919	0.768185	-0.00928775	0.471241	-0.00190181	0.819058	-0.00778144	0.31441	0.0038778	0.340659	0.0139618	0.0633808	0.00348226	0.332432	0.00015683	0.969328	-0.00535962	0.0212234	-0.00140281	0.484228	0.00342607	0.604697	0.0179334	0.00268034	-0.000466747	0.700198	0.00659166	0.38356	-0.00613911	0.561023	0.00332597	0.390347	-0.00400726	0.478869	0.00271632	0.620695	0.00663422	0.313898	-0.000593089	0.928682	0.00276911	0.28773	-0.0027602	0.181968	-0.000859623	0.871457	0.00439954	0.583396	0.00869738	0.271556	-0.0028403	0.707025	-0.0026772	0.507852	-0.0015311	0.856353	0.00019692	0.950576	-0.00256008	0.850685	-0.00335597	0.817834	-0.00340892	0.595129	-0.000475331	0.937753	-0.00469739	0.749309	0.0162407	0.3575	0.00226434	0.869262	-0.00224933	0.826952	-0.00439138	0.729245	-0.00461224	0.661526	0.000759371	0.878589	0.00705417	0.330796	0.00469698	0.519635	-0.0181633	0.456504	0.0034616	0.72396	0.00531658	0.590275	-0.0155374	0.109973	-0.00766755	0.5738	0.00621344	0.64801	0.0312793	0.0104496	0.0245031	0.0721069	0.0187258	0.169484	0.00762487	0.574318	-0.00724683	0.109548	-0.00112001	0.869025	-0.00405813	0.469403	-0.0159416	0.00617027	-0.00993478	0.0377282	-0.00202521	0.738877	-0.00408508	0.206902	-0.00587854	0.578191	-0.0118729	0.255139	-0.00254525	0.420063	0.00119008	0.627139	-0.00372886	0.625491	-0.0213566	0.0979709	0.00333701	0.375593	0.00349059	0.319651	-0.00469257	0.338878	-0.00169106	0.749142	-0.00197411	0.691433	-0.0040732	0.445287	-0.00826669	0.143401	-0.00484804	0.418593	0.00571833	0.226588	0.00313533	0.485915	-0.00815619	0.0977835	0.00768632	0.062065	0.00335216	0.447559	0.0228089	0.0196856	0.00153125	0.74449	0.0234388	0.0040044	0.00674771	0.216062	-0.00272386	0.271308	0.000941712	0.859574	0.0135481	0.057311	-0.0150733	0.032608	0.0105106	0.45362	0.00119167	0.866021	-0.0105018	0.0807442	-0.00298817	0.304016	0.00574351	0.410335	0.0047957	0.517799	-0.0125186	0.540344	-0.00179721	0.466274	-0.000388611	0.833251
rs1248850	-0.0152072	0.042619	-0.00628694	0.10486	0.00167529	0.702804	0.00709454	0.00250149	-0.00806054	0.000136157	-0.00415917	0.0488541	-0.00529604	0.0103596	-0.00661634	0.00147638	-0.0028083	0.169963	-0.00277971	0.252206	-0.00440122	0.117408	0.000601214	0.832839	-0.00550244	0.0033274	-2.74103e-05	0.989617	-0.000753516	0.635208	0.00193356	0.349442	0.00109811	0.371945	-0.00285848	0.0564113	0.00110552	0.284352	-0.00334049	0.00124699	-0.00267967	0.00167087	0.013138	1.4109e-06	-0.00159931	0.0363851	-0.00355119	0.10738	-0.00121635	0.592483	-0.00379143	0.0710465	-0.00719767	0.000584259	-0.00227673	0.273935	0.000406066	0.845884	0.00208079	0.27742	0.00289822	0.0760824	0.00534744	0.0116383	0.0021303	0.245815	-0.00138864	0.4223	-0.00204236	0.165092	-0.00351169	0.0182729	0.002947	0.193323	0.00594818	0.00305872	0.00540534	0.00967862	-0.00598045	0.000847334	0.00111624	0.595426	-0.00283743	0.176352	0.00585993	1.13969e-06	0.000236592	0.909243	0.000348915	0.779717	0.00530619	0.0856107	-0.00696696	0.00490137	-0.000744688	0.76174	-0.00726939	0.000915466	6.91228e-05	0.977684	0.00420029	0.0888329	0.000931052	0.479622	0.00110185	0.489557	-0.00342193	0.15388	-0.000701511	0.708711	-0.00287929	0.167396	0.00123402	0.240387	-5.45541e-05	0.957926	-0.000931681	0.332264	-0.000173984	0.867271	0.00182246	0.0784261	0.00248514	0.00587742	0.00159177	0.126461	0.000499466	0.536379	0.00186786	0.0782902	0.00431182	0.137304	0.00177186	0.0429091	0.00217081	0.345866	-0.00447802	1.13247e-05	-0.00102541	0.206049	-0.000501905	0.598438	-0.00192071	0.0287809	-0.00928639	0.0161852	-0.00276342	0.0852019	-0.00166368	0.33641	-0.00271945	0.266159	-0.00269038	0.432589	-0.00561905	1.14597e-09	-0.00200061	0.0183637	0.000619121	0.396073	-0.00308635	0.333109	-0.00394557	0.389701	-0.010286	0.0173795	0.000851254	0.79866	0.000311021	0.852492	0.0036854	0.034559	0.000411304	0.845738	0.00150952	0.749097	-0.00399189	0.111936	0.0088278	0.242232	0.000201369	0.948985	0.0010762	0.811405	0.00030161	0.864863	-0.00164802	0.742252	0.00284267	0.113771	0.000633336	0.767673	0.00275869	0.236099	-0.00172235	0.37938	-0.00392025	0.115664	-0.0110065	0.00133848	0.000973921	0.900232	-0.00326972	0.674663	0.00387726	0.1783	0.000868012	0.802335	-0.00678886	0.0279245	0.000826928	0.0878503	-0.000254715	0.697528	0.00212341	0.451823	-0.000660523	0.376481	-0.00109972	0.592748	0.00482731	0.0831277	-0.00136445	0.57893	-0.00861204	0.0163777	0.00120828	0.520046	-0.00172717	0.520915	0.000798946	0.749816	-0.0038031	0.166904	-0.00368852	0.211472	0.00206034	0.243716	0.00184969	0.282107	0.000861166	0.252404	-0.00148093	0.362581	-0.000409165	0.752994	0.00359163	0.27706	-0.00321778	0.500726	-0.000638357	0.788573	0.00186134	0.225263	0.00315399	0.312109	-0.00195856	0.0839378	-0.000216009	0.753282	-0.00101252	0.529875	-0.00136908	0.352682	-0.00213654	0.106495	-0.000446051	0.734031	-0.00439998	0.398574	-0.00233866	0.0669447	0.0014176	0.277512	0.00140351	0.424291	0.00181123	0.0673299	-0.00691513	0.000980955	-0.000297394	0.658314	-0.0055591	0.163301	0.013343	1.18545e-09	-0.00512332	0.022164	-0.000595882	0.136276	0.00035654	0.815877	-7.9968e-05	0.939445	0.00946812	0.000469524	-0.00987695	0.131005	-0.00330016	0.434542	-0.00353556	0.368064	0.000606714	0.769331	0.000195878	0.959107	0.00460504	0.0125287	-0.00384169	0.0665509	-0.00204327	0.0870579	-0.00299285	0.0037438	8.40279e-05	0.980311	-0.00617667	0.044387	-0.000469496	0.450565	0.00014151	0.970845	-0.0020144	0.709351	-0.00122462	0.538047	-0.00782265	0.00697123	-0.00311697	0.267697	0.00430904	0.202502	-0.000718302	0.832725	-0.00192032	0.150404	-0.000992975	0.348613	0.0075048	0.00562658	0.00189069	0.646067	0.00197075	0.627861	-0.00864601	0.02587	-0.00180989	0.383095	-0.0102099	0.0187375	0.00353456	0.0301265	-0.001101	0.87603	-0.0013869	0.853505	-0.00502085	0.129203	0.00226215	0.471248	-0.0112368	0.137603	0.00582457	0.521635	0.000307366	0.965365	0.0010343	0.845547	0.00279614	0.669479	-0.00216227	0.69067	0.00317177	0.215071	-0.00655789	0.0784646	0.00191412	0.609593	0.00557035	0.65944	-0.010045	0.0469036	-0.00148673	0.770282	-0.0130911	0.00907974	-0.00889586	0.198854	0.0065645	0.341728	-0.00430473	0.487506	0.00573396	0.406631	-0.00129764	0.851205	0.00307516	0.655056	0.00669424	0.00387587	0.00765573	0.0281372	0.0040377	0.159634	0.00430293	0.148804	0.00314569	0.198632	0.00500098	0.107694	0.000411987	0.803547	0.000177095	0.973769	-0.000873505	0.869591	6.26683e-05	0.969033	0.000500498	0.68953	-0.00070447	0.857218	-0.00277757	0.672477	-0.0018482	0.339119	-0.00339078	0.0596367	-0.0041554	0.0990331	0.0044701	0.100092	0.00406106	0.112389	-0.000229941	0.933233	-0.00239743	0.409028	-0.008028	0.009189	0.00030581	0.899899	-0.00369809	0.109857	-9.96874e-05	0.968563	0.00221936	0.293952	-0.00133529	0.555732	0.00134285	0.788959	-0.000234359	0.922475	-0.00744656	0.0746467	-0.0074033	0.00831603	0.00253692	0.0459486	0.00306103	0.262652	-0.00792508	0.0302752	0.00116641	0.747379	-0.00587644	0.41631	0.000572073	0.874731	0.00530621	0.0856089	-0.00538054	0.000264028	0.000629589	0.860702	-0.00702734	0.0644976	0.0277585	0.00816746	-0.00191311	0.130998	-0.00130908	0.166887
rs1146754	0.011971	0.163642	0.00822626	0.0636421	-0.000428038	0.932066	-0.000742125	0.781945	0.00259362	0.282568	0.00113165	0.638851	0.000446775	0.849875	-0.000849002	0.721001	-0.00149928	0.52133	-0.00288858	0.297647	-0.00551035	0.0861828	-0.000857884	0.792149	0.00448555	0.0362456	0.00359913	0.134698	-0.00217416	0.230849	-0.000663082	0.778724	-0.000321129	0.819226	-0.00139369	0.415522	-3.21526e-05	0.978259	0.0014235	0.22854	0.00149774	0.124093	-0.00366922	0.238945	2.04892e-05	0.981306	0.000940812	0.709258	0.00265349	0.307353	0.00344562	0.151066	0.00126636	0.596435	0.000832543	0.726212	-0.00110588	0.643107	-0.00595643	0.00650429	-0.00188997	0.311321	-0.00356994	0.140399	-0.00547932	0.00897533	0.000446642	0.821276	-0.00175908	0.295322	0.00179725	0.290428	-0.00480979	0.0631052	0.00516369	0.0244312	-0.00154504	0.517459	-0.00503296	0.0139711	0.00558952	0.0199504	-0.00242568	0.311668	0.00280575	0.0414129	-0.00166489	0.482608	-0.000417372	0.769631	0.00187753	0.594435	-0.000860888	0.760907	-0.00617985	0.0276483	0.00661435	0.00828038	-0.00138978	0.622532	-0.00239631	0.395451	-0.00251986	0.0942905	0.000831867	0.64804	-0.00129028	0.6376	-0.00171686	0.423512	0.00209909	0.378293	-0.000512416	0.669598	0.000911631	0.440258	0.00198255	0.070892	0.000952854	0.422914	-0.00132522	0.262607	0.00193787	0.0600675	0.00211219	0.0758809	0.00142665	0.122191	-0.00188282	0.120344	-0.00102888	0.756741	0.00233845	0.0193199	0.00213237	0.417281	0.000943367	0.418153	-0.000668461	0.470594	0.00115013	0.290846	-0.00117551	0.241363	0.000186104	0.966374	-0.00141789	0.439482	0.000585133	0.76734	0.00373086	0.181919	-0.000640822	0.870054	0.00117841	0.263744	-3.00089e-05	0.975299	0.000386776	0.642702	0.00184745	0.612157	-0.00816771	0.119088	-0.00270066	0.584901	0.000740367	0.846188	0.00101464	0.59522	-0.00175697	0.377586	-0.00216092	0.371375	0.00135424	0.801717	0.00385727	0.178993	-0.00796105	0.356766	-0.00141994	0.693105	-0.000962008	0.852077	0.00316067	0.118434	-0.00378306	0.509292	-0.000168522	0.934579	-0.000228518	0.925754	-0.00376992	0.156966	0.00130255	0.560401	0.00177794	0.532862	-0.00456083	0.24465	-0.0150451	0.0905886	-0.0178172	0.0457376	-0.007086	0.0313081	-0.00703306	0.0758419	0.00436563	0.21588	-0.000648976	0.240887	0.000705766	0.345635	0.00160932	0.617639	-0.000829714	0.330824	-0.000107271	0.96357	-0.00571945	0.0723032	0.000814466	0.771856	0.00496371	0.225863	-0.00462413	0.0311846	-0.004739	0.123181	-0.000448093	0.875617	0.00287453	0.36051	-0.000477292	0.887461	-0.00205722	0.308216	-0.000193316	0.921631	-0.00117745	0.170457	0.00169629	0.361314	-0.00125098	0.399711	-0.0028436	0.451265	-0.00455995	0.403464	0.00261718	0.335867	-3.25759e-05	0.985179	-0.00512303	0.150693	0.00151497	0.241895	-0.000702664	0.370817	-0.000302724	0.869404	-0.000183634	0.913114	-0.000756693	0.616747	-0.00201901	0.178272	0.00564672	0.343105	0.00014369	0.921508	-0.00214562	0.150247	0.00179337	0.371605	0.000258806	0.819063	-0.00592632	0.0134118	0.00128647	0.0940453	0.00207787	0.64832	-0.00458257	0.0674206	0.00191957	0.453102	0.000875671	0.0553036	-0.000725599	0.678289	-0.0014603	0.224644	-0.00374285	0.226877	0.0153599	0.0399323	0.00287408	0.551906	0.0058134	0.195826	-0.00398687	0.092024	-0.00454356	0.298491	-0.000915237	0.664014	0.000783991	0.743116	0.00177985	0.191978	-0.000313513	0.79037	0.0038557	0.321789	-0.00362411	0.30218	-0.000442068	0.534089	-0.00077818	0.860589	0.00947566	0.125524	-0.00285409	0.209233	0.0034644	0.29505	0.00153147	0.633437	-0.00142471	0.71229	-0.00214069	0.581714	0.000258659	0.865318	-0.00110959	0.359057	-0.00594738	0.0545869	-0.00599844	0.201955	-9.07353e-05	0.984414	0.00234495	0.596641	0.00246181	0.29841	0.000629353	0.898914	-0.0011743	0.528151	0.00280767	0.72676	-0.00816903	0.332914	-0.00200403	0.589922	0.000802623	0.820046	0.025362	0.00284512	-0.0119527	0.241662	0.00670463	0.399092	-0.0027633	0.643299	0.00675539	0.35826	0.00869732	0.154232	-0.000497798	0.864784	0.00251209	0.556131	0.0026433	0.538029	-0.0264067	0.0657463	0.00893615	0.120688	-0.00568401	0.327119	0.0119474	0.0365803	0.00218891	0.783056	0.0140319	0.0768368	0.00688143	0.333821	-0.0116102	0.143524	0.00300964	0.70462	-0.00434069	0.582733	-0.00641738	0.0157146	-0.00115191	0.773312	-0.00697298	0.0341761	-0.00509192	0.136109	-0.00476623	0.0893825	-0.00832647	0.019493	-0.00326572	0.0852691	0.00494024	0.424327	0.00525407	0.389211	-0.00242317	0.190241	-0.00213993	0.136305	0.00224259	0.617493	0.00926806	0.219959	-0.00260794	0.237778	-0.00177705	0.387654	-0.0014609	0.611758	0.000971555	0.754309	0.00198773	0.496092	0.00309203	0.323709	-0.000545719	0.86919	0.00738981	0.0357346	0.000583749	0.833449	0.00012454	0.96239	-0.00205876	0.476125	-0.000503927	0.834792	0.00198278	0.443895	0.00241226	0.673896	-0.000915415	0.739368	-0.00122746	0.797063	0.00429531	0.180643	-0.00317497	0.0287626	-0.0021619	0.488556	0.00151054	0.718028	0.00427508	0.301891	0.00164133	0.842907	-0.00657105	0.111349	0.00187629	0.594678	-0.000526284	0.754771	0.00441697	0.279096	0.00126493	0.771713	-0.0180047	0.133196	0.00161433	0.26372	-0.0019622	0.0702428
rs1146753	0.00895851	0.537679	-0.00472116	0.534499	-0.00660981	0.442367	-0.00425917	0.350979	0.00502761	0.221903	0.00933615	0.0232206	-0.0109243	0.00659607	-0.00371171	0.359513	0.0118985	0.00281587	-0.00584894	0.215646	0.0119815	0.0285558	0.00944108	0.0881819	0.00655549	0.0719728	-0.0076022	0.063682	0.00365942	0.236481	-0.0033767	0.401317	-0.00902217	0.000163915	-0.00625515	0.0319537	0.00143786	0.473813	-0.00645218	0.00135876	-0.000485198	0.769955	0.000622263	0.906589	0.000634819	0.669647	-0.000290034	0.946165	0.00338914	0.443771	-0.00252773	0.536305	0.00338106	0.406674	0.0236992	4.88993e-09	0.00508062	0.211592	0.00857693	0.0214809	0.00506211	0.111391	-0.00588908	0.153424	-0.0011668	0.743972	-0.00477257	0.156529	-0.00441019	0.123563	-0.0108084	0.000190664	-0.0115664	0.00871748	-0.00273766	0.483829	0.00134435	0.740976	-0.00477366	0.17116	-0.00144496	0.723943	0.0031507	0.440425	-0.000261417	0.911199	0.0137417	0.000668271	-0.00330479	0.173594	-0.0110082	0.0668887	0.00424021	0.377433	-0.00500188	0.293814	0.000431622	0.919181	-3.88228e-05	0.993539	-0.00531523	0.266992	-0.00153911	0.547551	-0.00466728	0.132717	-0.0125496	0.00716219	0.00592617	0.105004	0.000476392	0.90657	0.000540732	0.791508	0.000812143	0.68659	-0.00446383	0.0170321	0.00479208	0.0180547	-0.00278111	0.167851	0.00148661	0.397245	0.000211981	0.916686	-0.00024887	0.874326	-0.000631763	0.759596	-0.0207517	0.000253535	-0.00079832	0.639392	-0.00343429	0.443747	-0.00144149	0.467764	0.000536176	0.734164	0.00200858	0.278919	-0.00156423	0.366194	0.0132368	0.0814303	0.000323691	0.918435	-0.00669876	0.0494012	-0.0017104	0.722553	-0.0021945	0.74508	0.000797947	0.656988	0.00119101	0.475893	-0.00020045	0.889048	-0.00315888	0.614976	0.0108179	0.231087	0.0136647	0.108268	-0.0110423	0.0898274	-0.00210482	0.522868	0.00431061	0.209013	-0.00355541	0.392595	-0.0110297	0.233922	-0.00889111	0.0717947	-0.010082	0.497443	-0.0095769	0.121539	-0.00419567	0.636542	-0.00353106	0.311645	-0.00838033	0.396467	0.00127543	0.71859	0.00097217	0.817751	-0.00696328	0.128475	-0.00661813	0.0862241	0.00170758	0.727835	-0.00419284	0.534942	0.020368	0.184331	0.00964187	0.530656	-0.011323	0.0459362	-0.00332599	0.626112	0.00256315	0.673393	0.00157191	0.0994227	-0.00146894	0.255011	-0.0157841	0.00452272	0.000569815	0.698319	-0.0020872	0.606146	0.00285316	0.603026	-0.00100126	0.836153	-0.0102552	0.146575	0.00119113	0.747358	-0.00196657	0.710544	-0.0081227	0.0997371	-0.0114217	0.0350308	-0.00879099	0.130468	-0.00284488	0.413644	-0.00140845	0.677497	0.000665636	0.653089	-0.00484344	0.130583	-0.0081248	0.0013405	-0.00378469	0.56071	0.00526053	0.576121	0.00223422	0.63347	-0.000834623	0.782482	-0.00781393	0.203462	-0.00670293	0.00266309	-0.000947342	0.48382	-0.0052856	0.0957394	-0.0017678	0.54213	-0.00294868	0.257857	-0.000615728	0.81175	-0.0133698	0.189845	-0.00477432	0.0546966	-0.00403786	0.112154	-0.00884429	0.00972346	-0.000722994	0.707482	-0.00279695	0.493266	-0.00167354	0.200946	-0.00319304	0.680727	0.000592413	0.889802	-0.00415868	0.341324	7.11175e-05	0.9273	-0.00489832	0.100244	-0.00751203	0.000245677	0.00162688	0.75966	-0.00904429	0.48225	-0.00193912	0.815365	-0.00760932	0.324773	0.00358622	0.377664	0.013922	0.0638339	0.00354598	0.323181	0.000252911	0.950508	-0.00536775	0.0209006	-0.00138562	0.489145	0.0042688	0.518503	0.0184802	0.00195536	-0.000472082	0.696658	0.0069662	0.356545	-0.00527721	0.616866	0.00333147	0.389107	-0.00472717	0.403116	0.0024874	0.650118	0.00668652	0.309689	-0.000624158	0.924894	0.00258346	0.320804	-0.00260057	0.208121	-0.00131413	0.804433	0.00498063	0.534221	0.00888623	0.260763	-0.00318818	0.672762	-0.00270581	0.502835	-0.000747288	0.929524	-1.52112e-05	0.996175	-0.0036586	0.787801	-0.00399465	0.783712	-0.00348951	0.586024	-0.000403209	0.947123	-0.00312506	0.831454	0.0157679	0.371112	0.00293058	0.831114	-0.00127399	0.901345	-0.00351722	0.781357	-0.00431714	0.68161	0.000587286	0.905871	0.00668326	0.35626	0.00460202	0.527609	-0.0180839	0.458275	0.00365111	0.709322	0.00507372	0.60711	-0.0148586	0.126124	-0.00718238	0.597889	0.00549891	0.685871	0.0312369	0.0104713	0.0254253	0.061741	0.0175541	0.1973	0.00761881	0.574212	-0.00721151	0.110852	-0.000849307	0.900366	-0.00440326	0.431912	-0.0157118	0.00688424	-0.00948397	0.0470416	-0.00128018	0.83291	-0.00413533	0.200818	-0.00463563	0.660662	-0.0106361	0.307452	-0.0023872	0.448949	0.00121272	0.620164	-0.00312214	0.682364	-0.0210115	0.103041	0.0032793	0.383434	0.00358218	0.306639	-0.00444676	0.3643	-0.00120269	0.819913	-0.00152727	0.758549	-0.00386799	0.468091	-0.00745058	0.186804	-0.00501227	0.402523	0.00557025	0.238362	0.00277697	0.536701	-0.00814237	0.0980306	0.00784315	0.0566748	0.00329302	0.45518	0.0234835	0.0162319	0.00149246	0.750494	0.0236468	0.00365922	0.00693303	0.20318	-0.00254414	0.303717	0.00142237	0.789098	0.0130096	0.0677036	-0.0149532	0.0338614	0.00931215	0.506233	0.00141008	0.841584	-0.0110093	0.0668631	-0.00273904	0.345643	0.00623325	0.371049	0.00474788	0.521411	-0.0127361	0.532925	-0.00180442	0.464016	-0.000398631	0.828862
rs1146752	0.00857327	0.387294	-0.00385457	0.451433	0.00636768	0.271994	-0.00298618	0.334936	-0.00388373	0.163798	-0.00143654	0.606252	-0.0119964	1.08348e-05	0.000796134	0.771896	0.00160049	0.553409	-0.00526611	0.100228	0.00450615	0.224519	0.00158886	0.672306	-0.00117008	0.635996	-0.00151888	0.584742	0.00187955	0.369863	-0.00128317	0.637971	-0.00271044	0.0949285	-0.00471168	0.017168	0.00273731	0.0445154	-0.00286931	0.0356258	-0.002313	0.0397821	0.00542684	0.131001	-0.00193281	0.0552588	-0.00395284	0.174324	-0.00228998	0.445091	-0.00378095	0.172569	-0.00106096	0.701005	0.00889623	0.00119748	0.000564389	0.837764	0.0057738	0.0223883	0.00329073	0.12693	-0.00334748	0.231378	0.000322954	0.893934	-0.00357303	0.117703	-0.00541514	0.00528542	-0.00649078	0.000947808	-0.00100668	0.736314	-0.00283043	0.285589	0.00476569	0.0839074	-0.00131376	0.57857	-0.000788162	0.776317	0.00046564	0.86646	0.00203874	0.199552	0.00740622	0.00684682	-0.00145118	0.378061	-0.00655263	0.107703	0.00064967	0.84237	-0.00187611	0.562589	-0.00504535	0.081103	0.00186619	0.567007	-0.00169763	0.602112	0.00040472	0.815934	-0.00109358	0.603167	-0.00320997	0.310583	0.00228875	0.355833	-0.00199931	0.46756	-0.002987	0.0312581	-0.00117598	0.388721	-0.0037554	0.00306425	0.00134179	0.328627	-0.00229976	0.0923957	0.000178148	0.881067	-0.00282574	0.0397992	-0.00187604	0.0785201	0.000933209	0.504872	0.000842047	0.826264	-0.000576497	0.617685	-0.00684388	0.0242583	-0.0041069	0.00227822	-0.00117258	0.273281	0.000979386	0.436037	-5.47701e-05	0.962397	0.00123363	0.809145	0.00201244	0.343095	-0.000796749	0.728722	-0.00258158	0.426374	0.00270643	0.551861	-0.000407712	0.737803	-0.0013601	0.225334	0.00148593	0.12485	-0.00113098	0.789291	0.00658422	0.277691	0.00597592	0.296071	-0.000779386	0.859519	0.00146232	0.508208	0.00246907	0.284673	-0.00118042	0.672549	-0.000502909	0.935674	-0.00795975	0.0163532	0.00881483	0.376783	-0.00339962	0.413096	0.00279549	0.639045	-0.00223933	0.339265	-0.0110595	0.0950347	-0.000943467	0.691456	7.81837e-05	0.977982	-0.00297358	0.333772	-0.00341143	0.187277	4.53354e-05	0.989014	-0.00383441	0.398089	-0.00356887	0.728302	-0.00207575	0.839988	-0.00444512	0.243137	0.00262843	0.566389	-0.00317503	0.436895	0.00123036	0.0547348	0.000105144	0.903403	-0.00777793	0.0371866	-0.00115941	0.240389	-0.0055737	0.0403118	-0.00100968	0.783991	-0.00142595	0.660898	-0.00115491	0.807685	-0.00032586	0.895552	0.00361373	0.309723	-0.0108106	0.00110246	-0.0102763	0.00473667	-0.0121242	0.0018974	-0.00122324	0.600666	-0.00166057	0.465226	0.000249484	0.801892	-0.00552611	0.0102047	-0.00328891	0.0553216	-0.00501715	0.250806	0.00311071	0.622444	-0.00199375	0.526306	-0.000745167	0.713495	-0.00206712	0.616335	-0.00514128	0.000600038	0.000271741	0.764896	-0.00299035	0.160574	-0.00137261	0.480969	-0.00222107	0.204341	-0.00213221	0.219278	-0.0096539	0.159725	-0.00523325	0.00189035	-0.00205359	0.233365	-0.00620884	0.0074089	-0.000940229	0.471814	-0.00363915	0.188658	-0.00206825	0.0197874	0.00132283	0.801579	0.0102354	0.000405787	-0.00502107	0.0893086	0.000214475	0.6845	-0.00332578	0.0997979	-0.00286389	0.0392387	0.00583875	0.10283	-0.0175041	0.0435939	-0.00771992	0.166761	-0.00666041	0.200504	-0.000857089	0.753986	-0.000372754	0.941166	0.00207615	0.393602	-0.00306072	0.268011	-0.005465	0.000523745	-0.00322273	0.0181574	0.000529978	0.906233	0.0037708	0.353154	-0.00129891	0.113665	0.00443164	0.385195	-0.00284312	0.689807	-0.000827848	0.752621	-0.00831158	0.0296358	0.00306587	0.408122	0.0131901	0.00305503	0.00719513	0.108187	0.00352453	0.0451512	-0.000617697	0.658204	0.00395282	0.268614	0.00651154	0.230437	0.00103572	0.846695	-0.00721575	0.158452	-0.000571909	0.834492	-0.000945153	0.868802	0.00180925	0.400217	-0.0151337	0.103163	0.000965357	0.92249	-0.0117186	0.00732775	0.00772518	0.0624559	-0.0128855	0.197956	0.009779	0.415598	0.00106092	0.909728	0.000415164	0.952748	-0.00331658	0.701142	0.00439014	0.540668	0.00288211	0.392785	0.00205163	0.6767	-0.00255386	0.605815	-0.0153067	0.351487	-0.0137728	0.0376659	0.00686591	0.303594	-0.0140042	0.0332158	-0.00945761	0.302189	0.0112094	0.220254	0.00635914	0.438514	0.0134251	0.142422	-0.000617456	0.94626	0.00877945	0.335551	-0.0038384	0.210523	0.00219986	0.632693	-0.00312244	0.410789	-0.0115881	0.00328959	-0.00561048	0.0829988	0.000719807	0.861004	-0.00477762	0.0291895	0.00332923	0.640647	4.26439e-05	0.995176	-0.00208072	0.33009	-0.000966528	0.559797	-0.00684191	0.186491	-0.00476908	0.584046	0.00522152	0.040679	0.0016559	0.485781	-0.00468429	0.158653	0.00405805	0.257134	0.000276507	0.934581	-0.00573719	0.112474	-0.00601973	0.115866	-0.00671339	0.0981841	0.00302116	0.345503	-0.000705997	0.816771	0.0012938	0.698138	0.00245537	0.379034	0.00300147	0.315984	0.00718258	0.27803	0.00148181	0.641458	0.00880243	0.110316	0.00211829	0.566713	0.00282047	0.0926277	0.00177235	0.623063	-0.000945194	0.844907	-0.00348903	0.465696	0.00691267	0.469683	0.00365279	0.445548	-0.00655377	0.107641	-0.000989678	0.611834	0.000731767	0.877108	0.000702851	0.888832	0.0118264	0.393104	-0.00324242	0.0527635	-0.00284537	0.0227674
rs34859143	0.0108854	0.414377	0.00542776	0.433654	-0.00348261	0.65729	-0.0157371	0.000174379	0.00989411	0.00872609	0.00927328	0.013882	0.0135751	0.00023405	0.00943117	0.011204	0.00600832	0.100375	0.0112218	0.0096493	0.0204223	4.76631e-05	0.00549197	0.279621	0.00615347	0.0655643	-0.00222167	0.554816	0.00363439	0.200202	-0.0041959	0.255202	0.00134494	0.540429	0.00850016	0.00149231	-0.00288878	0.117135	0.0054105	0.00342326	0.00407906	0.0073959	-0.0172058	0.000414772	0.00134365	0.32572	-0.00292973	0.457785	0.00909368	0.0254408	0.00299373	0.424921	0.00999125	0.00753053	0.00267208	0.472293	0.00372938	0.317715	0.000518327	0.879611	0.000482173	0.868772	0.00163799	0.665293	0.00769335	0.0189647	0.000464807	0.880489	0.00546486	0.0376255	0.00564699	0.033641	0.00157132	0.697692	-0.0146567	4.39709e-05	-0.00404452	0.278411	0.0193805	1.41737e-09	-0.00939339	0.0123568	0.00794706	0.0339899	-0.00908548	2.40334e-05	-0.0020509	0.580075	-0.0011465	0.60692	-0.00576282	0.295949	0.00505959	0.252689	0.00175159	0.689684	0.00927989	0.0178227	-0.000743899	0.866142	-0.00316219	0.47318	-0.00560209	0.0175597	0.00546709	0.0549751	0.00129045	0.763437	0.00186515	0.578106	0.00863103	0.0205001	0.0013223	0.481114	-0.000983734	0.594163	-9.60847e-05	0.955328	-0.00141241	0.447246	0.00258986	0.16136	-0.00310044	0.0544064	-0.00602942	0.00119116	-7.89064e-05	0.956388	0.00067923	0.71987	-0.0114036	0.0275756	-0.00305094	0.0509291	-0.00206556	0.614866	0.00782856	1.74107e-05	0.00391712	0.0068341	-0.000729737	0.668207	0.00483208	0.0021193	0.0223531	0.00122588	0.00122276	0.670651	0.0029502	0.338536	0.00198133	0.64925	0.0088107	0.149049	0.00602628	0.000257532	0.00294759	0.0523816	-0.00216178	0.0962202	-0.00155111	0.784758	0.0172814	0.0354379	0.0183941	0.0175312	0.00964353	0.108008	0.00162188	0.588785	-0.00303015	0.33158	0.00168636	0.6575	-0.0141198	0.0960556	0.00102661	0.820049	-0.0291614	0.0317697	-0.00473603	0.40314	0.00189724	0.815011	-0.00223685	0.481026	0.0055313	0.539703	-0.00266804	0.40746	0.000520837	0.89251	-0.0025045	0.549661	0.00682253	0.0521239	0.00882874	0.0484367	0.0269172	1.19095e-05	0.0217094	0.109898	0.0312521	0.0216208	0.00367028	0.476709	0.00128153	0.836493	0.0111563	0.0436901	-0.000158933	0.854701	0.000183502	0.8758	-0.00197895	0.695492	0.000211396	0.874481	0.00390313	0.289308	-0.000236966	0.962116	-0.00149028	0.735101	0.0035527	0.580404	0.00168769	0.615895	-0.0028556	0.553556	0.000677092	0.880066	0.00582828	0.236993	0.00834122	0.114689	-0.00376418	0.234419	-0.00407652	0.185626	-0.000370046	0.783564	0.00611695	0.03584	0.0027631	0.233942	0.00249291	0.673563	-0.0041063	0.631273	0.00274447	0.519695	0.000792567	0.773125	-0.00676174	0.226466	0.00263481	0.1943	0.00214145	0.0819318	-0.000277761	0.923347	-0.0011737	0.656468	0.00313248	0.186415	0.00354378	0.131856	0.00541447	0.563675	0.00442753	0.0522277	0.00101533	0.663258	0.00630526	0.044557	-0.00235474	0.183041	0.0144297	0.000118017	-2.76357e-05	0.981647	0.00639637	0.369291	-0.0244808	3.83211e-10	0.00407954	0.306871	-0.00103951	0.145009	0.00701226	0.0103576	0.00687607	0.000255452	-0.0169458	0.000482567	0.00497028	0.669833	0.00997605	0.187792	0.0025169	0.721204	0.00402962	0.277729	0.00577908	0.398952	-0.000548964	0.867669	0.00481868	0.197774	0.000660751	0.75674	0.00558284	0.00241116	-0.000432088	0.943256	0.0131344	0.0164613	0.00113934	0.305397	-0.00943439	0.171938	0.00218438	0.820897	0.00228001	0.518238	0.0199469	0.000118604	0.0105186	0.0365911	-0.0162697	0.00712509	-0.00463039	0.446363	0.00402479	0.0921955	0.0047295	0.0126177	-0.0129721	0.00734182	0.00593857	0.417524	-0.0121093	0.0940495	0.021509	0.00183836	0.00255653	0.488542	0.00729202	0.345451	-0.00798781	0.00594105	-0.0123405	0.323208	-0.0143129	0.276761	-0.00260454	0.653325	0.00686406	0.212214	-0.026945	0.0416856	0.00995085	0.531347	-0.00389783	0.75283	0.00633449	0.495772	-0.00410584	0.720417	0.00135418	0.886997	-0.0154041	0.000755893	0.000458318	0.945133	-0.00374982	0.575498	0.0307512	0.174897	-0.0096379	0.283837	0.00698768	0.440583	0.00456215	0.609311	0.0140175	0.257484	-0.0246868	0.0455495	-0.00580333	0.60064	0.00926175	0.453457	-0.000308838	0.980082	-0.00342792	0.780592	-0.00298568	0.470937	-0.00954377	0.125252	0.0056727	0.268742	6.43411e-05	0.990355	-0.00588601	0.1782	0.00274189	0.62154	0.00185533	0.530698	-0.00506207	0.597176	-0.0101798	0.284186	0.00143825	0.617869	0.00345162	0.12286	0.000239193	0.972715	-0.0184634	0.116963	0.00178155	0.606017	0.00580388	0.0712173	-0.00397352	0.377745	-0.0128255	0.0082669	-0.00378678	0.407348	-0.00256469	0.600882	0.00127472	0.805822	0.00269616	0.624266	0.0044265	0.308029	0.0100476	0.0149946	-0.0079541	0.0770136	-0.00823511	0.0292675	-0.00105363	0.794695	-0.00410199	0.64701	-0.00134349	0.754813	0.00607612	0.415232	0.0066909	0.181844	-0.00661592	0.00356761	-0.000885249	0.856072	0.0134042	0.040461	-0.00539927	0.404355	0.0112851	0.379952	0.000412491	0.948879	-0.00575769	0.296377	0.00982101	0.000201189	-0.0171556	0.00696886	0.00994864	0.142812	-0.0776229	3.47689e-05	0.00342974	0.127157	0.00332903	0.0499548
rs1146751	-0.0153208	0.0411633	-0.00628247	0.105173	0.0015926	0.716875	0.00705929	0.00263341	-0.00811902	0.000122047	-0.00424143	0.0445976	-0.00531314	0.0101298	-0.00654284	0.00167012	-0.00286781	0.161176	-0.00274726	0.257878	-0.00442768	0.115288	0.000559373	0.844347	-0.00551995	0.00323431	-6.19299e-05	0.976548	-0.000736389	0.642978	0.00188373	0.362088	0.00109852	0.371859	-0.00283699	0.0583396	0.00109144	0.290623	-0.00336063	0.00116735	-0.00264179	0.00194686	0.0131416	1.4081e-06	-0.00158888	0.0376594	-0.00359285	0.103386	-0.00126585	0.577587	-0.00384188	0.067422	-0.007246	0.000537695	-0.00230424	0.268269	0.000480902	0.817975	0.00212102	0.268326	0.00289978	0.0759805	0.00529689	0.0124685	0.00215916	0.239564	-0.00134343	0.43765	-0.00198372	0.177646	-0.00348884	0.0190663	0.00295378	0.192382	0.00598746	0.0028753	0.00545753	0.00901233	-0.00597428	0.000859858	0.00108592	0.605526	-0.0028002	0.182178	0.00589043	1.00705e-06	0.000213876	0.91794	0.000366544	0.768939	0.00527545	0.0874996	-0.00699692	0.00472836	-0.000779658	0.750963	-0.00730067	0.000871893	2.97559e-05	0.990394	0.00435904	0.0774726	0.000965994	0.463365	0.00110266	0.489321	-0.00342051	0.154136	-0.000702493	0.708374	-0.0028882	0.166167	0.00121172	0.249081	-8.78893e-05	0.93228	-0.000906323	0.345682	-0.000158175	0.879257	0.00180179	0.0819306	0.00247676	0.00605627	0.00159869	0.124893	0.000525144	0.515719	0.00185123	0.0810384	0.00446748	0.123743	0.0017381	0.0470736	0.00215056	0.350477	-0.00448776	1.08796e-05	-0.00102594	0.205906	-0.000490655	0.606732	-0.00191362	0.0294121	-0.00931703	0.0158614	-0.00276079	0.0855708	-0.00175616	0.310369	-0.00290111	0.235657	-0.00283868	0.40778	-0.00560123	1.30212e-09	-0.00201902	0.0173424	0.000639383	0.380925	-0.0030773	0.334659	-0.00392931	0.391766	-0.0103282	0.0169496	0.000825177	0.804754	0.000267771	0.872846	0.00364594	0.0365838	0.000431565	0.838282	0.00150272	0.750262	-0.00403664	0.108067	0.00854514	0.257769	0.000132007	0.966553	0.00112635	0.802844	0.000258589	0.884017	-0.0018022	0.719191	0.00292936	0.103245	0.00075234	0.725707	0.0026485	0.255467	-0.00173891	0.374941	-0.00399601	0.108894	-0.0109748	0.00138553	0.000639204	0.934439	-0.00332833	0.669246	0.00376115	0.191755	0.000794376	0.818839	-0.00661051	0.0323435	0.000821371	0.0900771	-0.000238264	0.71625	0.00205286	0.467094	-0.000678848	0.363493	-0.00117071	0.569182	0.00487818	0.0799988	-0.00144056	0.55803	-0.00864017	0.0160543	0.00115561	0.538489	-0.00165794	0.537852	0.000674035	0.787956	-0.00389816	0.156644	-0.00384996	0.19226	0.00199229	0.259748	0.00178396	0.299672	0.000884513	0.239881	-0.00155198	0.340118	-0.000416374	0.748836	0.00346418	0.294574	-0.00311498	0.514599	-0.000635152	0.789656	0.0018887	0.218625	0.00310769	0.319374	-0.0020004	0.0775967	-0.000211727	0.758072	-0.00099387	0.537574	-0.00137906	0.349294	-0.00213517	0.106799	-0.000465856	0.722756	-0.0044517	0.393167	-0.00236126	0.0644016	0.00140604	0.281542	0.00144328	0.411378	0.00176709	0.0743355	-0.00689835	0.00101148	-0.000284174	0.672659	-0.00553572	0.165158	0.0134026	1.00777e-09	-0.00498537	0.0260471	-0.000588282	0.141423	0.000313681	0.837712	-9.83318e-05	0.92559	0.00944714	0.000484484	-0.0096055	0.142009	-0.00314061	0.457161	-0.00349237	0.374053	0.000592065	0.774788	0.000232941	0.951387	0.00466867	0.0113766	-0.00389099	0.0631857	-0.00205212	0.0857581	-0.00296771	0.00405114	4.46465e-05	0.98954	-0.00621327	0.0431763	-0.000490709	0.430456	4.80879e-05	0.990092	-0.00207678	0.700822	-0.0012247	0.538103	-0.0078538	0.00676124	-0.00309123	0.271769	0.00436281	0.197016	-0.000629018	0.853293	-0.00190914	0.152882	-0.000944514	0.372741	0.00753617	0.00544098	0.00185436	0.652468	0.00186256	0.646909	-0.00858965	0.0268784	-0.00174122	0.40148	-0.010234	0.0184799	0.00349742	0.0319299	-0.00112271	0.873633	-0.00173701	0.817128	-0.00511519	0.122194	0.00234467	0.455265	-0.0115303	0.127655	0.0057678	0.525728	0.000154046	0.982638	0.000929658	0.861017	0.00277282	0.6721	-0.00193992	0.721095	0.00317373	0.214858	-0.00664256	0.0747361	0.00183703	0.62413	0.00548557	0.664375	-0.0101056	0.0456487	-0.0015285	0.764078	-0.0128584	0.0104082	-0.00856416	0.21615	0.0068095	0.324048	-0.00421455	0.496701	0.0057187	0.407914	-0.00131704	0.849018	0.00303402	0.659399	0.00660288	0.00439733	0.00757326	0.0299119	0.0040173	0.161829	0.00425464	0.15349	0.00306891	0.209893	0.00503183	0.105604	0.000398962	0.809671	-1.54937e-05	0.997705	-0.000918017	0.863037	7.14383e-06	0.99647	0.000459772	0.71368	-0.000756221	0.846889	-0.00311102	0.635925	-0.00179836	0.352396	-0.00331436	0.0656708	-0.00403522	0.109248	0.0044531	0.101452	0.00395673	0.121991	-0.000322271	0.906546	-0.00239004	0.410556	-0.00813226	0.00833257	0.00015158	0.950294	-0.00361813	0.117823	-0.000112358	0.964576	0.00233295	0.270032	-0.00143815	0.525788	0.00141159	0.778471	-0.000338686	0.888176	-0.00754134	0.0710792	-0.00747573	0.00771564	0.0025471	0.0451239	0.00313618	0.251206	-0.00786429	0.0316006	0.00109729	0.761927	-0.0056872	0.431636	0.000454227	0.900399	0.00527548	0.0874977	-0.00537377	0.000269651	0.000483122	0.892898	-0.00699856	0.0656665	0.0279191	0.00781709	-0.00185489	0.143203	-0.00132655	0.161388
rs1248851	0.00903078	0.534425	-0.00457126	0.547582	-0.00645512	0.453157	-0.00431687	0.34456	0.00498076	0.226309	0.00933638	0.0232378	-0.0109427	0.00651319	-0.00367561	0.364273	0.0117352	0.00322183	-0.00582871	0.217304	0.0117956	0.0311393	0.00936346	0.0908838	0.00657197	0.0713095	-0.00756927	0.0648767	0.00349929	0.257691	-0.00330773	0.411074	-0.00910705	0.000142433	-0.00625446	0.031997	0.00146408	0.465852	-0.00642564	0.00142448	-0.000558668	0.736367	0.000575099	0.913649	0.000592723	0.690408	-0.00045954	0.914808	0.00336345	0.44728	-0.00246502	0.54652	0.00339325	0.40505	0.0238527	3.91077e-09	0.00515285	0.205234	0.00860423	0.0210874	0.00510257	0.10861	-0.00601154	0.145112	-0.00124145	0.728257	-0.00479607	0.154557	-0.00449021	0.116949	-0.0108026	0.00019258	-0.0114715	0.00929404	-0.00266707	0.495235	0.00163575	0.687569	-0.00465618	0.182001	-0.00150636	0.712761	0.00304566	0.455877	-0.000311256	0.894374	0.0138041	0.000632615	-0.00335044	0.167788	-0.01109	0.0649248	0.00406416	0.397605	-0.00521675	0.273613	0.00041796	0.921739	-0.000174043	0.971045	-0.0052158	0.276091	-0.00149956	0.557934	-0.00469982	0.130083	-0.0125344	0.00724123	0.00592884	0.104901	0.000500976	0.901786	0.00048443	0.812818	0.000752435	0.708575	-0.00450674	0.0160103	0.00474202	0.0193113	-0.00282397	0.161456	0.00149898	0.393391	0.000201559	0.920779	-0.000225651	0.885979	-0.000669316	0.745813	-0.0206691	0.000268838	-0.000769427	0.651609	-0.00348082	0.437651	-0.00144315	0.467311	0.00051703	0.743345	0.0019924	0.282863	-0.00159017	0.358354	0.0132232	0.0817826	0.00027701	0.930174	-0.00666711	0.0505175	-0.00172267	0.720683	-0.00207887	0.758114	0.000796037	0.657801	0.00120789	0.469716	-0.000197384	0.89075	-0.00307622	0.624309	0.010549	0.242943	0.0136751	0.108043	-0.0109393	0.0929507	-0.00208491	0.526849	0.00417129	0.224169	-0.00358449	0.388771	-0.0110392	0.233553	-0.00895823	0.0696967	-0.0102081	0.49211	-0.00951309	0.124068	-0.00419614	0.636528	-0.00346258	0.321179	-0.00857105	0.385841	0.00134364	0.704263	0.000942603	0.823213	-0.00693634	0.129986	-0.00664169	0.0851354	0.00173548	0.723588	-0.00437976	0.516942	0.0201899	0.188319	0.00926079	0.547133	-0.0112085	0.0482038	-0.00331565	0.627226	0.00245107	0.686935	0.00157805	0.0981454	-0.0014593	0.258199	-0.015742	0.0046359	0.000538805	0.714026	-0.00210668	0.602829	0.00265228	0.628824	-0.00109592	0.820936	-0.0101992	0.148837	0.00108842	0.768516	-0.0016741	0.752083	-0.00808859	0.101207	-0.0115819	0.0325719	-0.00893544	0.12431	-0.00282416	0.417107	-0.00135789	0.688491	0.000680145	0.646077	-0.00486953	0.128561	-0.00819508	0.00121868	-0.00404323	0.534298	0.00567903	0.546199	0.00211775	0.651314	-0.0009916	0.74293	-0.00766763	0.212107	-0.00667172	0.00279124	-0.000980531	0.468686	-0.00528304	0.0959381	-0.00170477	0.556671	-0.0030525	0.24153	-0.000670311	0.79544	-0.0133936	0.189093	-0.00481953	0.0524798	-0.00400924	0.114771	-0.00892782	0.00906611	-0.000688728	0.720788	-0.00299417	0.463356	-0.00167245	0.201304	-0.00308381	0.691118	0.000640812	0.880882	-0.00447188	0.306275	1.69618e-06	0.998264	-0.0049326	0.097934	-0.00748966	0.000256889	0.00211715	0.690585	-0.0089646	0.486175	-0.00193203	0.816055	-0.00765033	0.322244	0.00353884	0.384069	0.014054	0.061396	0.00359314	0.316856	0.000250569	0.950973	-0.00538195	0.0205822	-0.00137842	0.491489	0.00416144	0.529157	0.018549	0.00188448	-0.00050666	0.675706	0.00698166	0.3555	-0.00516882	0.624134	0.00336363	0.384585	-0.00482423	0.393576	0.00229585	0.675489	0.0069326	0.292274	-0.000523635	0.936969	0.00260345	0.317115	-0.00262062	0.20468	-0.00134103	0.800533	0.0050291	0.530279	0.00882853	0.263906	-0.00319335	0.672284	-0.00269881	0.503972	-0.000721664	0.931939	-3.48171e-05	0.991246	-0.00449569	0.740877	-0.00408747	0.778947	-0.00388569	0.544467	-0.000115451	0.984859	-0.00464274	0.752028	0.0175636	0.319448	0.00230852	0.866668	-0.00109043	0.915553	-0.00284259	0.822619	-0.00322187	0.759608	0.000560036	0.910232	0.00685981	0.343732	0.00463261	0.524899	-0.0173635	0.477148	0.00368316	0.706897	0.00518282	0.599416	-0.0148188	0.127155	-0.00683858	0.615671	0.00581877	0.668779	0.0316825	0.00944917	0.0254348	0.0617461	0.0176999	0.193779	0.00771897	0.56934	-0.00722196	0.110377	-0.000760372	0.910767	-0.00449926	0.421994	-0.015963	0.00604604	-0.00942178	0.0485329	-0.00150475	0.804173	-0.00416123	0.198064	-0.00447881	0.671529	-0.0105872	0.309793	-0.00241573	0.443603	0.00116689	0.633483	-0.00311647	0.682922	-0.020899	0.104939	0.00324221	0.388904	0.00350023	0.317908	-0.00446148	0.362797	-0.00106873	0.83971	-0.00154047	0.756568	-0.00390335	0.464107	-0.00750835	0.183482	-0.00509946	0.394467	0.00552923	0.241915	0.00263999	0.557045	-0.00809994	0.099846	0.00787358	0.0557554	0.00335885	0.446286	0.0236962	0.0153023	0.00149163	0.750658	0.0238085	0.00343711	0.00695537	0.201757	-0.00252704	0.307047	0.00152374	0.774493	0.0130602	0.066675	-0.0148136	0.0355836	0.00905375	0.518128	0.00139811	0.842942	-0.011091	0.0648999	-0.00281909	0.331786	0.00593215	0.394708	0.00479052	0.517694	-0.0128312	0.529928	-0.00193582	0.432187	-0.000367138	0.842212
rs191761480	0.0261156	0.377525	-0.00614761	0.682752	0.000928424	0.956547	0.00543891	0.552672	0.0107618	0.192059	0.0116306	0.157966	-0.0176404	0.0286476	0.0109564	0.177447	0.00374551	0.639077	0.0101029	0.286916	0.0100997	0.357184	0.0155046	0.162076	-0.00468308	0.521376	-3.28288e-05	0.996813	0.0056035	0.366156	-0.00769412	0.341161	-0.00667233	0.164666	-0.0134277	0.021681	-0.0026136	0.51705	0.00485983	0.228871	0.00557068	0.0941739	-0.0174305	0.102106	0.00143418	0.63178	0.000617981	0.942952	0.00853678	0.336521	0.00091901	0.910771	0.00437292	0.592407	0.00298174	0.713544	0.0078814	0.333522	0.0104595	0.161836	-0.00180851	0.776757	-0.00485877	0.557107	0.00338917	0.636177	-0.00299532	0.657633	-0.00578571	0.314016	-0.000605881	0.916923	-0.000224554	0.97974	-0.0128543	0.101055	-0.0146128	0.073107	-0.00353048	0.61388	0.000614548	0.940307	0.00463701	0.571363	-0.00507945	0.280139	0.00639908	0.42958	0.00161877	0.73961	0.00376334	0.754807	0.00482642	0.619031	-0.00388389	0.686482	-0.00121833	0.887206	0.00573654	0.553652	-0.0163165	0.0915189	0.00621498	0.226898	-0.00604782	0.330898	0.0145086	0.121913	0.00511475	0.486386	0.0058044	0.476006	-0.00811869	0.0478631	0.000324945	0.935815	-0.00096043	0.797894	3.7422e-05	0.992653	-0.00348251	0.388603	-0.00865007	0.0141584	-0.00731383	0.0721585	-0.0104547	0.000927631	-0.000800215	0.846621	0.0130182	0.248266	-0.00910782	0.00767994	-0.0194526	0.0300228	0.00700641	0.0784509	0.000829254	0.79338	0.000291409	0.937562	0.00130005	0.706149	-0.0106943	0.480353	0.0132474	0.0355815	0.000825216	0.90426	0.00438697	0.650846	-0.00835792	0.538382	0.00460423	0.201561	-0.000638037	0.848055	0.0024516	0.396844	0.0134379	0.287728	-0.0095874	0.594495	-0.0228924	0.17714	0.0251241	0.0531665	0.00964815	0.140413	0.000553477	0.935654	0.00698551	0.39851	0.0501739	0.00687957	-0.0122972	0.211687	0.00100994	0.972701	0.0145721	0.238361	0.015828	0.37028	0.0035106	0.613792	-0.0280184	0.152478	0.000292212	0.966985	-0.0044845	0.593201	-0.00880237	0.334868	0.002837	0.711139	0.00150697	0.877342	0.00729134	0.588297	-0.0320355	0.290727	0.0167393	0.579823	-0.0110977	0.326263	-0.0168442	0.215606	0.00476998	0.69343	0.00140226	0.460987	-0.00128431	0.61789	-0.0236424	0.0330117	0.00170629	0.560495	-0.00842542	0.2965	-0.0101141	0.354972	-0.0155295	0.107724	0.0113134	0.421945	0.00451437	0.539794	0.00706093	0.504051	-0.0217854	0.0267221	-0.00633623	0.557447	-0.0162597	0.1605	-0.00160101	0.817476	-0.00867396	0.199002	-0.000506012	0.863893	-0.00430099	0.501271	0.000411166	0.935413	0.00122048	0.925035	-0.00749764	0.68866	0.00137995	0.882536	0.00591377	0.326253	-0.00960867	0.4321	-0.00701336	0.114814	0.00747524	0.00557843	-0.00315962	0.617664	-0.000949894	0.86948	0.00778782	0.133773	-0.00363757	0.480375	0.0240437	0.241372	-0.0038824	0.435757	-0.00215453	0.672696	-0.00889138	0.194319	0.00260363	0.500743	0.00972712	0.235098	-0.000795848	0.761797	-0.00878271	0.572922	-0.00622027	0.46734	0.00151594	0.862325	0.000334305	0.830736	-0.000306224	0.959146	0.0016508	0.68791	0.0028135	0.789294	-0.00761703	0.765398	-0.00889967	0.588022	0.00110436	0.942409	0.00367691	0.647462	-0.000821004	0.955944	-0.00394549	0.583679	0.00564115	0.490317	-0.00179428	0.700263	-0.00950757	0.0192972	-0.00686756	0.607845	0.0100115	0.407077	-0.00101259	0.676795	0.00833753	0.58048	-0.00679828	0.746662	0.0013971	0.85675	-0.0113055	0.31608	0.0195961	0.0726001	0.00659365	0.613662	0.0140245	0.285718	0.00976867	0.0591395	0.00104779	0.798924	0.00184562	0.860669	-0.00148752	0.925965	0.00544675	0.730601	-0.0163693	0.278433	-0.00707023	0.380624	-0.00335849	0.842261	0.00697427	0.271568	-0.0335745	0.218656	0.00887335	0.753224	0.00904593	0.465679	-0.00486235	0.679408	-0.0553904	0.0505661	0.00355932	0.91655	0.0129951	0.623517	0.005602	0.77819	-0.0125832	0.607204	-0.00426679	0.834271	0.00574429	0.566706	-0.00182034	0.900576	0.0175374	0.231435	-0.0489045	0.312789	-0.0225907	0.240615	0.0267806	0.166939	-0.0309581	0.105208	-0.0276839	0.298115	-0.00639534	0.809678	-0.0287941	0.226948	-0.0118683	0.655748	-0.0272646	0.305263	0.0127345	0.630363	0.0056866	0.527864	0.00771128	0.567655	0.00166552	0.881306	0.0188591	0.103185	0.0128811	0.175304	0.0418294	0.000531422	-0.00530183	0.410838	0.0236786	0.259471	0.0296108	0.15395	-0.00879755	0.161261	-0.00210457	0.665484	0.000933166	0.951175	0.0468941	0.0690008	0.0104796	0.164887	0.00412972	0.556748	-0.0136934	0.163652	0.00485134	0.646863	-0.00510841	0.60791	-0.00275977	0.796271	-0.00960024	0.396651	0.0115528	0.336016	0.0137891	0.145412	0.000274932	0.975659	0.00268337	0.785458	0.00653455	0.428652	0.019549	0.027161	0.0155306	0.427439	0.0253344	0.00706468	0.0180914	0.267102	0.00990941	0.364442	-2.86739e-06	0.999539	-0.00388408	0.715817	-0.00618254	0.66419	0.0222919	0.113634	0.00459898	0.871821	0.0039625	0.777243	0.00376229	0.754873	0.00602437	0.298072	-0.0082007	0.553994	0.0117947	0.424825	-0.0198905	0.627135	0.00770372	0.116285	0.00433887	0.243319
rs401242	0.0119416	0.165268	0.00793867	0.0738988	7.61699e-05	0.987915	-0.0012821	0.632965	0.00255261	0.290874	0.00101297	0.674823	0.000461968	0.84503	-0.00074724	0.753592	-0.00121396	0.604056	-0.00282102	0.309706	-0.00508806	0.113568	-0.00123347	0.705113	0.00433057	0.0434494	0.0039256	0.103227	-0.00205413	0.25824	-0.000600617	0.799351	-7.35469e-05	0.95831	-0.00157295	0.358752	-0.000285053	0.809322	0.00143965	0.223906	0.00159823	0.101239	-0.0041471	0.183757	0.000116347	0.894284	0.00153832	0.542616	0.00285633	0.272457	0.00352396	0.142511	0.00140789	0.556564	0.000766691	0.747413	-0.00124093	0.603576	-0.00564307	0.0100319	-0.00163464	0.381821	-0.00316617	0.191602	-0.00543782	0.00960192	0.000689312	0.727696	-0.00154736	0.3579	0.00191279	0.261141	-0.00486325	0.0605661	0.00500639	0.0293393	-0.00214592	0.369275	-0.0051931	0.0113112	0.00523265	0.0295642	-0.00262884	0.273493	0.00261648	0.0575192	-0.00138957	0.558382	-0.000642171	0.652704	0.0017488	0.620406	-0.000884311	0.754915	-0.00545805	0.0520739	0.00700039	0.0052561	-0.00157602	0.577187	-0.00250898	0.374231	-0.00261878	0.0824554	0.000571747	0.754016	-0.0017173	0.531195	-0.00163293	0.447131	0.00236285	0.321944	-0.000422569	0.725274	0.000746774	0.527798	0.00181377	0.0988948	0.000888642	0.455397	-0.00143198	0.226689	0.00184775	0.073374	0.00227268	0.0564577	0.00150924	0.102469	-0.00180015	0.13802	-0.00110997	0.738616	0.00236104	0.0183353	0.00216654	0.410448	0.0011577	0.321056	-0.00080483	0.385635	0.00128709	0.237802	-0.00117847	0.240859	0.00130906	0.767159	-0.00111033	0.545511	0.000508613	0.797342	0.00442676	0.113755	-0.000151691	0.969156	0.00136441	0.196249	2.17104e-06	0.998215	0.000463823	0.578536	0.00235291	0.51908	-0.00808688	0.123328	-0.00169761	0.731703	0.000594211	0.876501	0.000691942	0.71751	-0.00181728	0.362121	-0.00191646	0.428627	0.00153409	0.776385	0.00380509	0.185641	-0.00656309	0.448107	-0.00166387	0.644273	-0.00157206	0.760934	0.00326645	0.107116	-0.00297635	0.604162	-0.000172909	0.932977	3.69284e-05	0.988003	-0.00364648	0.171653	0.0012885	0.565212	0.00154614	0.588157	-0.00443548	0.258551	-0.0166281	0.0618083	-0.0186109	0.0371957	-0.00718003	0.0293633	-0.00709443	0.0737385	0.0050731	0.151003	-0.000585865	0.29043	0.000725912	0.332741	0.00158441	0.623598	-0.00078782	0.356522	0.000191518	0.935104	-0.00594343	0.0621991	0.000268803	0.923873	0.00474869	0.247296	-0.00455201	0.0341701	-0.00445128	0.148218	-0.000594408	0.835746	0.00264196	0.401361	-0.000629274	0.852201	-0.00182366	0.367068	7.71334e-06	0.996873	-0.0012182	0.156749	0.00186814	0.315448	-0.00126333	0.395703	-0.00282463	0.454946	-0.00456487	0.403633	0.00262587	0.33497	0.000157551	0.928514	-0.00561945	0.115484	0.00145629	0.261307	-0.000842462	0.283971	-2.39101e-05	0.989654	-0.0003343	0.842772	-0.00102073	0.500236	-0.00212764	0.15665	0.00535069	0.369733	0.000176269	0.903918	-0.00204044	0.171836	0.00173851	0.387035	0.000306234	0.786915	-0.00571761	0.0171971	0.00128962	0.0936708	0.00277117	0.543533	-0.00472122	0.0598684	0.001784	0.486216	0.000805419	0.0783311	-0.000622497	0.722292	-0.00142575	0.236408	-0.00388137	0.210749	0.0146466	0.0503458	0.00276327	0.567866	0.00673111	0.13472	-0.00401302	0.0903376	-0.00504809	0.248682	-0.00131965	0.531644	0.000952545	0.690869	0.00180716	0.185818	-0.000257929	0.82709	0.0039401	0.31188	-0.0036121	0.304349	-0.000393168	0.58076	-0.00121797	0.783707	0.00933867	0.131625	-0.00225426	0.321934	0.00283391	0.392357	0.00138362	0.667014	-0.00188157	0.626729	-0.00214098	0.582211	0.000258266	0.865711	-0.00118273	0.328939	-0.00602789	0.0517511	-0.00523838	0.265564	-0.000130279	0.977642	0.00254149	0.566584	0.00205556	0.38567	0.000688914	0.889509	-0.00118465	0.524884	0.00361639	0.65317	-0.00794544	0.346929	-0.00194545	0.601296	0.00100842	0.775294	0.0262148	0.00206022	-0.013338	0.191788	0.0079148	0.31997	-0.00210154	0.725031	0.00661604	0.368876	0.00697573	0.253752	-0.000901768	0.758025	0.00250443	0.55797	0.0022541	0.600076	-0.0254122	0.07731	0.00860057	0.135833	-0.00513459	0.376723	0.0120378	0.0354483	0.00325137	0.683015	0.0137921	0.0824915	0.00762185	0.285172	-0.0104804	0.187371	0.00224265	0.777906	-0.00475483	0.547912	-0.00664452	0.0125197	-0.00125876	0.753397	-0.00743374	0.0241704	-0.00529882	0.12149	-0.00473461	0.0920279	-0.00893591	0.0123148	-0.00312876	0.0997333	0.00423313	0.494493	0.00608915	0.319278	-0.00254185	0.170082	-0.00220911	0.124678	0.00218958	0.626346	0.0101845	0.178572	-0.00272321	0.218261	-0.00170289	0.408377	-0.00100372	0.727652	0.00113355	0.715367	0.00234893	0.421821	0.00328468	0.295115	-0.000531364	0.872764	0.00776311	0.0275891	0.000695501	0.802431	-0.000456813	0.862862	-0.00185032	0.522449	-0.00056917	0.814012	0.00200872	0.438564	0.00202883	0.723752	-0.000369998	0.893174	-0.00159401	0.738761	0.00413134	0.198502	-0.00324	0.02584	-0.00263686	0.398854	0.000470214	0.910609	0.00369081	0.373349	0.00162511	0.844654	-0.00610213	0.139651	0.00174756	0.620654	-0.000351984	0.834758	0.00459091	0.261053	0.00239525	0.583299	-0.0175399	0.144024	0.00162824	0.260088	-0.00163571	0.131834
rs2172845	-0.0231954	0.00435987	-0.00429251	0.30564	-0.00291079	0.539667	0.0105752	3.15395e-05	-0.00692854	0.00245263	-0.00423624	0.0638196	0.00194029	0.385725	-0.00823757	0.000256316	-0.00452694	0.0410269	0.00021183	0.935767	-0.00852095	0.00510772	-0.000729877	0.813125	-0.00593129	0.00350583	0.00107742	0.636599	-0.00217066	0.206866	0.00343363	0.124649	0.00306245	0.0214637	-0.00022372	0.890311	-0.000632459	0.571668	-0.00198312	0.0767295	-0.00153459	0.0964143	0.0120794	4.21244e-05	-0.000512494	0.535764	-0.00124839	0.601143	-6.07609e-05	0.980305	-0.00208012	0.360356	-0.00777917	0.000598144	-0.00848336	0.000166602	0.000271536	0.904447	-0.00130444	0.529428	0.00117583	0.506268	0.00856694	0.000189168	0.00227784	0.251725	0.000820024	0.661615	0.00125928	0.429216	0.00043627	0.786526	0.00438113	0.074109	0.008726	6.01343e-05	0.00325203	0.150542	-0.00640898	0.000957507	0.00207327	0.362348	-0.00362478	0.11064	0.00562414	1.61044e-05	-0.00477679	0.0335476	0.0014206	0.292905	0.0105718	0.0015604	-0.00845936	0.00163364	5.21063e-07	0.999844	-0.00509897	0.0320086	-0.00178564	0.505256	0.00599876	0.0250425	0.000760538	0.593734	0.00220767	0.200938	-0.00182782	0.482006	-0.00229886	0.258016	-0.00180296	0.424591	0.00339739	0.00283345	0.0007534	0.501024	0.00143067	0.169233	-0.00120919	0.283362	0.00359432	0.001346	0.00277279	0.0045366	0.00366806	0.00114459	0.00172539	0.0484659	0.00155645	0.175333	0.00477882	0.128	0.00246541	0.0092652	0.00688954	0.00570738	-0.00265641	0.0161534	-0.000403459	0.645862	-0.00139016	0.177973	-0.00209183	0.0278125	-0.0115664	0.00568745	-0.0047111	0.00671144	-0.00164833	0.38043	-0.00180583	0.496467	-0.00483928	0.193599	-0.0063005	2.90361e-10	-0.00144886	0.114612	-0.000183935	0.816379	-0.00259483	0.453612	-0.00923721	0.0628379	-0.0159311	0.000670262	0.00133551	0.711219	-0.00062626	0.729499	0.00291067	0.12357	0.00166707	0.46476	0.0019776	0.698181	0.000758291	0.779738	0.00376367	0.644483	0.00250303	0.461509	-0.000770875	0.874261	0.00204832	0.285607	0.00549446	0.310475	0.00414319	0.0332082	0.00107996	0.64099	0.00489348	0.0516585	0.000456078	0.829575	-0.00486145	0.0711617	-0.0101393	0.00633908	0.00370132	0.660977	-0.00139118	0.869483	0.00758978	0.0149524	-0.000776006	0.83622	-0.0057944	0.083072	6.97659e-05	0.894174	-0.000385998	0.586269	0.00764244	0.0123828	-0.000158989	0.844077	0.00215424	0.333048	0.00684498	0.0232092	-0.000484353	0.855583	-0.00963652	0.0130889	0.001335	0.511359	-0.00435615	0.134734	0.00786044	0.00375372	0.00238383	0.423504	0.00398479	0.212379	0.00308492	0.106883	0.00324044	0.0817872	0.000819054	0.314486	0.00220058	0.211505	0.00173657	0.217426	0.00785096	0.0281879	-0.00592847	0.251743	0.000610615	0.81268	0.0026907	0.105373	0.00494116	0.143477	0.00110935	0.365787	-0.000404306	0.586771	0.000780687	0.654515	-0.000644375	0.686114	-0.00116706	0.415311	0.00085003	0.54972	0.0014459	0.797489	0.000737769	0.593365	0.00310002	0.02827	0.00578052	0.00237125	0.00251194	0.0191099	-0.00558556	0.0139408	0.00100485	0.167568	-0.00718414	0.0961557	0.00863982	0.000276049	-0.00260036	0.283584	-0.000829972	0.055313	0.00259875	0.116975	0.00193464	0.0896158	0.00698256	0.0171745	0.00114621	0.87203	0.0016381	0.719991	0.000463468	0.913167	0.00107119	0.632328	0.000674622	0.87036	0.00396078	0.0473097	-0.0025607	0.258739	0.00107428	0.406015	-0.00127647	0.253781	4.35073e-05	0.990583	-0.00973244	0.00343919	0.000252771	0.707528	-0.00283446	0.497397	-0.000362556	0.950413	-0.00057333	0.789429	-0.00366507	0.243034	-0.00611093	0.0447239	-0.00405014	0.268855	-0.00574472	0.118943	-0.00481387	0.000869661	-0.000833787	0.467192	0.00606937	0.038553	-0.00196562	0.660883	0.00191805	0.664704	-0.00431899	0.306406	-0.0015284	0.498458	-0.011536	0.0147069	0.00281299	0.11276	0.0100505	0.18777	-0.00214119	0.791973	0.00157816	0.658961	-0.00200582	0.554398	-0.00497085	0.543515	-0.000694837	0.94358	-0.000411457	0.957094	0.000934404	0.870613	0.00568492	0.421789	-0.00487331	0.406451	0.0018435	0.505937	-0.0094347	0.0196049	0.0039482	0.331511	0.0178675	0.193299	-0.0022778	0.677554	-0.00625604	0.25679	-0.00532602	0.32727	-0.0027732	0.71013	-0.000492756	0.947192	-0.00872618	0.191508	-0.00266974	0.71985	-0.00172062	0.81742	-0.00233111	0.753252	0.010012	6.42248e-05	0.00730995	0.0526785	0.00658145	0.033929	0.0125095	0.00010299	0.00723211	0.0062535	0.00504964	0.13292	0.00386751	0.0306737	-0.00249403	0.668058	-0.00119037	0.836058	0.00153275	0.379762	0.00113922	0.400362	0.004184	0.323547	0.00015651	0.982401	-0.00571307	0.00635104	-0.00519154	0.00773847	-0.00154236	0.57158	0.0020197	0.492676	0.00440439	0.111818	0.00298481	0.315266	0.00100761	0.748692	-0.00457298	0.170594	-0.00161147	0.54046	-0.00382941	0.126282	-0.0012883	0.638014	0.00100772	0.659873	-0.00367532	0.134303	-0.00324482	0.550287	-0.00131198	0.614939	-0.0149262	0.000966535	-0.0103416	0.000663554	0.000989849	0.471988	0.00245364	0.406959	-0.00887301	0.0250596	0.00357427	0.36193	-0.0118169	0.13176	-0.00163481	0.67842	0.0105726	0.00155909	-0.00564186	0.000409418	0.000316413	0.935329	-0.00904427	0.0279415	0.0246191	0.0302494	3.90035e-05	0.977383	0.000416105	0.684258
rs385115	0.0117951	0.170452	0.00784459	0.0773333	-4.9712e-05	0.992111	-0.00135378	0.614025	0.00257761	0.286096	0.00104228	0.665924	0.000479183	0.839308	-0.000745686	0.75405	-0.00117034	0.617061	-0.00274425	0.32298	-0.00497511	0.121752	-0.00114893	0.724425	0.00436052	0.0419865	0.00393532	0.102323	-0.00198852	0.273683	-0.000629607	0.789857	-0.000113269	0.935824	-0.00163144	0.341086	-0.000292035	0.804713	0.00143595	0.225024	0.00160449	0.0998554	-0.00422047	0.176058	0.000103407	0.90597	0.00150082	0.552442	0.00289617	0.265757	0.00351343	0.143647	0.00145864	0.542363	0.000778659	0.743569	-0.00121357	0.611526	-0.00568587	0.00946829	-0.0016398	0.380247	-0.00310412	0.200381	-0.00541332	0.00992079	0.000722784	0.714994	-0.00155484	0.355505	0.00192949	0.256927	-0.0048292	0.062349	0.00496629	0.0306346	-0.00219724	0.357861	-0.00518568	0.0114157	0.00521939	0.0299544	-0.00261663	0.275652	0.00262209	0.0569476	-0.00138278	0.560248	-0.000623668	0.66203	0.00167903	0.634367	-0.000959733	0.734728	-0.00544525	0.0525913	0.00704615	0.00496031	-0.00156954	0.578693	-0.00255003	0.366389	-0.00263877	0.0800892	0.000567167	0.755885	-0.00164616	0.548275	-0.00166618	0.437857	0.00229661	0.335621	-0.000425933	0.723135	0.000714998	0.545445	0.00179973	0.10148	0.000864675	0.467576	-0.00145463	0.219352	0.0018237	0.0771498	0.00225982	0.057831	0.00148676	0.107631	-0.00180121	0.137724	-0.00108124	0.745102	0.00234102	0.0193276	0.0021037	0.424074	0.00117692	0.313015	-0.00080689	0.384345	0.00124251	0.254371	-0.00118323	0.238888	0.00142464	0.747235	-0.00109552	0.55082	0.000543546	0.783732	0.00442799	0.113611	-0.000154793	0.968522	0.00138483	0.189575	2.52305e-05	0.979258	0.000462502	0.579573	0.00234941	0.519652	-0.00795175	0.129659	-0.00166593	0.736482	0.000642992	0.866444	0.000635447	0.739663	-0.00183168	0.358256	-0.00201695	0.404741	0.00132176	0.806645	0.00373459	0.193835	-0.0065511	0.448853	-0.00175367	0.626441	-0.00152868	0.767296	0.00319328	0.115152	-0.00296991	0.604877	-0.000218208	0.915463	4.22388e-05	0.986276	-0.0036604	0.169944	0.00127901	0.568002	0.00148692	0.602454	-0.00453031	0.248434	-0.0164915	0.0639593	-0.0184769	0.0385683	-0.00712344	0.0306379	-0.00708115	0.0742344	0.00504603	0.15313	-0.000586902	0.2895	0.000721763	0.335435	0.00158926	0.622478	-0.00078928	0.355555	0.000188414	0.936143	-0.00604183	0.0579533	0.00028149	0.920279	0.00486415	0.235916	-0.00456163	0.0337642	-0.00446947	0.146503	-0.000637115	0.824104	0.00270986	0.389293	-0.000542722	0.872321	-0.00185541	0.358709	-2.37566e-05	0.990366	-0.00122971	0.152806	0.00183698	0.323508	-0.00128424	0.387853	-0.00286688	0.448157	-0.00456421	0.403633	0.00260925	0.33796	0.000143899	0.934683	-0.00568185	0.111443	0.00144385	0.265329	-0.00085743	0.275427	-3.79999e-05	0.983555	-0.000339724	0.84023	-0.000977532	0.518479	-0.00210772	0.160501	0.00527639	0.376359	0.000163098	0.911052	-0.00204909	0.169957	0.00168269	0.402386	0.000291116	0.797168	-0.00573443	0.0168552	0.00128338	0.0952185	0.00283905	0.533644	-0.00477309	0.0570711	0.00184211	0.472053	0.000805366	0.0782999	-0.0006524	0.7095	-0.00145256	0.227638	-0.00383161	0.216608	0.0146257	0.0506629	0.00278191	0.565215	0.00675731	0.133162	-0.00390278	0.0995013	-0.00507084	0.246502	-0.00130956	0.534722	0.000955469	0.689923	0.00182023	0.182589	-0.000294277	0.803148	0.00402517	0.301442	-0.00373479	0.288114	-0.000416711	0.558253	-0.00129895	0.769686	0.00933644	0.131658	-0.00218894	0.336067	0.00282467	0.39385	0.0013315	0.678808	-0.0017987	0.641953	-0.00209879	0.589626	0.000294398	0.847124	-0.00116757	0.335127	-0.00601191	0.0523455	-0.00525802	0.263683	-6.221e-05	0.98932	0.00258401	0.560034	0.002008	0.396666	0.000633364	0.898348	-0.00111194	0.550558	0.00373486	0.642517	-0.00802482	0.342008	-0.00200056	0.590937	0.00105603	0.764934	0.0261021	0.00214743	-0.0131566	0.19777	0.00782219	0.325526	-0.00210666	0.724319	0.00662505	0.3681	0.00700331	0.251758	-0.00091845	0.75366	0.00271713	0.524948	0.00215591	0.615987	-0.0253137	0.0783767	0.00845221	0.142669	-0.00504801	0.38477	0.0119281	0.0371366	0.0032397	0.684009	0.0138818	0.0804325	0.00761262	0.285623	-0.0103649	0.192154	0.00217757	0.784131	-0.00478996	0.544848	-0.00664782	0.0124624	-0.00131389	0.742925	-0.00749736	0.0229625	-0.0052552	0.124528	-0.00484728	0.0844981	-0.00899294	0.0117568	-0.00310703	0.102055	0.00419379	0.498424	0.00601687	0.324939	-0.00256337	0.166426	-0.00223077	0.120967	0.00216756	0.629775	0.0101115	0.181618	-0.00280172	0.205208	-0.00164844	0.423456	-0.00100376	0.727595	0.00114095	0.713541	0.00235129	0.421272	0.00320017	0.307625	-0.000469877	0.887364	0.00775813	0.0276608	0.000704636	0.799855	-0.000479607	0.856066	-0.00183438	0.525993	-0.000573706	0.812528	0.00199294	0.442094	0.00212563	0.711106	-0.000453239	0.869317	-0.00146799	0.758707	0.00406004	0.206284	-0.00321303	0.027077	-0.00263728	0.398703	0.000461223	0.912297	0.00358175	0.387559	0.00169121	0.838396	-0.00613804	0.137254	0.00167779	0.634617	-0.000418011	0.80431	0.00462612	0.257309	0.00228596	0.600547	-0.0174436	0.146174	0.00162071	0.262191	-0.00161579	0.136555
rs421983	-0.0155063	0.0386952	-0.00625478	0.106668	0.00109583	0.80293	0.00743126	0.00154185	-0.0081869	0.000106672	-0.00432179	0.0406699	-0.00527755	0.0106293	-0.00658557	0.00155325	-0.00294954	0.149486	-0.00281857	0.245621	-0.00450874	0.108709	0.000731978	0.797203	-0.00562372	0.00269564	-0.000101926	0.961404	-0.000833838	0.59959	0.00193585	0.348868	0.00104697	0.394622	-0.00276635	0.0648383	0.00106583	0.301984	-0.00342356	0.000938912	-0.00258291	0.00244731	0.013331	9.8596e-07	-0.00156611	0.0404448	-0.00347878	0.114735	-0.0014189	0.532383	-0.00390619	0.0629095	-0.00726452	0.000518896	-0.00227678	0.273917	0.000709888	0.734	0.00216268	0.25894	0.0028565	0.0803986	0.00541898	0.010567	0.00217577	0.235874	-0.00124124	0.473208	-0.00196686	0.18127	-0.00336631	0.0236754	0.00305379	0.177672	0.00599556	0.00283216	0.00554312	0.00797586	-0.00629341	0.000445554	0.00123261	0.557637	-0.00274565	0.190752	0.00587132	1.086e-06	3.2039e-05	0.987684	0.00026154	0.83394	0.00533008	0.084207	-0.00685906	0.00560576	-0.00108493	0.658676	-0.00731208	0.000853259	-0.000321536	0.896466	0.00430922	0.0808501	0.00101533	0.440778	0.00124209	0.43599	-0.00327936	0.171759	-0.00084257	0.653646	-0.00267607	0.199424	0.00117162	0.264998	-6.12344e-05	0.952778	-0.000935646	0.330203	-0.000224333	0.829383	0.00181332	0.0799293	0.00244302	0.00677073	0.00144088	0.166549	0.000480082	0.552304	0.00183119	0.0843156	0.00453396	0.118169	0.00176729	0.0434466	0.00200094	0.384892	-0.00455575	7.95126e-06	-0.00102302	0.2071	-0.000619824	0.51544	-0.00187214	0.0330725	-0.00945565	0.0143389	-0.00292439	0.0685248	-0.00175437	0.310668	-0.00302845	0.215544	-0.00268726	0.43306	-0.00560525	1.25726e-09	-0.00200767	0.0179554	0.00063728	0.382302	-0.00279008	0.381531	-0.00448189	0.328528	-0.0105968	0.0142626	0.000503329	0.880112	0.000281422	0.866384	0.00376639	0.0307675	0.000725329	0.731502	0.00168634	0.720872	-0.00392722	0.117856	0.00830261	0.271386	0.000303792	0.923101	0.00123526	0.784171	0.000436684	0.805368	-0.00159496	0.750273	0.00301594	0.0933723	0.000981914	0.646932	0.00258673	0.266589	-0.00149431	0.445664	-0.00416404	0.0947136	-0.0109212	0.00145889	0.000807396	0.917244	-0.00335152	0.667081	0.00401516	0.163352	0.000891228	0.797161	-0.00679518	0.027777	0.000804111	0.0969674	-0.000197148	0.763552	0.00201906	0.47436	-0.000694606	0.35235	-0.00128138	0.53314	0.00520298	0.0618049	-0.00133281	0.58776	-0.00882424	0.013912	0.0011851	0.528076	-0.00170559	0.526135	0.00053928	0.829579	-0.00371628	0.176799	-0.00358169	0.224999	0.00196546	0.266111	0.00180779	0.293167	0.000773025	0.30424	-0.00134806	0.407232	-0.000445255	0.732016	0.00359139	0.277089	-0.00292256	0.540813	-0.000593577	0.803087	0.00188658	0.219037	0.00317294	0.309208	-0.0019452	0.0860702	-0.000141569	0.836792	-0.00111777	0.487994	-0.00134069	0.362753	-0.00209718	0.113099	-0.000467933	0.72151	-0.00448511	0.389548	-0.00244853	0.0550961	0.0014106	0.279881	0.0014795	0.399644	0.00164345	0.0969118	-0.00681174	0.00116747	-0.000333035	0.620429	-0.0056795	0.154379	0.0133296	1.23085e-09	-0.00488507	0.0291649	-0.000570113	0.154047	0.00037131	0.808394	1.36414e-06	0.998966	0.00946125	0.000473236	-0.00937205	0.151785	-0.00307843	0.465981	-0.00363639	0.354534	0.00059323	0.774293	2.22456e-05	0.995353	0.00461972	0.0122495	-0.00389827	0.062642	-0.00212126	0.0756566	-0.00293977	0.004402	6.20841e-05	0.985451	-0.00617384	0.0444662	-0.000490073	0.430959	0.000132998	0.972596	-0.00195618	0.717372	-0.00106977	0.590611	-0.0075851	0.00889384	-0.00337798	0.229702	0.00407354	0.228327	-0.000962589	0.777172	-0.00204239	0.12616	-0.000959285	0.365236	0.00736218	0.00660661	0.00243408	0.554322	0.00206385	0.611672	-0.00813901	0.0359249	-0.00145671	0.482623	-0.0101893	0.018961	0.00335349	0.0396287	-0.000945691	0.893381	-0.000858348	0.909016	-0.00495799	0.134067	0.00243319	0.438388	-0.0123776	0.101903	0.00586801	0.518462	-0.000490693	0.944724	0.000888454	0.867104	0.00280066	0.668968	-0.00153937	0.776935	0.00331571	0.194977	-0.00690807	0.0637941	0.00189364	0.613427	0.00550957	0.662921	-0.0102487	0.042645	-0.00143712	0.777775	-0.0128178	0.0106424	-0.00824786	0.233484	0.00655663	0.342226	-0.00423597	0.494414	0.00589961	0.393131	-0.00152895	0.825049	0.00293772	0.669486	0.00667485	0.00398042	0.00770994	0.0270506	0.00412743	0.150564	0.00418065	0.160697	0.00311432	0.203146	0.00495852	0.110719	0.000446675	0.787388	-4.33491e-05	0.993578	-0.00115322	0.8284	7.66162e-05	0.962145	0.00043645	0.72756	-0.00048543	0.901335	-0.00302599	0.645138	-0.0018226	0.345848	-0.00334051	0.0635155	-0.00387588	0.123877	0.00422763	0.119888	0.00383176	0.134147	-0.000451964	0.869201	-0.00250503	0.388316	-0.00784796	0.0108782	0.000319073	0.895579	-0.00357494	0.122194	-0.000225139	0.929073	0.00220335	0.297446	-0.00157435	0.487244	0.00118211	0.813725	-0.00035246	0.883641	-0.00768009	0.0659863	-0.00749634	0.00753789	0.00254816	0.0449892	0.00307124	0.261059	-0.00767189	0.0359626	0.0010983	0.761658	-0.00605688	0.402118	0.00111431	0.758756	0.00533011	0.0842051	-0.00535141	0.000285077	0.000408908	0.909253	-0.00773199	0.0419456	0.0283102	0.00698205	-0.00176937	0.162457	-0.00127193	0.179274
rs1603201	-0.0208099	0.0404623	-0.00799481	0.12203	-0.000443925	0.939561	0.0110038	0.000461383	-0.00964618	0.000651563	-0.00756902	0.00740984	0.00147723	0.593232	-0.000261907	0.925106	-0.00104942	0.701636	-0.0024196	0.456451	-0.00281495	0.454364	0.000597756	0.875548	-0.00242277	0.334556	-0.00676162	0.0164771	-0.00133725	0.529429	0.00468236	0.0900907	-0.00128862	0.433876	0.000119013	0.952686	0.000444346	0.748031	-0.00134537	0.331474	-0.000126859	0.911499	0.0145822	6.36961e-05	0.000235978	0.817642	-0.0039594	0.180003	-0.000789963	0.795125	-0.00351855	0.210855	-0.0118079	2.51375e-05	-0.0142447	3.17543e-07	-0.00157296	0.573804	-0.0037037	0.14873	-0.001931	0.377329	0.0113567	6.27677e-05	0.000164567	0.946608	-0.00115692	0.617503	0.00149975	0.446441	0.000407656	0.837842	0.0060387	0.0465233	0.011355	2.41265e-05	0.000689916	0.805195	-0.00530285	0.0271039	0.00450553	0.109412	-0.00210146	0.454495	0.00163116	0.311794	-0.00597649	0.0315359	0.000859957	0.606628	0.00994297	0.016129	-0.0118045	0.000382673	-0.00110863	0.736642	-9.61e-05	0.973948	-0.00255205	0.441668	0.00251125	0.448512	-0.0025969	0.140614	0.00215594	0.312521	-0.00134909	0.674424	-0.000739719	0.76853	-0.00199665	0.474553	0.00219182	0.11934	0.000698662	0.613818	0.00130499	0.310591	-0.000213088	0.878497	0.00587062	2.28273e-05	0.00274525	0.0230642	0.00337291	0.0155801	0.00217663	0.044164	0.00105644	0.456761	0.00288649	0.456773	0.00286423	0.0145328	0.00612051	0.0471591	-0.00355861	0.00915266	-9.55911e-05	0.929843	-0.00116576	0.360957	-0.00198944	0.0904609	-0.0151211	0.0034803	-0.0038202	0.075263	-0.00254077	0.275323	-0.00200827	0.541714	-0.00503663	0.275023	-0.00576396	3.11034e-06	-0.00172524	0.128366	0.000835264	0.39488	-0.000704201	0.869641	-0.0102878	0.0935824	-0.0172835	0.0028585	0.00864994	0.0517178	5.72286e-05	0.979601	0.00120939	0.604544	0.00503158	0.0741062	-0.000158257	0.979962	-0.00130581	0.696651	0.00449014	0.656098	0.00164994	0.694289	0.00736883	0.220885	0.000793563	0.737766	0.00150171	0.822443	0.00243101	0.311914	0.00197595	0.489991	0.00281124	0.365671	0.00268679	0.304937	-0.00117155	0.724832	-0.0047608	0.299587	0.0101362	0.328384	-0.00598368	0.565377	0.00699871	0.0693927	0.0049185	0.28897	-0.00343058	0.406176	0.000264212	0.683452	0.000883808	0.313025	0.00860341	0.0226923	0.00032387	0.745749	0.00363463	0.186289	0.00855498	0.0216952	0.00458695	0.163094	-0.0194674	4.97922e-05	0.00217908	0.385821	-0.00461486	0.199817	0.00955385	0.00436188	0.00391624	0.287306	0.00384339	0.330349	0.000413768	0.861053	0.00490834	0.0328229	0.00173852	0.0840143	0.00292013	0.17973	0.00124971	0.472928	0.0123876	0.00506719	0.00324672	0.611395	0.0069042	0.0301244	0.00581498	0.00462464	0.00437433	0.294704	0.00127567	0.399997	-0.000312631	0.733759	0.00185802	0.388626	-0.0010024	0.61092	-0.00073317	0.67873	0.00241273	0.169465	-0.00452303	0.515609	0.000994357	0.560676	0.00266542	0.127269	0.00748737	0.00145349	0.000152281	0.908529	-0.0124375	9.49952e-06	-0.000281032	0.754931	-0.0150134	0.00492364	0.0100949	0.000584846	-0.00847359	0.00468261	-0.00200481	0.000180318	0.00378796	0.0646115	0.00425429	0.00253936	0.00946749	0.00898494	-0.00110355	0.90023	0.00324184	0.566148	-0.00325002	0.536736	4.24734e-05	0.987762	5.65268e-05	0.991176	0.00246916	0.317318	-0.00273887	0.328593	0.00111575	0.485216	-0.000194206	0.88854	0.0045329	0.321228	-0.00874903	0.0338845	0.000886521	0.287249	-0.00412593	0.424965	0.00897462	0.213794	-0.00238308	0.3676	-0.00126454	0.744024	-0.00381149	0.310239	-0.000460496	0.918855	-0.00234808	0.605548	-0.00708418	7.14429e-05	0.000126601	0.92871	0.00439709	0.224082	-0.0041056	0.459665	-0.00200911	0.714136	-0.00655389	0.210267	0.00134698	0.630164	-0.00920237	0.116051	0.00461869	0.0356402	0.0051112	0.588839	0.0130842	0.192237	-0.00217338	0.622858	2.24666e-05	0.995725	-0.00667961	0.509507	-0.0088647	0.465237	-0.00863186	0.361452	0.00270454	0.702899	0.00252251	0.772867	-0.00666154	0.358457	0.00518755	0.130073	-0.0136622	0.00646421	0.00257912	0.609232	0.0201313	0.242267	-0.000977479	0.885593	0.000153203	0.982138	-0.00539967	0.423086	0.00108171	0.906049	-0.0117807	0.19735	-0.0244994	0.00282874	-0.0111284	0.22361	-0.0119632	0.191272	0.00136637	0.880739	0.0110222	0.00036422	0.00889481	0.0562474	0.00935604	0.014556	0.0109699	0.00579798	0.00528266	0.105642	0.00344213	0.40658	0.00410537	0.0629406	0.00525811	0.462675	-0.00163	0.818165	-0.000262082	0.90318	-0.000502541	0.763734	0.00819564	0.117774	0.00289845	0.741237	-0.00569883	0.0276946	-0.00526241	0.0290066	-0.0057862	0.0860902	-0.00236952	0.514831	0.00505891	0.139324	-0.00134115	0.714956	0.00483874	0.213025	-0.000721971	0.861012	0.00172373	0.596185	-0.00321151	0.299423	-0.00039687	0.906662	-0.00687585	0.0151794	-0.0029354	0.333623	-0.0229591	0.000628485	-0.00265339	0.411132	-0.0261451	2.94063e-06	-0.00939964	0.0125363	-0.00246506	0.147477	-0.00460485	0.208152	-0.0179324	0.000254174	-0.00295315	0.54288	-0.00216514	0.824894	0.00132327	0.786354	0.00994178	0.0161416	-0.00415662	0.0351025	-0.00393864	0.414806	-0.00808782	0.111906	0.0259788	0.0644574	0.00187677	0.27049	-0.00087052	0.490982
rs77210894	0.00734866	0.55551	-0.00248434	0.696445	0.0151387	0.0358574	-0.00174689	0.651508	-0.00942964	0.00675798	-0.00877097	0.0116831	-0.011114	0.0010974	0.00357379	0.29735	-0.00594073	0.0781419	-0.00402472	0.314511	-0.00123994	0.788955	-0.00454673	0.332915	-0.00639276	0.0385942	0.00364705	0.293351	0.000471085	0.857166	0.000201854	0.952748	0.00245855	0.225109	-0.00277633	0.260791	0.00331441	0.0515024	3.37852e-05	0.984193	-0.00289081	0.0396095	0.00846102	0.0593012	-0.00324719	0.00988681	-0.00608622	0.0937774	-0.0057853	0.122294	-0.0042158	0.223219	-0.00429604	0.213072	-0.00329608	0.336397	-0.00238909	0.487505	0.00272408	0.388115	0.00128509	0.633111	-0.000973848	0.780373	0.00162593	0.590874	-0.00177478	0.533744	-0.00488242	0.0440245	-0.00216345	0.377529	0.00663447	0.0754283	-0.00261107	0.430109	0.00618444	0.0724348	0.0011784	0.689891	0.000167921	0.961336	-0.00177605	0.60751	0.00344932	0.0821964	0.00130798	0.702128	-0.000211418	0.918081	-0.00181854	0.720723	-0.00228365	0.576428	0.000635611	0.875426	-0.00874873	0.0156269	0.00333922	0.412966	0.00141332	0.728692	0.00191968	0.37713	0.00161358	0.538982	0.00400751	0.310776	-0.000428552	0.889915	-0.00357432	0.298339	-0.00514997	0.00294297	-0.00248838	0.144082	-0.00259252	0.101566	-0.00155068	0.36587	-0.00162405	0.341021	-0.000953013	0.521584	-0.00477401	0.00541322	-0.00265746	0.0458826	0.00176188	0.313451	0.0159823	0.000840264	-0.000375977	0.794314	-0.008606	0.0232861	-0.00551486	0.00103419	-0.00225352	0.0917335	-1.54846e-05	0.992131	0.000940722	0.51445	-0.00710502	0.263576	0.00281386	0.286138	0.00353162	0.21621	-0.00293981	0.46619	0.00561061	0.321028	-0.00128696	0.397483	-0.00290287	0.0372954	0.0023914	0.0469299	0.000670755	0.898532	0.0017102	0.820502	-0.000390029	0.956281	0.00714595	0.19289	0.00372821	0.174434	0.000816231	0.776255	0.00083081	0.81087	0.00757681	0.32896	-0.00612113	0.137922	0.0217965	0.0789205	0.00131895	0.79864	0.00768018	0.300117	-0.000775059	0.790124	-0.0107718	0.190947	-0.00225204	0.445954	-0.000186406	0.957808	0.000142339	0.970334	-0.000267198	0.933911	-0.000661895	0.871603	-0.00290082	0.606978	-0.0193847	0.128549	-0.00984686	0.440484	0.00124078	0.793139	0.0063934	0.261681	-0.00704053	0.165311	0.000749389	0.346417	0.00120978	0.261075	-0.00151614	0.743765	-0.00205904	0.0934485	-0.00687579	0.0418096	-0.00362691	0.428104	-0.00158045	0.695598	0.00495391	0.400758	-0.00154678	0.615956	0.00615917	0.163562	-0.0109347	0.00790656	-0.0077037	0.0884169	-0.0126708	0.00900562	4.3758e-05	0.987979	-0.00134478	0.634137	-0.000207686	0.866499	-0.00537348	0.0444629	0.000690833	0.747125	-0.00485343	0.37131	0.000764781	0.922391	-0.00468254	0.231009	-0.000370996	0.88301	0.00141473	0.782557	-0.00314198	0.0914975	0.00101597	0.3683	-0.000965975	0.715326	-0.00118144	0.625504	-0.0016039	0.460796	-0.00265943	0.217555	-0.00648677	0.448156	-0.00489082	0.020019	-0.000293225	0.89158	-0.00360134	0.213478	-0.00124708	0.444755	-0.00385341	0.265044	-0.0021151	0.0563614	0.00416249	0.526602	0.0150665	3.01627e-05	-0.0043844	0.233914	0.000291751	0.657892	-0.00161839	0.521267	0.00101269	0.559357	0.00761683	0.0868476	-0.0217688	0.0436442	-0.0105139	0.129835	-0.00516	0.425179	-0.00425774	0.210296	-0.0106766	0.0890485	0.00108089	0.722074	-0.0051281	0.137233	-0.00450354	0.0220907	-0.00403303	0.0183135	-0.00227637	0.686114	-0.00749109	0.140691	-0.00158694	0.121678	0.00257659	0.685058	-0.000632624	0.943119	-0.00343808	0.295939	-0.00937594	0.0490041	0.00369458	0.42368	0.0154861	0.00523147	0.0117335	0.0354418	0.00363386	0.0974669	0.000979285	0.573509	0.00655802	0.139945	0.00625456	0.356895	-0.00472948	0.480261	-0.00978557	0.126191	0.0010335	0.762498	-0.00131798	0.853805	0.00300023	0.264907	-0.0216379	0.0649423	0.00478385	0.700618	-0.015957	0.00357716	0.0122488	0.0184352	-0.0179766	0.151547	0.00444758	0.76737	-0.000648785	0.955833	0.00169269	0.847133	-0.0016737	0.877305	0.00990205	0.27081	0.00395818	0.348206	-0.00162095	0.792107	-0.00693917	0.261947	-0.0107064	0.601302	-0.0236539	0.00423795	0.00749814	0.367858	-0.0115821	0.158524	-0.00957387	0.402143	0.0127438	0.263544	-0.0130014	0.204048	0.0044882	0.694089	-0.0138468	0.225388	0.00853407	0.452561	-0.000694538	0.856137	0.0041215	0.474045	-0.00177925	0.707569	-0.00640666	0.19354	-0.00201278	0.618688	0.0021528	0.675182	-0.00451724	0.0988817	0.00859419	0.333673	0.00803776	0.361434	-0.00178139	0.504508	-0.00202342	0.328383	-0.00944451	0.145069	0.00792142	0.46557	0.00650198	0.0412455	0.000420906	0.887165	-0.00410601	0.322611	0.00727942	0.104189	0.00149311	0.723133	-0.00633275	0.161446	-0.00413793	0.38752	-0.00671839	0.185903	0.000615364	0.87793	-0.00326847	0.39115	0.00833025	0.0455414	-0.00206732	0.553121	0.00219243	0.557819	-0.00525691	0.524797	0.00117276	0.767864	-0.00403172	0.557978	-0.00121445	0.792703	0.00635565	0.00240794	0.00179508	0.690187	-0.0102462	0.0894969	0.0046846	0.432882	0.00446873	0.70996	0.00473576	0.429263	-0.0018196	0.720567	0.000449988	0.852717	-0.00345175	0.56001	-0.00284468	0.651307	0.0268116	0.120993	-0.00327332	0.118322	-0.00416119	0.007609
rs1603202	-0.00545178	0.472633	-0.00481155	0.218393	-0.00180519	0.683406	-0.0002718	0.908668	0.000754612	0.723478	-0.000886426	0.677439	0.00596399	0.00423787	0.00737999	0.000443034	0.00314056	0.128428	0.0034756	0.156079	0.00685407	0.0157094	0.000813092	0.777231	0.000931259	0.622328	-0.0067245	0.00156294	0.00156602	0.328733	0.00120361	0.563807	-0.00183248	0.139979	0.00416544	0.00588528	-0.00060318	0.562839	0.0015212	0.145324	0.00131831	0.125585	-0.00186728	0.497396	0.00165712	0.0318823	0.000278862	0.9004	-0.00125565	0.584435	-0.00103308	0.62613	-0.000296835	0.888295	-0.00611528	0.00360417	-0.000388003	0.854018	-1.7073e-05	0.992957	-0.00286708	0.0821777	0.00317411	0.137962	0.00191619	0.301096	8.21531e-05	0.962492	0.0039576	0.00771487	0.00208984	0.164127	0.00443225	0.0526234	-0.00344778	0.089076	-0.00343441	0.103448	0.00722097	6.58008e-05	-0.00321824	0.129395	0.00384666	0.0694133	-0.00708047	5.76143e-09	-0.00227781	0.276993	0.000741913	0.555744	-0.00106863	0.731644	0.00138363	0.580333	0.00442871	0.074374	0.00160121	0.469914	-6.25007e-05	0.980035	-0.000912933	0.714404	-0.0003859	0.771697	-0.000498589	0.756777	0.00417761	0.0844751	0.0016225	0.392113	0.00015913	0.93975	0.000337353	0.750508	-0.000245843	0.813791	0.000239231	0.805228	-0.000692397	0.509838	0.00246881	0.0181983	-0.00235751	0.00964176	-0.00155357	0.139488	-0.000417195	0.609001	0.000133642	0.900654	-0.00208371	0.476539	-0.00206923	0.019131	-0.000293331	0.899505	0.00159017	0.122478	0.00157607	0.0542039	-0.00105328	0.273571	0.00168438	0.057591	0.000209769	0.957156	0.0016814	0.299727	-0.000115356	0.947506	-0.00145228	0.557517	0.000336091	0.922857	0.00141272	0.12948	0.00107959	0.207616	-0.000499566	0.498811	0.000789951	0.806689	0.00495006	0.285306	0.0020764	0.634881	0.00436181	0.196681	-0.000955886	0.571437	-0.00188572	0.284614	0.00367474	0.0848394	-0.00287568	0.546632	0.000478199	0.850357	-0.000265004	0.972303	0.00211381	0.506094	0.00396505	0.384295	-0.00249856	0.162655	0.0044077	0.384154	-0.0015623	0.389385	0.000371532	0.86384	0.00173324	0.461265	0.00202975	0.305046	0.00189544	0.451583	0.0117175	0.000721405	0.0174349	0.0256048	0.0130109	0.0967004	0.00516514	0.0758362	0.00723084	0.0389318	0.00121325	0.697336	-0.000154228	0.752569	0.000192436	0.771147	0.00129742	0.649	0.001535	0.0418459	0.00336902	0.104675	0.00418127	0.137165	0.00381137	0.124758	-0.00573094	0.113722	0.00347115	0.0672185	0.00282781	0.298009	0.00533019	0.0351563	0.00383848	0.167176	0.00633745	0.0335104	-0.000386212	0.82868	0.00089697	0.605552	0.00110538	0.145403	0.00147477	0.369487	0.00205585	0.117248	0.00547309	0.101047	0.00873641	0.0702977	0.00267386	0.265983	0.00148205	0.33905	0.00379203	0.228854	0.00154061	0.17825	0.000614253	0.376141	0.00211417	0.193934	0.00121819	0.412856	0.00245749	0.0659587	0.00348669	0.00854215	-0.00211485	0.687783	0.00274576	0.0331297	0.00167081	0.204895	0.00146111	0.41001	-0.00191879	0.054897	0.00451454	0.0330291	-0.000831438	0.22069	-0.00465987	0.247102	-0.00424807	0.0549458	-0.0012639	0.575863	-0.00117223	0.00367642	0.00242178	0.117179	0.00363778	0.000619028	-0.00101123	0.711407	-0.00233675	0.724334	0.0025187	0.554709	-0.00332209	0.40138	0.00262984	0.207859	0.00386843	0.315874	-0.00219093	0.239297	0.00158005	0.454806	0.00136892	0.256118	0.0032985	0.00155297	-0.000566951	0.869032	0.00417141	0.178787	0.00128737	0.0404404	-0.00146353	0.707641	-0.000313604	0.9541	0.00167445	0.402779	0.00445415	0.127686	-0.000278099	0.921936	-0.00325003	0.341056	0.000823161	0.810521	-0.00233337	0.0833273	0.00191438	0.0733633	-0.000199641	0.941762	-0.000316298	0.939458	-0.00339734	0.408836	0.00254458	0.516754	0.000718452	0.731964	0.0049049	0.263717	-4.08445e-05	0.980245	0.000965333	0.892211	0.0146806	0.0504968	0.00517177	0.117693	-0.0030805	0.326038	-0.0125878	0.0960817	-7.54461e-05	0.993367	-0.0110354	0.118649	0.00230369	0.664023	-0.00666963	0.307574	-0.00803592	0.138802	0.000428175	0.868323	-0.00286226	0.447375	-0.00248183	0.512431	0.0245079	0.0532609	0.00316577	0.534261	0.00534982	0.29713	0.000829499	0.869637	0.00570046	0.411978	-0.0238263	0.000585759	-0.0156139	0.0120849	-0.00408762	0.555622	-0.00682363	0.325628	0.00115888	0.866741	0.00483756	0.0385677	-0.00197896	0.573921	0.00721421	0.0127413	0.00587793	0.0505524	0.00348141	0.158533	0.00408031	0.193232	0.00431859	0.00971232	-0.000106404	0.984345	-0.00486929	0.364251	0.00182923	0.261515	0.00110944	0.380199	0.00387764	0.327352	-0.00342439	0.605871	0.000761488	0.696399	0.0014055	0.439295	0.0012709	0.617199	-0.0068361	0.0126968	-0.00294814	0.25333	-0.00317717	0.251224	0.00585473	0.0457342	0.00147688	0.634795	-4.2772e-07	0.999861	0.00201915	0.38691	0.00112097	0.660357	-0.00561747	0.0085052	-0.00182845	0.424228	-0.0161385	0.00143827	-0.000901323	0.71101	-0.00626651	0.137331	-0.00113593	0.688449	-0.00153234	0.232379	-0.0036908	0.180872	-0.00287981	0.435847	-0.00569466	0.119626	0.00349964	0.632314	0.00469021	0.19999	-0.00106837	0.731708	0.00330114	0.026666	-0.00648287	0.073208	0.000856237	0.823704	-0.000721158	0.945735	0.0016079	0.208557	0.00212801	0.0260625
rs77792514	0.00684824	0.582116	-0.00268375	0.673101	0.0145641	0.0432738	-0.00159941	0.678888	-0.00946635	0.00648919	-0.00888756	0.010532	-0.0110521	0.00115571	0.00352832	0.30302	-0.00596738	0.0765045	-0.00408672	0.306597	-0.00127372	0.78312	-0.00419652	0.370979	-0.0065202	0.0346878	0.00343342	0.322026	0.000458065	0.860925	0.000265349	0.937848	0.00232596	0.250612	-0.00289879	0.239843	0.00322563	0.0578215	1.37158e-05	0.993576	-0.00295958	0.0349451	0.0081722	0.068223	-0.00337326	0.00730139	-0.00598235	0.099154	-0.00595263	0.111478	-0.00413563	0.231642	-0.00405174	0.239748	-0.00304043	0.374705	-0.00264532	0.441556	0.00292246	0.353989	0.00146791	0.585175	-0.000803061	0.817954	0.00159247	0.598147	-0.00185634	0.514661	-0.00498599	0.039516	-0.0022528	0.357634	0.00673948	0.0706268	-0.00266189	0.420687	0.00646643	0.0600693	0.00134586	0.648253	1.67159e-05	0.996146	-0.00163559	0.635845	0.00339661	0.0866447	0.00160275	0.638973	5.62434e-05	0.978148	-0.00224043	0.659284	-0.00221062	0.588304	0.000659802	0.870595	-0.00837353	0.0205479	0.0031957	0.432867	0.00144247	0.723052	0.00169532	0.434963	0.00165152	0.529026	0.00382312	0.333046	-0.000649444	0.833691	-0.0035432	0.302048	-0.00502935	0.00364808	-0.002462	0.147944	-0.00258645	0.102003	-0.00126963	0.458604	-0.00150836	0.376006	-0.00100358	0.49927	-0.00476607	0.00544096	-0.00275467	0.0382938	0.00183255	0.293917	0.0162081	0.00069949	-0.000389669	0.786781	-0.00849038	0.0250551	-0.00543823	0.0011997	-0.00213036	0.110516	7.54985e-06	0.996159	0.00103549	0.472481	-0.00727596	0.251666	0.00268959	0.307383	0.00343831	0.228061	-0.00289605	0.472346	0.00537512	0.341207	-0.00133525	0.379504	-0.00287551	0.038893	0.00236063	0.0495761	0.000421649	0.936038	0.00212463	0.777778	-0.000384099	0.956892	0.00661312	0.227791	0.00365924	0.182023	0.000727868	0.799723	0.000729491	0.833397	0.00766176	0.323035	-0.0059252	0.150476	0.0218822	0.0773735	0.00157631	0.760159	0.0069259	0.349484	-0.000957976	0.741891	-0.0106879	0.193857	-0.00221365	0.453213	-0.000184797	0.958121	6.77961e-06	0.998585	-0.00054885	0.864607	-0.000743651	0.85572	-0.00304851	0.588357	-0.0191492	0.132876	-0.00975265	0.444341	0.00132937	0.778488	0.00680282	0.231808	-0.00688843	0.174153	0.000796227	0.31654	0.00117768	0.273378	-0.00126166	0.785368	-0.00200927	0.101244	-0.00672174	0.0463536	-0.00337321	0.460587	-0.00153497	0.703606	0.00477787	0.417154	-0.00115904	0.706695	0.00634878	0.150496	-0.0109483	0.00775681	-0.00779413	0.0843757	-0.0124767	0.0100277	2.47282e-05	0.993198	-0.00157963	0.575689	-0.000195244	0.874282	-0.00526513	0.0486583	0.000695413	0.745247	-0.00469594	0.386472	0.000599831	0.93902	-0.004681	0.230613	-0.000523058	0.835451	0.00169328	0.740853	-0.00307099	0.0986633	0.00108552	0.335853	-0.00103006	0.697008	-0.00101254	0.675377	-0.00160644	0.459557	-0.00268822	0.212081	-0.00636854	0.45601	-0.00485727	0.0207549	-0.000289636	0.892792	-0.00352641	0.222667	-0.00108745	0.504717	-0.00357669	0.30038	-0.00208455	0.0597437	0.00391682	0.550861	0.0154546	1.83289e-05	-0.00447051	0.224339	0.000293851	0.655244	-0.00158265	0.530078	0.00103517	0.550243	0.00764136	0.0855126	-0.0213098	0.0480624	-0.0106095	0.125975	-0.00529229	0.412859	-0.00387148	0.254137	-0.0104901	0.0944224	0.000778083	0.797707	-0.00497939	0.14857	-0.00472306	0.0162641	-0.00398626	0.0195901	-0.00211096	0.707572	-0.00754263	0.13761	-0.00162116	0.113459	0.00214077	0.7359	-0.000985961	0.911374	-0.00354419	0.28074	-0.00963348	0.0428731	0.00348339	0.450122	0.0155633	0.00496212	0.0116935	0.035865	0.00348887	0.111164	0.000992072	0.568058	0.00692026	0.118933	0.00619341	0.361139	-0.00381133	0.569046	-0.00993821	0.119991	0.000706152	0.83625	-0.00120626	0.865931	0.00303238	0.259309	-0.0215788	0.0652628	0.00491733	0.692363	-0.0155628	0.00445012	0.0119695	0.0211365	-0.0185464	0.138527	0.0048583	0.746305	-0.00112057	0.923704	0.00214351	0.80693	-0.00185795	0.863774	0.00975263	0.277583	0.00386675	0.358962	-0.00142111	0.817039	-0.00684213	0.268114	-0.0112315	0.583243	-0.0240747	0.00357162	0.00755962	0.363456	-0.0114003	0.164729	-0.00972035	0.394308	0.0134167	0.238489	-0.0128527	0.208623	0.00433655	0.703526	-0.0139994	0.219659	0.00782983	0.490085	-0.000544178	0.886941	0.00400655	0.486126	-0.00169868	0.719995	-0.00631911	0.199269	-0.00192099	0.63445	0.00213492	0.677447	-0.00446894	0.102213	0.00870831	0.326878	0.00799978	0.363227	-0.00170489	0.522582	-0.00208233	0.314027	-0.00877882	0.175206	0.00782146	0.470779	0.00624684	0.0496396	0.00031935	0.914177	-0.00395813	0.339822	0.00750173	0.0936276	0.00132786	0.752415	-0.00579401	0.1996	-0.0038926	0.415688	-0.00645575	0.203139	0.000836649	0.834382	-0.00295396	0.437765	0.00792158	0.0570018	-0.00196373	0.572773	0.00238002	0.52421	-0.00572368	0.488193	0.00128539	0.746055	-0.00368305	0.592121	-0.00129255	0.779473	0.00627853	0.00269046	0.00194671	0.665206	-0.010099	0.0938599	0.00507557	0.394992	0.00468613	0.696063	0.00465647	0.436554	-0.00224149	0.659133	0.000449644	0.852657	-0.00281726	0.63392	-0.00271385	0.666068	0.0275376	0.110868	-0.00339555	0.104812	-0.00411628	0.00821786
rs1312997	0.00968295	0.505343	-0.00480727	0.527135	-0.00700302	0.415783	-0.00405364	0.374831	0.00496505	0.227834	0.00945804	0.0215151	-0.0113248	0.00487093	-0.00361426	0.372386	0.0118478	0.00294251	-0.00569039	0.228457	0.0121179	0.0268341	0.0101416	0.067094	0.00671144	0.0655411	-0.00768523	0.0609069	0.00389827	0.207388	-0.00386406	0.336991	-0.00897263	0.000178713	-0.00608084	0.0370971	0.00147268	0.46328	-0.00641202	0.0014599	-0.000618674	0.709306	0.0004085	0.938611	0.000618512	0.677714	-0.000278448	0.948323	0.00346797	0.433317	-0.00233158	0.56849	0.00317572	0.435878	0.0236762	5.10447e-09	0.00519007	0.202036	0.00861842	0.02089	0.00510682	0.108355	-0.00589985	0.152777	-0.000982969	0.78326	-0.00454158	0.177681	-0.00453063	0.11373	-0.0108405	0.000183119	-0.0114654	0.00933899	-0.00239418	0.540435	0.0017316	0.670343	-0.00483033	0.16624	-0.00127552	0.755269	0.0030186	0.459941	-0.00036052	0.877793	0.0138558	0.000604354	-0.00337172	0.165151	-0.0113551	0.0587991	0.00437096	0.362998	-0.00482555	0.311258	0.000131117	0.975416	-0.000453939	0.924585	-0.00480899	0.315335	-0.00118576	0.64323	-0.0045611	0.141852	-0.0126377	0.00678334	0.00584539	0.109923	0.000268085	0.947354	0.000384995	0.850748	0.000769945	0.702147	-0.00452259	0.015653	0.00475582	0.0189756	-0.00284274	0.158731	0.00139946	0.425606	0.000190887	0.924969	-0.000229413	0.884105	-0.000788328	0.702638	-0.0206431	0.00027313	-0.000705668	0.678817	-0.00371068	0.408047	-0.00141467	0.476196	0.000412772	0.793801	0.00175698	0.343686	-0.00158457	0.359885	0.0133127	0.0796135	0.000405596	0.897875	-0.00656399	0.0540729	-0.00194715	0.685965	-0.00198472	0.768639	0.0010445	0.56115	0.00122943	0.461679	-0.00020104	0.888685	-0.00296773	0.636418	0.0112006	0.214899	0.0139255	0.101599	-0.011168	0.0862937	-0.0023192	0.481314	0.00403537	0.239538	-0.00345121	0.406486	-0.0105032	0.256868	-0.00872311	0.0772424	-0.0112972	0.446945	-0.00900861	0.145136	-0.00393455	0.657583	-0.00350634	0.314935	-0.0083519	0.397934	0.00127657	0.718288	0.000994057	0.813672	-0.00655617	0.15224	-0.00649559	0.0921034	0.00169554	0.729619	-0.00386252	0.567508	0.0204389	0.182418	0.00932938	0.543713	-0.0116145	0.0405777	-0.00377643	0.580049	0.00268979	0.658201	0.00157437	0.098817	-0.00146516	0.256116	-0.0157079	0.00471133	0.000475157	0.746486	-0.00234637	0.562085	0.00283745	0.604941	-0.0011531	0.811701	-0.0103124	0.144245	0.00127932	0.729302	-0.00172194	0.745156	-0.00778044	0.114767	-0.0111772	0.0390793	-0.00890014	0.125675	-0.00272027	0.434293	-0.00144651	0.669228	0.000625023	0.672929	-0.0049132	0.125044	-0.00830346	0.00104956	-0.00400651	0.537878	0.0055726	0.553608	0.00214625	0.646826	-0.000943358	0.754945	-0.00730421	0.234415	-0.00667413	0.00277213	-0.0010069	0.456666	-0.00538081	0.089836	-0.00170506	0.55647	-0.00292997	0.260781	-0.000638001	0.805031	-0.0134939	0.185625	-0.0048402	0.0515007	-0.00396708	0.118667	-0.00868186	0.0111694	-0.000751774	0.69648	-0.00273817	0.502501	-0.00170331	0.193162	-0.00302912	0.696355	0.000851999	0.842092	-0.00447365	0.30612	2.24651e-05	0.977012	-0.00509916	0.087148	-0.00742554	0.000290527	0.00180371	0.734391	-0.00831423	0.518073	-0.00151095	0.855574	-0.00735169	0.341274	0.00361565	0.373604	0.0135799	0.0705431	0.00326411	0.363254	0.000168088	0.967103	-0.00531963	0.0221086	-0.00138925	0.488171	0.00365306	0.580712	0.0185673	0.00186752	-0.00044615	0.712627	0.00748158	0.322182	-0.00512376	0.627207	0.00324936	0.400933	-0.00445236	0.431081	0.00232723	0.67134	0.00637401	0.332989	-0.000951689	0.885739	0.00261971	0.314154	-0.00260532	0.207379	-0.00159583	0.763702	0.00457875	0.56778	0.00917775	0.245599	-0.00281751	0.709007	-0.00260857	0.51839	-0.000710053	0.933035	-6.53266e-05	0.983578	-0.00351981	0.795614	-0.00354661	0.807592	-0.00347713	0.587604	-0.000344097	0.954896	-0.00533691	0.716445	0.0173768	0.324617	0.00224426	0.870344	-0.00124829	0.90339	-0.00362958	0.774706	-0.0035119	0.738742	0.000537626	0.91382	0.00664287	0.359208	0.00473796	0.515515	-0.0173633	0.477039	0.00366158	0.708576	0.00557769	0.571954	-0.0160956	0.0976004	-0.00739643	0.587224	0.00549658	0.686159	0.0315758	0.00970332	0.0256949	0.0591703	0.0180744	0.184584	0.00789869	0.560443	-0.0078109	0.0842046	-0.000979589	0.885198	-0.00445721	0.426318	-0.0163036	0.00504715	-0.00994611	0.037293	-0.00158134	0.794409	-0.00419037	0.194909	-0.00411937	0.696503	-0.0115524	0.26766	-0.0022759	0.47041	0.001206	0.622138	-0.00219438	0.7736	-0.0220132	0.0876603	0.00329219	0.381686	0.00372522	0.28785	-0.00377796	0.440974	-0.000964823	0.855107	-0.00131732	0.790937	-0.00424641	0.425756	-0.00714637	0.205514	-0.00541078	0.36623	0.00556899	0.238532	0.0031505	0.483417	-0.00803962	0.102421	0.00776391	0.0592774	0.00353295	0.423113	0.0232326	0.0174355	0.00188113	0.688651	0.0241073	0.00305576	0.00716169	0.1887	-0.0025368	0.305224	0.00119744	0.821878	0.0134644	0.0586884	-0.0153953	0.0289571	0.00966281	0.490394	0.00124145	0.860362	-0.0113561	0.0587762	-0.00257039	0.376046	0.00604102	0.38618	0.00441155	0.551306	-0.0124004	0.543877	-0.00202747	0.410757	-0.00037192	0.840204
rs73132094	-0.0186658	0.0858739	-0.00439603	0.4257	-0.000396408	0.949416	0.0114987	0.000609216	-0.010299	0.00065288	-0.00950406	0.0016378	0.000468592	0.873913	-0.000706144	0.81237	-0.00261697	0.370869	-0.00357327	0.303022	-0.00697919	0.0823318	-0.00250894	0.538253	-0.00371139	0.16639	-0.00782051	0.00937861	-0.00112692	0.619637	0.00415634	0.158809	-0.00123532	0.482281	0.00158356	0.459653	0.000911106	0.537302	-0.000586535	0.691704	-0.00056553	0.642597	0.0173017	8.83532e-06	-0.000395651	0.717285	-0.00599819	0.0571589	-0.000995481	0.759218	-0.00492091	0.101189	-0.0166218	2.77213e-08	-0.0166146	2.33136e-08	-0.0010141	0.734109	-0.00781769	0.00430636	-0.00317508	0.173989	0.0121494	6.07007e-05	-0.000520879	0.842634	-0.00344413	0.163787	0.00159728	0.447553	-0.000340331	0.872861	0.00397308	0.21991	0.012206	2.11962e-05	0.00137407	0.645456	-0.00811718	0.00153278	0.00600797	0.045568	-0.00291797	0.330703	0.00178932	0.298731	-0.00809466	0.00637844	0.000456591	0.797918	0.0144965	0.00101835	-0.0128485	0.00029563	-0.00383914	0.275574	-0.000418828	0.893993	-0.00427929	0.2271	0.00413084	0.243121	-0.0016422	0.382806	0.00478403	0.0357758	-0.00586927	0.0869856	0.0012892	0.63106	-0.0020749	0.486416	0.00427761	0.00441719	0.00200542	0.174874	0.00210115	0.126227	-0.00085571	0.565288	0.00720707	1.11598e-06	0.0042412	0.00100883	0.00438668	0.00321848	0.00260359	0.0241698	0.000551016	0.716221	0.00231829	0.575709	0.00401333	0.00134026	0.00905674	0.00596652	-0.00471864	0.00120798	0.000102353	0.929652	-0.000747958	0.58303	-0.00213174	0.0893847	-0.0140224	0.0111741	-0.00386998	0.0915327	-0.00364051	0.143491	-0.001937	0.581758	-0.00566219	0.250818	-0.00643984	1.06277e-06	-0.00217102	0.0731626	0.00119877	0.253119	-0.00119923	0.793654	-0.0143352	0.0286768	-0.0201724	0.00111521	0.0105807	0.0258429	6.6024e-05	0.977973	0.00235476	0.34522	0.00594559	0.0482616	0.00323859	0.630658	-0.00227427	0.525266	0.00103368	0.923566	0.0052107	0.245402	0.0099555	0.121689	0.00195775	0.439257	0.0030429	0.670421	0.00162118	0.527711	0.00182707	0.550282	0.00461786	0.164344	0.00328028	0.241098	-0.000958083	0.787641	-0.00968336	0.0481787	0.00541161	0.627044	-0.0168121	0.132416	0.00825817	0.0448196	0.00721755	0.145084	-0.00629751	0.153392	0.000595739	0.389253	0.001614	0.0844754	0.0119486	0.00304639	0.00136415	0.200963	0.00556821	0.0579798	0.00916934	0.0212156	0.00641293	0.0678416	-0.0163959	0.00137765	0.00328344	0.221086	-0.00273979	0.47598	0.00818367	0.0222252	0.00222959	0.570546	0.00104751	0.80381	0.00093741	0.710411	0.00515402	0.0358174	0.00156829	0.144397	0.00389549	0.0937331	0.00195441	0.293163	0.0123686	0.00877735	0.00312846	0.64662	0.00638191	0.0604981	0.00660957	0.00257393	0.00416648	0.350035	0.000859708	0.595328	-0.000500282	0.610279	0.0017309	0.452022	-0.000677757	0.74735	-0.00206604	0.274417	0.00142439	0.447536	-0.00766352	0.302931	0.0019658	0.281291	0.00343985	0.0652635	0.00829386	0.00095647	4.55473e-05	0.974325	-0.0147424	8.82362e-07	-0.000222782	0.816734	-0.0164479	0.00390746	0.0118626	0.000154614	-0.0123103	0.000119004	-0.00207844	0.000277631	0.00425275	0.0520154	0.00388629	0.00980338	0.0103415	0.00742173	0.00185253	0.843584	0.0001133	0.984992	-0.00445942	0.426569	-0.000534171	0.856398	-0.00349896	0.520757	0.0035361	0.17983	-0.0053475	0.0740181	0.00210213	0.218095	-0.000279465	0.850238	0.000474602	0.922531	-0.0125746	0.00431338	0.000568877	0.522445	-0.00268171	0.627114	0.0125748	0.102708	-0.00345222	0.22199	-0.00197183	0.633352	-0.0062354	0.119861	-0.000549236	0.909326	-0.00371616	0.443618	-0.00771868	5.04498e-05	1.65286e-05	0.991268	0.00411605	0.286288	8.25958e-05	0.988898	-0.000967484	0.869027	-0.0030962	0.579843	0.00247251	0.408434	-0.00802609	0.1999	0.00359546	0.126074	0.00774719	0.445143	0.0187456	0.0799695	-0.00351653	0.455884	-0.000134974	0.975938	-0.00515912	0.633418	-0.0129006	0.319612	-0.00254037	0.801401	-0.00198748	0.792828	0.0019841	0.831591	-0.01071	0.166474	0.00641525	0.0793892	-0.0159273	0.00295659	0.00322555	0.549526	0.0190722	0.300106	-0.00115322	0.873694	-0.00396216	0.587682	-0.0049826	0.488692	-0.000227075	0.98146	-0.0117404	0.228191	-0.0244112	0.00525748	-0.013685	0.160353	-0.0157381	0.106774	0.00322939	0.739414	0.00914673	0.00560867	0.00732763	0.14153	0.00758431	0.0636922	0.0103865	0.014451	0.00364834	0.295382	0.0017182	0.698103	0.00380165	0.106866	0.0104318	0.172427	0.00122585	0.871325	0.000330815	0.885689	0.000131156	0.941445	0.00478568	0.392668	0.00600448	0.521018	-0.00640392	0.0205022	-0.00557449	0.0303022	-0.00797841	0.0266939	-0.00208228	0.59239	0.00320902	0.380393	-0.00253061	0.519196	0.00307532	0.458993	-0.00115744	0.792887	0.00161148	0.643076	-0.00280611	0.396391	-0.000224335	0.950501	-0.00873794	0.003847	-0.00344147	0.28844	-0.0222799	0.00189224	-0.00174658	0.612541	-0.0300869	4.67881e-07	-0.00794693	0.0480319	-0.00189512	0.296967	-0.00501977	0.198776	-0.019873	0.000145856	0.00261093	0.614245	-0.00752281	0.472606	0.00629286	0.227797	0.0144954	0.00101928	-0.00579626	0.00592994	-0.00263961	0.609343	-0.00784092	0.149158	0.020669	0.168256	0.00183845	0.312796	-0.00172013	0.202082
rs10454775	0.000404603	0.958099	0.00735269	0.0638376	-0.0021197	0.636996	0.00200573	0.403275	0.00151716	0.482483	0.00150142	0.486729	0.00141595	0.502663	-0.00790033	0.000204781	-0.00434349	0.0379261	-0.000642064	0.795876	-0.0101109	0.000434544	-0.00224609	0.440609	-0.000414897	0.828595	0.0080084	0.000200189	-0.00285613	0.0786258	-9.50519e-05	0.964103	0.00353426	0.00494767	-0.00148069	0.333754	-0.00100747	0.340159	0.000134004	0.899213	4.42556e-05	0.959509	-0.00100937	0.717255	-0.00054933	0.48252	0.00220498	0.32856	0.00260773	0.262189	0.00312979	0.145044	0.000965168	0.652036	0.00112823	0.595971	8.36877e-05	0.968747	-0.00340262	0.0823767	0.000988035	0.554242	-0.00130424	0.547282	-0.00247833	0.186657	0.00182918	0.30124	-0.000962105	0.522518	0.00165258	0.277364	-0.00378203	0.102547	0.00542077	0.00830311	0.000716303	0.737381	-0.00661678	0.000305334	0.00346184	0.107263	-0.00415	0.053102	0.00611193	6.93225e-07	-0.00185652	0.381614	0.000289401	0.820499	0.00491158	0.119648	-0.00177139	0.484433	-0.00376537	0.134017	0.00149874	0.504108	-0.00148436	0.557143	0.00168123	0.505596	6.89062e-06	0.995921	0.00130874	0.422306	-0.00227949	0.352545	-0.00276579	0.149608	0.00136918	0.520791	0.00143216	0.182685	0.000868775	0.411136	0.00197166	0.0447525	-0.000197622	0.852653	-0.00133066	0.208808	0.00241021	0.00897815	0.00318098	0.00281515	0.0015372	0.062767	-0.000572804	0.597422	0.00184172	0.535116	0.00244456	0.00627534	0.00441515	0.060499	0.000697796	0.503407	-0.000941159	0.256323	0.00059411	0.542081	-0.00177511	0.0482003	-0.00036035	0.927423	-0.00291528	0.0758718	0.000365165	0.836852	0.00294785	0.239442	-0.00193188	0.582334	-0.00121097	0.199455	-0.000251602	0.771867	-0.000295712	0.692415	-0.000212666	0.948102	-0.00881969	0.0601402	-0.0055334	0.21167	-0.00371932	0.276411	-0.000106638	0.950298	0.000455678	0.79826	-0.00293102	0.175183	0.00322325	0.504603	0.00429385	0.0945408	-0.00438964	0.570316	0.000139751	0.96538	-0.00600637	0.193203	0.00383592	0.0343192	0.00170477	0.739667	0.0020063	0.275134	-0.00036883	0.866531	4.90975e-06	0.998356	-0.000163137	0.93511	-0.00224325	0.379333	-0.00980477	0.00521688	-0.0159543	0.0443545	-0.0128017	0.107645	-0.00278204	0.345108	-0.00923452	0.00922088	0.000698077	0.825134	-0.00062561	0.206753	-0.000332544	0.619705	0.00312888	0.27842	-0.000913526	0.2318	-0.000177619	0.932689	-0.00395264	0.165351	-0.00307775	0.221015	0.00685217	0.0618588	-0.00384454	0.0453203	-0.00468961	0.0884548	0.0009422	0.713168	0.00217954	0.438731	0.000907331	0.763817	0.0010728	0.55283	2.96529e-05	0.986552	-0.00126772	0.0992943	0.00180801	0.277317	-0.000100333	0.939827	-0.00295703	0.381675	-0.0109824	0.0246434	-0.00168739	0.48829	-0.00107857	0.492061	-0.00246544	0.43986	0.00134393	0.246259	-0.000844323	0.229728	-0.000359812	0.827227	-0.000277193	0.854044	-0.00132094	0.329195	-0.00238605	0.0755601	0.00856894	0.108161	0.000279965	0.830138	-0.000453221	0.7342	0.00208762	0.245224	0.00245054	0.015512	-0.0024787	0.247849	0.00206522	0.00266993	0.00436551	0.284409	-0.00198184	0.376789	0.00415008	0.0698595	0.00106883	0.00895921	-0.000382875	0.806804	-0.00199765	0.0634525	-0.00251766	0.363298	0.0134446	0.04441	0.00199355	0.644517	0.00758159	0.0590249	-0.00229057	0.278938	-0.003748	0.337587	0.00100104	0.595515	7.83218e-05	0.970821	0.00181108	0.137955	-0.00136303	0.196532	0.000544116	0.875803	-0.00658542	0.0360851	-0.000600294	0.345449	-0.00120454	0.760733	0.00195438	0.723383	-0.00101424	0.616895	0.000173992	0.953151	-0.00187182	0.514976	-0.00484199	0.161761	-0.00516149	0.13812	0.000210766	0.877315	-0.00172344	0.111542	-0.00191039	0.490247	-0.00309708	0.462561	0.00293573	0.48084	0.00220845	0.578367	-0.000228074	0.914447	-0.00444162	0.317371	-0.00111036	0.506032	0.00874966	0.22395	-0.0158398	0.0368347	0.00131911	0.693197	-0.00115355	0.716156	0.0202034	0.00825752	-0.00564976	0.538353	0.0111535	0.118969	-0.00287573	0.591923	0.00895067	0.176022	0.00544962	0.320912	-0.0018039	0.490389	0.00167261	0.661546	0.00364799	0.342386	-0.0153538	0.233824	0.00530838	0.303555	-0.00957074	0.0655977	0.0075531	0.140124	-0.000216025	0.975694	0.0183866	0.00934898	0.0129516	0.0413706	-0.00458785	0.516754	0.00737431	0.297835	-0.00682636	0.332788	-0.00257517	0.278209	0.000385714	0.914109	-0.00545658	0.0636677	0.000709194	0.816335	-0.000331016	0.894991	-0.00524265	0.0998568	-0.00139172	0.412017	-0.00212258	0.700396	0.0053373	0.327997	-0.000408958	0.804784	-0.000520986	0.684981	0.000502137	0.900559	0.00670697	0.320477	-0.00403711	0.0411271	-0.00266601	0.147565	0.00114179	0.657621	0.00405586	0.144266	0.00280588	0.282947	0.00618872	0.0273006	-0.0023758	0.42333	0.00259238	0.410298	-0.00188485	0.447945	-0.00195476	0.408106	-0.00216441	0.402059	0.00422675	0.0506384	-4.51339e-05	0.984468	0.0121785	0.0175665	-0.000182483	0.940998	0.00108182	0.800099	-0.000311054	0.913706	-0.000257014	0.843216	0.00289981	0.299307	0.00325508	0.384443	0.00795945	0.0317011	-0.00811701	0.273992	-0.00678008	0.0671679	0.004912	0.119616	-0.00284399	0.0594132	0.00621285	0.0898687	-0.00157869	0.685699	-0.00687279	0.521879	0.000381538	0.768038	-0.000479899	0.620334
rs58002712	-0.00398887	0.622128	-0.00173804	0.676794	0.00213026	0.651913	0.0013505	0.593165	-0.00323378	0.155383	8.66946e-05	0.969597	-0.00716367	0.0012842	-0.00757562	0.000725426	-0.00227815	0.301303	-0.00114176	0.662336	-0.0034727	0.251386	0.000461076	0.8805	-0.00488679	0.015457	0.00434236	0.055608	0.000355145	0.835557	-0.00109582	0.622407	0.00215862	0.103224	-0.00350179	0.0300167	0.00101997	0.358957	-0.00289264	0.00945696	-0.00283949	0.00198681	0.0061612	0.0357254	-0.0018866	0.021911	-0.00129773	0.584808	-0.000814322	0.73938	-0.00224309	0.321445	-0.000975609	0.665264	0.00635259	0.00459565	0.00151447	0.500925	0.00482911	0.0192684	0.00463186	0.00848868	-0.000739424	0.746032	0.002527	0.201218	-0.000976711	0.600294	-0.00318084	0.0447425	-0.00416095	0.00942614	-0.000737578	0.76246	-0.000414546	0.848042	0.00581713	0.00974601	-0.00361134	0.061393	-0.000874144	0.699455	-0.00203554	0.367824	0.00568537	1.17443e-05	0.00372214	0.0959111	-0.000185628	0.890128	-0.000267921	0.935776	-0.000588731	0.825479	-0.000336886	0.898768	-0.00829757	0.000448419	0.00132945	0.617827	0.00351893	0.186132	0.00276219	0.0516032	4.26066e-05	0.980213	-0.00340193	0.18814	-0.000259522	0.897924	-0.00206686	0.357541	-1.09205e-05	0.992303	-0.000418325	0.707182	-0.00194682	0.0599701	-3.55065e-05	0.974733	-0.0014961	0.179846	0.000968895	0.318755	-0.000388135	0.729353	-0.000908237	0.296599	0.00125821	0.270814	0.0035091	0.261728	0.000196868	0.834559	-0.00176609	0.476202	-0.00298505	0.00658848	-0.00102328	0.241406	5.48354e-05	0.957393	-0.000892829	0.345788	-0.00145005	0.727713	-0.000870868	0.614813	-0.000543763	0.771301	-0.00217477	0.410709	-0.000462147	0.900735	-0.00282774	0.0044423	-0.00129454	0.15691	0.000197574	0.802167	-0.00272574	0.429061	0.00125606	0.799475	-0.00125298	0.788189	-0.005166	0.150553	0.000289635	0.872329	0.00386875	0.0397474	-0.00238368	0.295751	0.00164557	0.746488	-0.00376065	0.164537	0.00646303	0.427218	-0.0012143	0.720306	-0.00368423	0.44867	-1.9385e-05	0.991904	-0.00242331	0.6539	0.00199576	0.302979	-0.000314296	0.891839	0.000903703	0.718845	-0.00346324	0.100834	-0.00371633	0.166653	-0.00919194	0.0129593	-0.00477282	0.569502	0.00113908	0.892252	0.00038386	0.901615	-0.00236731	0.526461	-0.00612484	0.0658829	0.000693432	0.184188	-0.000861026	0.2228	-0.00315713	0.299467	-0.00110621	0.169399	-0.00406123	0.0668911	0.000662493	0.825381	-0.00453449	0.0870737	0.00204861	0.59631	5.54538e-05	0.978145	0.00109597	0.705506	-0.00557251	0.0390947	-0.00680886	0.021695	-0.00663651	0.0370158	0.00182096	0.339129	-0.00113494	0.540421	-0.000194183	0.810685	-0.00325772	0.0631947	-0.00109921	0.432507	-0.0035624	0.317279	-0.00652043	0.205853	-0.00526146	0.0402787	-0.00188934	0.253527	0.000223846	0.946936	-0.0030248	0.0132821	6.46735e-05	0.930431	-0.00251654	0.147499	-0.00104419	0.510782	-0.00194972	0.171758	-0.00209559	0.138613	-0.00204965	0.714757	-0.00314351	0.0222575	0.000185702	0.894957	-0.00313687	0.0972654	0.00176179	0.0985169	0.000291183	0.897474	-0.000177049	0.806904	0.00307034	0.474789	0.00897605	0.000145208	-0.000349251	0.884831	0.000607089	0.15864	-0.00208041	0.207162	-0.00277176	0.0145019	0.00471833	0.105729	-0.0103031	0.144438	-0.00569012	0.211008	-0.00215322	0.610814	0.000544655	0.80691	-0.000920416	0.823017	0.00356594	0.0726396	-0.00281128	0.212544	-0.0032901	0.0105267	-0.00341169	0.00217218	-0.00275747	0.452408	-0.00170445	0.606749	-0.00112699	0.0926886	0.00289111	0.487587	-0.00887108	0.126957	0.00023229	0.913552	-0.00803737	0.0100188	-0.00074868	0.80468	0.00537637	0.139184	0.00114819	0.75351	0.00227772	0.113064	-0.00117727	0.301945	0.00565715	0.0524503	0.00459303	0.300975	0.00404769	0.355804	-0.00545479	0.19232	-0.00281353	0.208613	-0.00636386	0.174063	0.000998079	0.570071	-0.00371956	0.625097	-0.0095694	0.236589	-0.00458816	0.197492	0.00288391	0.393272	-0.00936859	0.250206	0.0116342	0.23435	0.00570427	0.454253	-0.000264748	0.963029	0.00171091	0.808074	0.00232041	0.691401	0.000523637	0.849221	0.000965968	0.809846	0.00114921	0.775941	-0.00543941	0.686082	-0.0102937	0.0580727	-0.0011604	0.832007	-0.0123132	0.0223408	-0.00903972	0.224274	0.0147819	0.0463334	0.0107956	0.105096	0.0129839	0.0803451	0.00548177	0.460855	0.00242388	0.743107	0.000346144	0.889714	0.0033084	0.378139	-0.00176316	0.568477	-0.00217114	0.498805	0.000191621	0.942036	0.00323157	0.334315	-0.00215203	0.227579	-0.00311749	0.590767	0.000696002	0.903187	0.000228862	0.895306	0.000761489	0.572505	-0.00622946	0.140089	-0.00404353	0.567104	0.00155008	0.456661	-0.000303001	0.875832	-0.00061861	0.819595	0.00662441	0.0236574	0.00165928	0.546955	0.000660404	0.823197	-0.00633825	0.0427554	-0.00855243	0.00997842	-0.000606469	0.816838	-0.00164694	0.508559	6.67365e-06	0.998045	0.00713387	0.00173666	0.000326726	0.893565	0.0168991	0.00176687	0.00156967	0.545126	0.00833387	0.0640352	-0.002338	0.43888	0.00449295	0.00103184	0.0067014	0.0228011	0.00240746	0.541218	0.00337546	0.386888	-0.00632537	0.417474	-0.000127824	0.973939	-0.000267122	0.935966	-0.00331364	0.0371451	0.00333646	0.388286	-0.00344071	0.401258	0.0153561	0.174295	-0.00316003	0.020709	-0.000933017	0.360177
rs4856260	-0.0039844	0.622505	-0.00168445	0.686219	0.0021354	0.651128	0.00132731	0.599525	-0.00320657	0.158889	0.000140691	0.950681	-0.00715449	0.00130274	-0.00757296	0.000728564	-0.00224755	0.30784	-0.00112794	0.666174	-0.00345936	0.253213	0.000438794	0.886235	-0.00484488	0.0163626	0.00436421	0.0543877	0.000342528	0.841319	-0.00107219	0.62993	0.00213146	0.107633	-0.00350544	0.029845	0.00103498	0.351928	-0.00289941	0.00929071	-0.0028626	0.00182473	0.00621381	0.0341767	-0.00187926	0.0224304	-0.00129078	0.586819	-0.000783866	0.748791	-0.00227424	0.314769	-0.00101758	0.651793	0.0062915	0.00500289	0.00150809	0.502733	0.0048	0.020008	0.00465058	0.00822623	-0.000728255	0.749738	0.00253765	0.199322	-0.000982078	0.598292	-0.00319895	0.0435386	-0.00416104	0.0094243	-0.000697216	0.775098	-0.000413561	0.848399	0.00581791	0.0097362	-0.00357631	0.0639521	-0.000836633	0.711763	-0.00208053	0.357332	0.0056687	1.24557e-05	0.00366157	0.101438	-0.000220897	0.869424	-0.000277039	0.933594	-0.000639294	0.810762	-0.000327854	0.901467	-0.0082683	0.000469722	0.00135251	0.611742	0.00351295	0.186877	0.0027536	0.0523331	3.87316e-05	0.982012	-0.00342664	0.184948	-0.000285142	0.88791	-0.00205755	0.359709	-6.16463e-06	0.995655	-0.000413668	0.710294	-0.00192312	0.0631508	-5.18371e-05	0.963118	-0.00149069	0.181425	0.000969078	0.318662	-0.000368966	0.742231	-0.00089927	0.301391	0.0012449	0.275913	0.00348196	0.265432	0.00019096	0.839456	-0.00176313	0.476939	-0.00299618	0.00638931	-0.00102062	0.242629	4.55852e-05	0.964576	-0.000901898	0.340898	-0.0015022	0.718323	-0.000843694	0.625886	-0.000561783	0.763947	-0.00221104	0.402957	-0.000512636	0.889958	-0.00282419	0.00449226	-0.00130119	0.154782	0.000195881	0.803831	-0.00275916	0.423433	0.00133018	0.787911	-0.00124003	0.790322	-0.00521217	0.146907	0.000342494	0.849285	0.00382324	0.0421364	-0.00240925	0.290566	0.00175751	0.729879	-0.00383722	0.156074	0.00636831	0.433985	-0.00123336	0.71608	-0.00356769	0.463113	-1.71623e-05	0.992832	-0.00244817	0.650556	0.00200938	0.299678	-0.000317908	0.890594	0.000913028	0.716046	-0.00344827	0.102293	-0.00379404	0.157925	-0.00924779	0.0124175	-0.00474181	0.572042	0.00116387	0.889931	0.00033797	0.913325	-0.00242919	0.515697	-0.00605989	0.0687948	0.000690349	0.186135	-0.000866282	0.219977	-0.00319623	0.293509	-0.00109869	0.172307	-0.00406825	0.0664133	0.000627927	0.834352	-0.00456391	0.0850358	0.00208097	0.590511	0.000111583	0.956039	0.00105533	0.715936	-0.00558081	0.0387986	-0.00679392	0.0219815	-0.00665111	0.0365969	0.00183239	0.336094	-0.00115076	0.53478	-0.000200868	0.804292	-0.00328534	0.0609822	-0.00111786	0.424739	-0.00356424	0.317016	-0.00647915	0.208726	-0.00525404	0.0405557	-0.00186074	0.260771	0.000246188	0.941649	-0.0030379	0.0128861	6.07919e-05	0.934595	-0.00253243	0.144948	-0.00105431	0.506683	-0.00194631	0.172497	-0.00208455	0.140694	-0.00211271	0.706357	-0.00315816	0.0216416	0.000202886	0.885301	-0.00312017	0.0990598	0.00178539	0.0940857	0.000275947	0.902811	-0.000169023	0.815495	0.00306101	0.476131	0.00894978	0.000151858	-0.000312496	0.89688	0.000604427	0.160474	-0.00209329	0.204362	-0.00275428	0.0151332	0.00473144	0.104755	-0.0103834	0.141336	-0.00571463	0.209038	-0.002224	0.599126	0.000506752	0.820104	-0.000897926	0.827268	0.00353225	0.0753818	-0.00281658	0.211681	-0.00326938	0.0110243	-0.00342888	0.00206306	-0.00275437	0.452926	-0.00170071	0.607545	-0.00112431	0.0934673	0.00282312	0.49788	-0.00878264	0.130789	0.000200134	0.925481	-0.00802039	0.0101755	-0.000745109	0.805588	0.00535225	0.140956	0.00111278	0.76087	0.00229636	0.110137	-0.00116155	0.308435	0.00562621	0.0537459	0.00457694	0.302685	0.00407792	0.352236	-0.00542742	0.194572	-0.00279857	0.211055	-0.00638572	0.172599	0.00100838	0.566106	-0.00378133	0.619366	-0.0095694	0.236589	-0.00458816	0.197492	0.00288391	0.393272	-0.00936859	0.250206	0.0116342	0.23435	0.00570427	0.454253	-0.000264748	0.963029	0.00171091	0.808074	0.00232041	0.691401	0.000486663	0.859751	0.00095667	0.811643	0.00106436	0.792089	-0.0053622	0.69036	-0.0103358	0.0570459	-0.00120894	0.825086	-0.012311	0.0223599	-0.0090618	0.223127	0.0147964	0.0461104	0.0108702	0.102699	0.0129278	0.0816474	0.00563409	0.448474	0.00239301	0.746257	0.000396245	0.873875	0.00335935	0.37084	-0.00174711	0.571999	-0.00206976	0.51906	0.000255515	0.922761	0.00324097	0.332908	-0.0021645	0.224892	-0.00308769	0.594335	0.000712518	0.900905	0.000235136	0.892453	0.000768758	0.568842	-0.0062395	0.139445	-0.0040421	0.567242	0.0015377	0.460264	-0.000303336	0.875695	-0.000673869	0.803794	0.00658774	0.0244426	0.0016405	0.551506	0.000675459	0.819237	-0.00633787	0.0427679	-0.00860847	0.00950231	-0.000620893	0.812564	-0.00164514	0.509028	-1.29672e-05	0.996202	0.00710959	0.0018007	0.000321701	0.895193	0.0167551	0.00193389	0.00150894	0.560792	0.00831761	0.0645544	-0.00234947	0.436636	0.00450769	0.000993094	0.00667433	0.0233557	0.00243036	0.537377	0.00343662	0.378343	-0.00637586	0.413748	-0.000138902	0.971682	-0.000276241	0.933785	-0.00334472	0.0353983	0.00336207	0.384665	-0.00342596	0.403273	0.0153345	0.1749	-0.00318038	0.0199076	-0.000943124	0.35499
rs78552127	0.00682189	0.582573	-0.00295226	0.641857	0.0147592	0.0401128	-0.00194309	0.614235	-0.0091901	0.008088	-0.00851378	0.0140611	-0.0113514	0.000823167	0.00350454	0.305234	-0.00553901	0.0993986	-0.00383592	0.336173	-0.00132629	0.773926	-0.00366795	0.433238	-0.00619119	0.0444543	0.00337915	0.32868	0.000832628	0.749614	-3.45992e-05	0.99187	0.00242864	0.229286	-0.00275361	0.26316	0.00342561	0.0434786	0.000151404	0.929022	-0.00294966	0.0351595	0.00815564	0.0682027	-0.00336486	0.00732372	-0.00583358	0.107095	-0.0058057	0.119811	-0.00378742	0.272295	-0.00399794	0.245021	-0.00307684	0.367967	-0.00262078	0.444809	0.00280336	0.372904	0.00155693	0.561772	-0.000804064	0.817341	0.00149166	0.620755	-0.00210016	0.460034	-0.00474779	0.0494491	-0.00229263	0.348148	0.00652473	0.0794098	-0.00292804	0.374709	0.00619785	0.0709015	0.00166503	0.571663	0.000237174	0.945235	-0.00166391	0.62926	0.00333245	0.092046	0.0015704	0.645035	-4.31993e-05	0.983178	-0.00215277	0.671153	-0.0022277	0.584601	0.00118254	0.769823	-0.00854389	0.017861	0.00345327	0.395679	0.00159837	0.693916	0.0018622	0.390041	0.00134172	0.60829	0.0032797	0.405274	-0.000808527	0.793338	-0.0041662	0.223921	-0.00480304	0.00539776	-0.00229929	0.175699	-0.002481	0.115948	-0.0011797	0.490103	-0.00123862	0.466272	-0.000968513	0.513487	-0.00446619	0.00904079	-0.00276049	0.0374752	0.0017221	0.32294	0.0162365	0.000665383	-0.000296547	0.836563	-0.00828562	0.0284451	-0.00535316	0.00139726	-0.00207405	0.119447	5.183e-05	0.973583	0.00107488	0.454992	-0.00738557	0.24372	0.00291104	0.268376	0.00388331	0.1725	-0.00260265	0.5175	0.00515489	0.360355	-0.00126406	0.404423	-0.00286244	0.0394257	0.00230651	0.0545328	0.00103653	0.843287	0.00215905	0.773869	0.000750025	0.915782	0.00662343	0.226219	0.00356541	0.192688	0.0006803	0.812223	0.000171488	0.960493	0.00694943	0.369287	-0.00592072	0.150123	0.0216645	0.0798845	0.00109345	0.832023	0.00656542	0.374338	-0.0010294	0.722921	-0.0104718	0.202317	-0.00223264	0.448508	-0.000750623	0.830812	0.000141496	0.970423	-0.000582963	0.856031	-0.0004931	0.903867	-0.00269131	0.632163	-0.0180131	0.156462	-0.0092487	0.467208	0.00150502	0.749707	0.00630792	0.266666	-0.00708134	0.161634	0.00078244	0.324108	0.00115898	0.28018	-0.00123594	0.78926	-0.00203754	0.0959167	-0.00657059	0.0510639	-0.00364883	0.423916	-0.00173995	0.665697	0.00494657	0.400029	-0.00106956	0.727929	0.0063354	0.150601	-0.0108233	0.00836562	-0.00758623	0.0923931	-0.0126146	0.00910439	-9.85889e-05	0.972838	-0.00161334	0.566854	-7.06431e-05	0.954263	-0.0052552	0.0486685	0.000859756	0.687264	-0.00447426	0.408422	0.000505694	0.948483	-0.00488513	0.210072	-0.000654776	0.79448	0.00131969	0.796239	-0.00298207	0.108162	0.00109306	0.331619	-0.000946377	0.720049	-0.00115157	0.633247	-0.00154757	0.475364	-0.00282441	0.18902	-0.00705991	0.407835	-0.00471509	0.0244717	-0.000168163	0.937496	-0.00344485	0.232533	-0.000941173	0.562843	-0.00359629	0.296682	-0.00209097	0.0584084	0.0037986	0.5621	0.0156602	1.3564e-05	-0.00474877	0.195852	0.00030813	0.638929	-0.00177773	0.479674	0.000891025	0.606321	0.00773646	0.0810996	-0.0225119	0.0364457	-0.0103488	0.134789	-0.00510162	0.428957	-0.00390792	0.248777	-0.0110808	0.0766997	0.00100992	0.738822	-0.00476473	0.165954	-0.00473463	0.015775	-0.00408392	0.0165201	-0.00178145	0.750986	-0.00745095	0.141488	-0.00161209	0.11471	0.0021034	0.739805	-0.00144563	0.870077	-0.00369253	0.259991	-0.00961271	0.0429171	0.00392262	0.394149	0.0161084	0.00357321	0.012592	0.0235653	0.00359584	0.0999583	0.00102979	0.552662	0.00689705	0.119474	0.00565833	0.403169	-0.00448787	0.501732	-0.0100832	0.113962	0.000489946	0.885743	-0.00172553	0.808792	0.002872	0.284393	-0.0211664	0.0697215	0.00480734	0.698019	-0.0154151	0.00471623	0.0117934	0.0227005	-0.0164756	0.186834	0.00300145	0.8411	0.000383747	0.973756	0.0025855	0.767472	-0.00256201	0.812426	0.00872163	0.330082	0.00359561	0.392578	-0.0013147	0.830098	-0.00651078	0.290757	-0.0114348	0.575515	-0.0239259	0.00371303	0.00783201	0.345449	-0.0115435	0.158641	-0.00906803	0.425644	0.0141009	0.214233	-0.0138887	0.173155	0.00313583	0.782634	-0.0127125	0.263825	0.00830024	0.463268	-0.000766933	0.840823	0.00397141	0.488944	-0.00211991	0.653868	-0.00617074	0.208946	-0.00204531	0.61185	0.00200945	0.694749	-0.00469097	0.0855318	0.00832315	0.34773	0.00811362	0.35537	-0.00224997	0.397698	-0.00211662	0.304996	-0.00926011	0.151779	0.0072953	0.50029	0.00619281	0.0511356	0.000384923	0.89642	-0.00376702	0.362582	0.00799092	0.0734933	0.00162553	0.698752	-0.00569892	0.206088	-0.00361817	0.44833	-0.00662734	0.19042	0.000905694	0.820553	-0.00268769	0.479214	0.00839958	0.0431043	-0.00155121	0.65525	0.00258869	0.487567	-0.00477264	0.562408	0.0016664	0.673901	-0.00281438	0.681588	-0.00113252	0.805742	0.00631198	0.00249742	0.00216502	0.629581	-0.0107031	0.0751699	0.00603785	0.310565	0.00380603	0.750397	0.00429693	0.471792	-0.00215383	0.671	0.000559564	0.81688	-0.00294995	0.617294	-0.00231312	0.712382	0.0276031	0.109246	-0.00338545	0.105048	-0.00408307	0.00860664
rs1694924	-0.00681954	0.390843	-0.00786535	0.053862	0.0037021	0.423002	0.00517391	0.0362432	-0.00848005	0.000138046	-0.00548892	0.0135556	-0.0069421	0.00141217	0.000295568	0.892681	0.000540982	0.80174	-0.00463721	0.0695962	0.00145753	0.622338	0.00222328	0.458418	-0.00202514	0.304702	-0.00539193	0.0150223	0.000422566	0.80048	0.00182584	0.401135	-0.00264602	0.0409904	-0.00297183	0.0595327	0.00201895	0.0633375	-0.00267513	0.0140643	-0.001543	0.0855556	0.0122597	1.90038e-05	-0.00103833	0.196823	-0.00469404	0.0431788	-0.00196098	0.412319	-0.0046588	0.0351124	-0.00803668	0.000265179	-0.00298995	0.172323	-0.000505079	0.818343	0.00120626	0.549777	0.000899052	0.601157	0.00499321	0.0252293	0.000466386	0.809276	-0.00277203	0.128118	-0.00242321	0.117722	-0.00384439	0.014118	0.00310642	0.192774	0.00509226	0.0160142	0.00340725	0.121367	-0.00428343	0.0231894	0.00248701	0.261096	-0.0010586	0.631812	0.00233331	0.0657156	0.000725169	0.739971	-0.000472023	0.719288	0.00207904	0.522304	-0.00681492	0.00895116	-0.00187395	0.468664	-0.00347338	0.132428	-0.000159428	0.951136	0.000553887	0.831235	-0.00117944	0.394884	0.000529246	0.752562	-0.00293308	0.2453	0.000805489	0.683644	-0.00240962	0.272403	-0.000553333	0.617042	-0.000319929	0.768829	-0.00153461	0.129263	0.000787124	0.472637	0.0022593	0.0382073	0.0016741	0.0779648	0.000250165	0.819513	0.000133787	0.875001	0.00113583	0.30893	0.00255732	0.402424	0.00139023	0.131356	-0.000666614	0.783296	-0.00474118	1.00669e-05	-0.000720573	0.398645	-0.000252499	0.801293	-0.00125651	0.174357	-0.00911225	0.0251182	-0.0011996	0.477902	-0.00191971	0.292887	-0.00282965	0.272533	-0.00128361	0.722541	-0.00377268	0.000103473	-0.00194277	0.0296185	0.00141614	0.0656459	-0.000910232	0.786628	-0.00224438	0.642109	-0.00719333	0.114378	0.00441071	0.207798	0.00102284	0.561375	0.00217249	0.236428	0.00237881	0.284335	0.000154343	0.975188	-0.00581435	0.0276296	0.00907191	0.253155	-0.00094591	0.774932	0.00663985	0.161459	-0.000941563	0.613826	-0.00589524	0.263283	0.000886873	0.639375	0.00131881	0.558585	0.000106533	0.96529	-0.00036526	0.859285	-0.000644061	0.805861	-0.00539285	0.135511	0.00383562	0.637944	-0.00534188	0.513186	0.00174148	0.565824	0.00489616	0.179839	-0.00428686	0.187268	0.000991093	0.0520005	0.000682393	0.322587	0.000672588	0.82093	-0.000427056	0.587058	-0.00106544	0.62256	0.00480663	0.101277	0.00183314	0.478845	-0.0130399	0.000556308	0.00138909	0.482339	-0.000708482	0.802525	-0.000840894	0.749905	-0.00403716	0.163448	-0.0053649	0.0843284	-0.000470673	0.800295	0.00202643	0.263036	0.00114058	0.149848	-0.00165041	0.335294	-0.00128693	0.347137	0.00499421	0.151112	0.00354359	0.481043	0.00333616	0.183115	0.00330434	0.0408638	0.00124218	0.705386	-0.00241866	0.0426293	3.92611e-05	0.956726	-0.000782346	0.644736	-0.00156008	0.31447	-0.00176755	0.204628	0.00021592	0.875854	-0.00910807	0.0964585	-0.00266447	0.0473828	0.000385978	0.778836	0.000814426	0.659693	-0.000555463	0.594102	-0.00978643	9.36636e-06	-0.00146157	0.0389697	-0.00867492	0.0388025	0.0126958	3.81914e-08	-0.00819721	0.000505109	-0.00108398	0.0100436	0.000313292	0.845902	0.000823558	0.457378	0.00968854	0.000680154	-0.0117812	0.0870895	-0.00286369	0.519754	-0.00615935	0.137071	-0.000564784	0.795507	-0.000638516	0.873928	0.00281982	0.146399	-0.0036147	0.101062	-0.00274028	0.0292625	-0.00208906	0.0547081	0.00266847	0.456898	-0.00306005	0.344462	-0.000235833	0.718832	0.000404554	0.92092	0.00394668	0.487799	-0.00192284	0.357181	-0.0062682	0.0398272	-0.000365539	0.901665	0.00784667	0.0274551	0.00272249	0.446926	-0.00213375	0.128758	-0.00031746	0.775779	0.00511215	0.0729588	0.0017641	0.684258	-0.000706944	0.868933	-0.0087586	0.0321852	0.00040639	0.852533	-0.00616894	0.177195	0.0039628	0.0210911	-0.00731958	0.324183	0.00959877	0.225014	-0.00849054	0.0148737	0.00467517	0.157562	-0.012478	0.118062	0.000842263	0.929945	-0.00531439	0.476353	0.00193968	0.728715	-0.000378984	0.956194	-0.00165936	0.771895	0.00488186	0.0697787	-0.00707844	0.07185	0.0002407	0.951469	0.00175016	0.895496	-0.00992802	0.0620943	0.00440373	0.411406	-0.0125004	0.0179323	-0.00586574	0.420609	-0.000748628	0.917921	-0.012066	0.0642791	0.00194296	0.789251	-0.00761781	0.295218	0.00570845	0.430478	0.0045796	0.060413	0.00719892	0.049603	0.00398633	0.186922	-6.22489e-05	0.984161	3.6757e-05	0.988609	0.00329133	0.31431	-0.000653932	0.707395	0.0060841	0.282233	-0.00141549	0.80037	-0.00160189	0.345794	-0.000868994	0.50976	0.000615316	0.881313	-0.00127052	0.854579	-0.000282869	0.889462	-0.00211443	0.264546	-0.00625713	0.0183273	0.00143197	0.616431	0.00371974	0.166621	-0.00402956	0.162612	-0.000669146	0.826587	-0.00473881	0.143619	0.00308691	0.22721	-0.00208804	0.390593	0.000700302	0.792444	-0.0027176	0.222276	-0.000105217	0.964842	-0.00964111	0.0678694	-0.000571737	0.821784	-0.0107727	0.0142924	-0.00423291	0.151973	0.000381122	0.775762	-0.00187215	0.515175	-0.0113414	0.00324767	-0.0040139	0.292703	0.00280676	0.714051	0.00351375	0.358009	0.00207757	0.522598	-0.00315085	0.0424429	-0.00203644	0.590188	-0.00473653	0.236529	0.02354	0.0331052	-0.000963625	0.470007	-0.00227319	0.0225032
rs1845640	-0.0205168	0.0433192	-0.00825762	0.110074	-0.000281545	0.961629	0.0111504	0.000384525	-0.00948053	0.000801918	-0.00749985	0.0079407	0.00142102	0.607209	-0.000280182	0.919861	-0.00104503	0.702699	-0.00252553	0.436771	-0.00285275	0.448124	0.000761324	0.841826	-0.00232142	0.354961	-0.00688096	0.0146228	-0.00156138	0.462576	0.00477675	0.083655	-0.00141212	0.390915	0.000158161	0.937123	0.000409875	0.766889	-0.00139497	0.313741	-0.000144136	0.899462	0.0144094	7.71493e-05	0.00021635	0.832501	-0.00372329	0.207176	-0.000759787	0.802698	-0.00363374	0.196092	-0.011716	2.88123e-05	-0.0139488	5.47825e-07	-0.00158321	0.571138	-0.0037977	0.138514	-0.00198089	0.364915	0.0112356	7.45627e-05	0.000179721	0.941674	-0.00110823	0.63223	0.00133218	0.498664	0.000319449	0.872532	0.00600142	0.0477931	0.0111692	3.24423e-05	0.000708096	0.800081	-0.00545394	0.0229659	0.00438948	0.118687	-0.00208171	0.458546	0.00173333	0.282238	-0.00587064	0.0345914	0.000813049	0.626241	0.0102289	0.0132758	-0.0117257	0.000416525	-0.00115397	0.726193	-0.000209899	0.943115	-0.00251579	0.448007	0.00246863	0.456076	-0.00258853	0.141726	0.00214585	0.314573	-0.00136968	0.669591	-0.0008488	0.735474	-0.00195394	0.483863	0.00214616	0.127064	0.000621116	0.65356	0.00126287	0.326242	-0.000176156	0.899388	0.0057264	3.57937e-05	0.00272415	0.0240757	0.00327383	0.0188427	0.00218777	0.0429951	0.0010369	0.464923	0.00303102	0.434357	0.00286428	0.0144871	0.00597276	0.0526416	-0.00353224	0.00964955	-6.94626e-05	0.948966	-0.00122614	0.336403	-0.00200783	0.0873824	-0.0151703	0.00336136	-0.00388486	0.0703346	-0.00239243	0.304148	-0.00194709	0.553948	-0.00475396	0.302685	-0.0057004	3.94908e-06	-0.00168035	0.138433	0.000869392	0.375673	-0.000650151	0.879523	-0.0102763	0.0938066	-0.0173996	0.00266521	0.00872378	0.0496851	-3.17667e-05	0.988671	0.001042	0.655315	0.00500145	0.0757596	-8.76822e-05	0.988893	-0.0012276	0.713899	0.00453713	0.652622	0.00172671	0.680728	0.00705125	0.241267	0.000763106	0.747375	0.00125461	0.851232	0.00227123	0.344577	0.00202892	0.478275	0.00296181	0.340387	0.00262383	0.316231	-0.00116523	0.726158	-0.00495121	0.280465	0.0100499	0.332326	-0.00614305	0.554913	0.0068448	0.0756184	0.00493326	0.287316	-0.00344481	0.404024	0.000308839	0.633479	0.000845935	0.334003	0.00871034	0.0210052	0.000331111	0.740159	0.00375458	0.171986	0.00855602	0.0216222	0.0045582	0.165564	-0.0192668	5.90663e-05	0.00213491	0.395319	-0.00457542	0.203492	0.00942899	0.00488235	0.00385435	0.294782	0.00369199	0.349545	0.0004451	0.850588	0.00495577	0.0310998	0.00167575	0.0956713	0.00283222	0.192999	0.00114843	0.509341	0.0125096	0.00463235	0.00309841	0.627614	0.00699549	0.0279436	0.00590524	0.00401106	0.00428879	0.304035	0.00125727	0.406623	-0.000327389	0.721586	0.00198023	0.35798	-0.00100382	0.610263	-0.000816019	0.644654	0.00242685	0.166795	-0.00445004	0.522274	0.000869721	0.610653	0.00261051	0.135121	0.00748939	0.00144204	0.00014356	0.913708	-0.0124137	9.7902e-06	-0.000276517	0.758641	-0.0146577	0.0060216	0.0100302	0.000630437	-0.0084013	0.00502568	-0.00199817	0.000188133	0.00381314	0.0627377	0.00421349	0.00278071	0.00951752	0.00860014	-0.00126363	0.885776	0.00320642	0.570234	-0.00300834	0.567266	2.84667e-05	0.991794	0.000149779	0.976612	0.00254992	0.301532	-0.00262383	0.349101	0.00107023	0.50301	-0.000103431	0.940477	0.00447868	0.326874	-0.00863544	0.0362003	0.000888709	0.285845	-0.00411044	0.426473	0.00929621	0.197611	-0.00210872	0.425144	-0.00158029	0.683068	-0.00401356	0.285039	-0.000629325	0.889218	-0.00260499	0.566495	-0.00708476	7.07329e-05	3.75202e-06	0.997883	0.00450981	0.2122	-0.0041658	0.452789	-0.00218816	0.689713	-0.00646875	0.215927	0.0011891	0.67057	-0.00889414	0.12851	0.00463676	0.0347944	0.00483853	0.608673	0.0132598	0.186147	-0.00230627	0.601602	0.000203024	0.961367	-0.0056936	0.573825	-0.00921679	0.447489	-0.00853923	0.366405	0.00296511	0.6757	0.00264995	0.761631	-0.00691214	0.340456	0.0050278	0.142106	-0.0140684	0.0050228	0.00240384	0.63361	0.0200042	0.244782	-0.00140901	0.835605	-0.000141272	0.98352	-0.00501658	0.456476	0.000481254	0.958109	-0.0122008	0.181694	-0.0242244	0.00314476	-0.0109083	0.232747	-0.0114055	0.212648	0.000930624	0.918583	0.0110187	0.000363473	0.00868232	0.0622612	0.00929253	0.0151937	0.0111182	0.00514961	0.0052846	0.105362	0.00364088	0.379815	0.0039516	0.0733322	0.00561801	0.432404	-0.0017569	0.8042	-0.000398387	0.853233	-0.000558128	0.738396	0.0080762	0.123051	0.00320856	0.714631	-0.00579475	0.0251137	-0.00537694	0.0256203	-0.00593062	0.0783998	-0.0024253	0.504757	0.00531907	0.119904	-0.00118235	0.747346	0.00505872	0.192715	-0.000701414	0.864859	0.00182246	0.575107	-0.00326966	0.290499	-0.000375627	0.9116	-0.00674501	0.0171751	-0.00300442	0.322156	-0.0229954	0.000612579	-0.00255393	0.428664	-0.0266099	1.93356e-06	-0.00940897	0.012412	-0.00239049	0.159928	-0.00469942	0.198762	-0.0180047	0.000238419	-0.00300954	0.535022	-0.00242901	0.803919	0.00133571	0.784259	0.0102277	0.0132864	-0.00424226	0.0314347	-0.00386629	0.423133	-0.00811862	0.110384	0.0255089	0.0693135	0.0018178	0.285564	-0.000753271	0.551037
rs6802287	0.00710408	0.567927	-0.00206232	0.745887	0.0151823	0.0352081	-0.0017007	0.659994	-0.00905586	0.00925966	-0.00840504	0.0156314	-0.0114183	0.000793197	0.00362694	0.290008	-0.00524312	0.119857	-0.00459867	0.250223	-0.00123894	0.789022	-0.00310656	0.508044	-0.00633843	0.040181	0.00342183	0.323969	0.000926137	0.72334	6.01061e-05	0.985916	0.00215971	0.286386	-0.00295945	0.230439	0.00335169	0.0488482	-4.0986e-05	0.980816	-0.00309374	0.0275789	0.00882699	0.0490045	-0.00333713	0.00798874	-0.00563571	0.120531	-0.00574292	0.124873	-0.00434089	0.209597	-0.00377542	0.273631	-0.00280638	0.412874	-0.00231025	0.501793	0.00283734	0.368476	0.00182522	0.49759	-0.000983099	0.778247	0.00124653	0.680109	-0.00167652	0.556459	-0.00477864	0.0486135	-0.00226802	0.354694	0.00681536	0.0676752	-0.00295029	0.372433	0.0063942	0.063154	0.00102148	0.729326	0.000176416	0.959364	-0.00162828	0.637565	0.00335879	0.0904091	0.00170017	0.618954	-0.000161076	0.937513	-0.00227198	0.655004	-0.00200795	0.623166	0.000261164	0.948619	-0.00841476	0.0200099	0.00263506	0.518075	0.00137742	0.73521	0.00187528	0.388085	0.00158006	0.547281	0.00326078	0.409308	-0.00113695	0.713332	-0.00406328	0.236887	-0.0050134	0.00377996	-0.00257093	0.131075	-0.0025489	0.107288	-0.00136764	0.424956	-0.00137619	0.419552	-0.0010224	0.491533	-0.00458669	0.00750823	-0.00277657	0.0369096	0.00170721	0.328511	0.0158136	0.000948627	-0.000345213	0.810732	-0.00849124	0.0251433	-0.00565168	0.000768182	-0.00216659	0.104808	-1.00906e-05	0.99487	0.000919159	0.523985	-0.00685076	0.280836	0.0026757	0.310266	0.0038084	0.182071	-0.00268288	0.505786	0.00585272	0.300293	-0.0012668	0.404735	-0.00289615	0.0376615	0.00237065	0.0487356	0.00129137	0.805949	0.00226856	0.763338	0.000466053	0.947748	0.00605228	0.269979	0.00364467	0.184152	0.000409617	0.886569	0.000395924	0.909201	0.00740896	0.339735	-0.00609224	0.139649	0.0219852	0.0762824	0.00207958	0.687424	0.00601391	0.417007	-0.00104527	0.719536	-0.0117753	0.152747	-0.00227574	0.440999	-0.000267448	0.939476	1.2148e-06	0.999747	-0.000599027	0.852513	-0.00100705	0.805691	-0.00246632	0.661736	-0.0180669	0.156223	-0.00986472	0.439255	0.0011395	0.809624	0.00613196	0.2815	-0.00620071	0.22155	0.000670465	0.399349	0.00116915	0.277243	-0.00187384	0.686097	-0.00201166	0.101102	-0.00672904	0.0462769	-0.0035366	0.439486	-0.00156423	0.698455	0.00519986	0.377594	-0.00131526	0.66959	0.00623668	0.15816	-0.0113731	0.00571637	-0.00848487	0.0604736	-0.0128251	0.00817638	-0.000298586	0.918081	-0.00187311	0.507218	-0.000124392	0.919766	-0.00524468	0.0497238	0.000725658	0.734743	-0.00416857	0.442384	0.000387571	0.960611	-0.00486638	0.213022	-0.000811682	0.747394	0.0017712	0.729592	-0.00295873	0.111888	0.00114627	0.309888	-0.00113909	0.667022	-0.00113369	0.639411	-0.00149654	0.491179	-0.00300779	0.162955	-0.00591133	0.489452	-0.00491537	0.0193538	-0.0003777	0.860582	-0.00369543	0.201555	-0.00122948	0.451006	-0.00380331	0.271089	-0.0021773	0.0493882	0.00390029	0.552803	0.0149157	3.59101e-05	-0.00447159	0.224552	0.00029687	0.652151	-0.00176094	0.485053	0.00102008	0.556317	0.00786775	0.076735	-0.0234697	0.0296249	-0.0100573	0.147009	-0.00492947	0.445749	-0.00400622	0.238135	-0.0103204	0.0999548	0.000930495	0.759353	-0.00471671	0.171467	-0.00495479	0.0117602	-0.00399849	0.0192747	-0.00235022	0.676385	-0.00768309	0.130652	-0.00167754	0.101663	0.00233929	0.712547	-0.00151398	0.864333	-0.00346333	0.292164	-0.00929844	0.0507965	0.00314201	0.496029	0.0158878	0.00415662	0.0116639	0.0364666	0.00363213	0.0974403	0.001204	0.488671	0.0067913	0.126171	0.00656699	0.33328	-0.00480063	0.473639	-0.00972738	0.128355	0.000830383	0.80811	-0.00159969	0.822967	0.00295276	0.272362	-0.0197742	0.0908837	0.00510484	0.681708	-0.0146931	0.00732897	0.0115623	0.0261568	-0.0183259	0.143734	0.00312635	0.83526	-0.00159039	0.891998	0.00232756	0.791019	-0.0018609	0.86376	0.0096521	0.283266	0.00451234	0.284654	-0.00122876	0.841521	-0.00643253	0.298049	-0.014548	0.477524	-0.0241822	0.00343675	0.0085045	0.306764	-0.0123576	0.132203	-0.00913208	0.423812	0.0136452	0.23083	-0.013597	0.183708	0.00466334	0.682518	-0.0142194	0.212757	0.00811755	0.474527	-0.000784875	0.837638	0.00289004	0.615698	-0.00215839	0.649002	-0.00638232	0.195096	-0.00205203	0.61176	0.00224917	0.661444	-0.0049964	0.0678694	0.00824482	0.353833	0.00841616	0.339332	-0.00232067	0.384457	-0.00202588	0.327671	-0.00877833	0.175574	0.00766283	0.480355	0.0059186	0.0630608	0.000373148	0.899849	-0.00367286	0.376028	0.00772978	0.0842599	0.00223411	0.595821	-0.00557655	0.217278	-0.00327096	0.494295	-0.00621263	0.220946	0.00138224	0.72992	-0.00255022	0.503162	0.00828144	0.0467255	-0.00177091	0.611238	0.00212999	0.568907	-0.00499095	0.545789	0.00147574	0.710154	-0.00255132	0.710708	-0.00116572	0.800701	0.00660556	0.00160275	0.00240953	0.592455	-0.0106305	0.0779769	0.00593019	0.320586	0.00338308	0.777834	0.00488492	0.414817	-0.00227303	0.654853	0.000616463	0.799158	-0.00360156	0.543071	-0.00337317	0.592006	0.0285976	0.0980018	-0.00349869	0.0949631	-0.00415658	0.00763809
rs6791120	0.00767319	0.537456	-0.00207756	0.744133	0.0151955	0.0350899	-0.00190342	0.622453	-0.00895101	0.0101011	-0.0081308	0.0193499	-0.0114445	0.000771125	0.00361373	0.291751	-0.00474046	0.159632	-0.00430045	0.282254	-0.00123667	0.789395	-0.0032443	0.489419	-0.00595865	0.0537392	0.00351422	0.311064	0.00106553	0.683795	-9.30529e-05	0.978195	0.0021517	0.288161	-0.00285651	0.247045	0.00334925	0.0490034	-8.56627e-05	0.959917	-0.00312572	0.0260093	0.00876134	0.0507123	-0.00331464	0.00842143	-0.00566195	0.118805	-0.00582726	0.119397	-0.00403897	0.24303	-0.00386227	0.262734	-0.00302788	0.376963	-0.00293884	0.392855	0.00290187	0.357666	0.0020825	0.438974	-0.000901867	0.796141	0.00155409	0.607205	-0.00179811	0.528182	-0.00470027	0.0524185	-0.00214362	0.381693	0.00683237	0.0669827	-0.00320132	0.333118	0.00624649	0.0694871	0.00151576	0.607619	0.000145789	0.966413	-0.00191638	0.579249	0.00329766	0.0964147	0.0018694	0.584476	-0.000165344	0.935859	-0.00237474	0.640465	-0.00205779	0.614511	0.000669612	0.868746	-0.00844862	0.0194964	0.00299917	0.461885	0.00176993	0.663818	0.00158996	0.464271	0.00126159	0.630827	0.00312986	0.428318	-0.0011794	0.703106	-0.00430817	0.209793	-0.00491926	0.00448814	-0.00249838	0.142295	-0.00249424	0.115029	-0.00128536	0.453324	-0.00121235	0.477013	-0.00104636	0.481438	-0.00457693	0.00763529	-0.00267927	0.0440417	0.00159576	0.361044	0.015461	0.00123122	-0.000277938	0.847106	-0.00840863	0.0265946	-0.00563752	0.000791707	-0.00204796	0.125215	9.07766e-05	0.953878	0.00103004	0.475225	-0.00669025	0.292307	0.0028305	0.283149	0.00392467	0.16906	-0.00281589	0.484899	0.00567757	0.314961	-0.00120064	0.42968	-0.00294023	0.0348616	0.00236371	0.0493858	0.00112464	0.830584	0.00249313	0.740738	0.00108845	0.878367	0.0066308	0.226839	0.00379909	0.1663	0.000545842	0.849261	2.59295e-05	0.994043	0.00707271	0.362302	-0.00618969	0.133546	0.0209434	0.091403	0.00156452	0.76218	0.00619399	0.403351	-0.00117755	0.685856	-0.0114774	0.163535	-0.00243532	0.409672	-0.000603126	0.864091	-9.56721e-05	0.980058	-0.000742105	0.817909	-0.000523475	0.898283	-0.00224844	0.690018	-0.0171834	0.177567	-0.00891479	0.484675	0.00078903	0.867527	0.00589111	0.300873	-0.00589038	0.245565	0.000705377	0.37531	0.00116716	0.278106	-0.00159372	0.731068	-0.0020885	0.0887531	-0.00654636	0.0525523	-0.00364418	0.425737	-0.00172428	0.669374	0.00548073	0.352416	-0.00135798	0.659563	0.00589864	0.181983	-0.0109138	0.0080068	-0.0079503	0.0785962	-0.0124445	0.0102891	-0.00032188	0.911724	-0.00202489	0.473476	2.67114e-05	0.982744	-0.00531551	0.0467419	0.000930081	0.664083	-0.00453313	0.40356	0.000232486	0.976368	-0.00513488	0.188883	-0.00120757	0.631854	0.00146846	0.774451	-0.00290681	0.118353	0.00100144	0.375038	-0.00104018	0.694434	-0.00139097	0.565428	-0.00144431	0.506468	-0.00308771	0.152116	-0.00620557	0.468293	-0.00505734	0.0161183	-0.000482055	0.82263	-0.00372129	0.198405	-0.00107611	0.50942	-0.00385432	0.264698	-0.0021889	0.0481832	0.00427551	0.515244	0.0149632	3.38715e-05	-0.00439375	0.232731	0.00032431	0.622399	-0.00189945	0.451361	0.000899084	0.604071	0.00785262	0.0772995	-0.0237184	0.0280023	-0.0100302	0.148097	-0.00513877	0.426658	-0.00400274	0.238536	-0.0102919	0.10089	0.00109342	0.718863	-0.00456825	0.185337	-0.00500681	0.0109033	-0.00418457	0.0142831	-0.00185745	0.741396	-0.00716744	0.158364	-0.0017164	0.0939765	0.00213361	0.736877	-0.00153869	0.862154	-0.00383488	0.243521	-0.00941626	0.0479868	0.00374917	0.416733	0.0163019	0.00328074	0.0121568	0.0292836	0.00367146	0.0939508	0.00126138	0.468316	0.0071173	0.109081	0.00596999	0.379014	-0.00485379	0.468642	-0.00992817	0.12061	0.000328436	0.923462	-0.00179458	0.801808	0.00284761	0.289751	-0.020241	0.0834075	0.00406518	0.743846	-0.0142963	0.00904845	0.0112835	0.0299176	-0.0169577	0.175796	0.00196694	0.895837	0.000141011	0.990389	0.00301827	0.731006	-0.00330813	0.760247	0.00890555	0.321933	0.00393863	0.350317	-0.00174617	0.776258	-0.00578315	0.349396	-0.0145892	0.476051	-0.0236891	0.00417483	0.00878025	0.291575	-0.0118582	0.148763	-0.00835066	0.464562	0.0130989	0.25006	-0.0138135	0.176844	0.00442178	0.698145	-0.0148353	0.193529	0.00860103	0.448634	-0.00103037	0.787918	0.00270656	0.638302	-0.00234506	0.620919	-0.00634252	0.197884	-0.00227706	0.573274	0.00195604	0.703311	-0.00511562	0.0615451	0.00864308	0.331302	0.00893807	0.310369	-0.00250964	0.34695	-0.00192167	0.353168	-0.00967559	0.135413	0.0078331	0.470779	0.00597903	0.0604078	0.000554505	0.851642	-0.00374155	0.367138	0.00805155	0.0721137	0.0020727	0.622635	-0.00523968	0.246331	-0.0034635	0.469173	-0.00657282	0.195316	0.00160495	0.688519	-0.00249589	0.512291	0.00796455	0.0557816	-0.0018796	0.589525	0.00269899	0.470383	-0.00503282	0.542411	0.00172183	0.664537	-0.00212772	0.757064	-0.000904684	0.844658	0.00654548	0.00176713	0.00229959	0.609437	-0.0110467	0.0670578	0.00626627	0.294001	0.00276217	0.817869	0.00423109	0.479905	-0.0023758	0.640316	0.000623219	0.797023	-0.00334932	0.571556	-0.00248239	0.693249	0.0277696	0.108105	-0.00355243	0.0899854	-0.00428541	0.005955
rs6802379	0.00675429	0.586301	-0.00302225	0.633981	0.01477	0.039968	-0.00195179	0.612649	-0.00920508	0.00798507	-0.00851158	0.0140854	-0.0113448	0.000828846	0.00350878	0.304647	-0.00554347	0.0991254	-0.00380768	0.33974	-0.00133607	0.772305	-0.00366547	0.433548	-0.00618951	0.0445112	0.0033698	0.330018	0.000820373	0.753177	-4.16391e-06	0.999022	0.00242403	0.23017	-0.0027673	0.260793	0.00342134	0.04374	0.000149706	0.929816	-0.00295148	0.0350464	0.00816575	0.0678603	-0.00336545	0.00731321	-0.00583506	0.107005	-0.00581108	0.119466	-0.00377359	0.274047	-0.00398198	0.246909	-0.0030835	0.366929	-0.00262081	0.444803	0.00278791	0.375542	0.00153001	0.568552	-0.000777763	0.823214	0.00152639	0.612645	-0.00210137	0.459774	-0.00474255	0.0496998	-0.00228773	0.349178	0.00655399	0.0780702	-0.00293305	0.37389	0.0061905	0.0712354	0.00167699	0.568901	0.000227098	0.947558	-0.0016362	0.63498	0.00332343	0.0929285	0.00156693	0.645766	-3.73037e-05	0.985474	-0.00213545	0.673643	-0.00224805	0.581173	0.00118337	0.769665	-0.00854937	0.0177872	0.0034481	0.396384	0.00159905	0.693792	0.00186845	0.388451	0.00136728	0.601473	0.00328807	0.404079	-0.000801689	0.795046	-0.00417129	0.223354	-0.00479655	0.00546041	-0.00230126	0.175326	-0.00248669	0.115112	-0.0011829	0.488922	-0.00123187	0.468705	-0.000969071	0.513243	-0.00446975	0.00898557	-0.0027634	0.0372743	0.00171802	0.324087	0.0162103	0.000678876	-0.000291167	0.839487	-0.00828777	0.0284033	-0.00535708	0.00138591	-0.00207463	0.119341	4.90886e-05	0.974979	0.00107396	0.455375	-0.00741456	0.241875	0.00290616	0.269178	0.00388331	0.1725	-0.00260265	0.5175	0.00515489	0.360355	-0.00124843	0.410257	-0.00286493	0.0392543	0.00230651	0.0545328	0.00103653	0.843287	0.00205873	0.78411	0.000714614	0.919745	0.0065811	0.229181	0.00356693	0.192499	0.000714513	0.802969	0.000171488	0.960493	0.00694943	0.369287	-0.00592072	0.150123	0.0216645	0.0798845	0.00109345	0.832023	0.00656542	0.374338	-0.00102859	0.723128	-0.0104718	0.202317	-0.00222907	0.449234	-0.000750623	0.830812	0.000141496	0.970423	-0.000582963	0.856031	-0.0004931	0.903867	-0.00267774	0.633881	-0.0181269	0.15384	-0.00936502	0.461602	0.0015316	0.74544	0.00636712	0.262203	-0.00707937	0.161751	0.00078237	0.324151	0.0011591	0.28013	-0.00123732	0.789031	-0.00203779	0.0958748	-0.00657277	0.0509867	-0.00364609	0.424264	-0.00174082	0.665542	0.00497219	0.397593	-0.00106673	0.72862	0.00632833	0.151056	-0.010822	0.00837346	-0.00758222	0.0925652	-0.0126085	0.00913796	-9.64266e-05	0.973433	-0.00161275	0.566996	-7.16312e-05	0.953624	-0.00522792	0.0498497	0.000858243	0.687784	-0.00440973	0.415214	0.000497518	0.949315	-0.00488148	0.210413	-0.000651458	0.795499	0.00131514	0.796926	-0.00298415	0.107916	0.00109238	0.331919	-0.000943474	0.720871	-0.00115599	0.631942	-0.00155082	0.474438	-0.00282091	0.189569	-0.00705991	0.407835	-0.00471742	0.0244004	-0.000160638	0.940287	-0.00343882	0.233349	-0.000941702	0.562622	-0.00357649	0.299348	-0.00209135	0.0583625	0.0037745	0.564583	0.0156678	1.34336e-05	-0.0047204	0.198535	0.000307543	0.639566	-0.00175775	0.484624	0.000888461	0.607356	0.00775432	0.0803959	-0.0225119	0.0364457	-0.0103237	0.135731	-0.00510162	0.428957	-0.00391276	0.248184	-0.011089	0.0764769	0.00102977	0.733881	-0.00476658	0.165788	-0.00473477	0.0157714	-0.00410693	0.0159192	-0.00180854	0.747324	-0.00743671	0.142244	-0.00161239	0.11464	0.0021088	0.739159	-0.00150471	0.864816	-0.00369103	0.260184	-0.00963235	0.042495	0.00392668	0.393664	0.016102	0.00358631	0.0125833	0.0236615	0.00359967	0.0996	0.00102522	0.554428	0.0069205	0.118225	0.00565833	0.403169	-0.00448787	0.501732	-0.0100832	0.113962	0.000489946	0.885743	-0.00172553	0.808792	0.002872	0.284393	-0.0212671	0.0683921	0.00480734	0.698019	-0.0154151	0.00471623	0.0117934	0.0227005	-0.0164756	0.186834	0.00300145	0.8411	0.000383747	0.973756	0.0025855	0.767472	-0.00256201	0.812426	0.00872163	0.330082	0.00361128	0.390518	-0.00136131	0.82417	-0.0065079	0.290971	-0.0114348	0.575515	-0.0239239	0.00371587	0.00782864	0.345656	-0.0115251	0.159306	-0.00908057	0.424986	0.0141144	0.213774	-0.0139723	0.170565	0.00314385	0.782083	-0.0125391	0.270375	0.00855472	0.449652	-0.000742342	0.845862	0.00399802	0.486036	-0.00207063	0.661407	-0.00614629	0.210756	-0.00200044	0.619681	0.00203131	0.691598	-0.0046882	0.0857162	0.00832315	0.34773	0.00808472	0.357074	-0.00224926	0.397847	-0.00211774	0.304741	-0.00926148	0.151718	0.0072953	0.50029	0.00619652	0.0509956	0.000379253	0.897937	-0.00374942	0.364826	0.00798376	0.0737496	0.00165533	0.693504	-0.00569198	0.206638	-0.00360408	0.450095	-0.00665296	0.188709	0.000891901	0.823239	-0.00267913	0.480611	0.00840447	0.0429818	-0.00156395	0.652603	0.00256749	0.491138	-0.00482536	0.558097	0.00167536	0.67225	-0.00282582	0.680364	-0.00113594	0.805166	0.00631553	0.00248331	0.0021508	0.631831	-0.0106881	0.0755794	0.00595498	0.317251	0.00360232	0.763337	0.00429693	0.471792	-0.00213651	0.67349	0.000582594	0.809485	-0.00294995	0.617294	-0.00232964	0.71042	0.0276237	0.108981	-0.00338545	0.105048	-0.00408327	0.00860303
rs11716886	0.00795294	0.348922	0.000285103	0.948298	-0.0020219	0.684742	-0.00805559	0.00248989	0.00788338	0.00100823	0.00442927	0.0644669	0.00640127	0.00632517	0.00941362	6.7373e-05	0.00484282	0.0370567	0.00580346	0.0351509	0.0106261	0.000863948	0.000348613	0.914062	0.00279975	0.187747	-0.00347955	0.145457	0.0029571	0.100911	-0.00198365	0.397581	-0.00122528	0.380034	0.00520377	0.00220953	-0.00102347	0.382434	0.00299704	0.010706	0.00169559	0.0797056	-0.0127346	3.84412e-05	0.00189454	0.0290768	0.00284413	0.256142	-0.00093773	0.716285	0.00153758	0.518917	0.00793705	0.000833301	0.00242326	0.304843	0.000504376	0.831522	0.00272932	0.209403	-0.00251632	0.174769	-0.0041138	0.0872456	0.00233114	0.263122	0.00091367	0.641781	0.00394919	0.0180424	0.00233737	0.166294	0.00137084	0.593871	-0.0124787	4.38085e-08	-0.00485748	0.0404778	0.01288	2.41534e-10	-0.00699737	0.00335623	0.00625602	0.00861852	-0.0101493	1.11506e-13	0.00144793	0.538684	0.000196337	0.889703	-0.00859903	0.0141012	0.00988168	0.000435895	0.00634954	0.0226815	0.00223784	0.368346	0.00160821	0.5662	-0.00267511	0.339479	0.00127371	0.394391	-0.00192195	0.288107	0.00622455	0.0221242	0.00239696	0.260617	0.00130733	0.580695	-0.00122503	0.304297	-0.000671836	0.566953	-0.000696747	0.522801	-0.00072569	0.538953	-0.000994506	0.397408	-0.00491166	1.61502e-06	-0.0042813	0.0002921	-0.00209126	0.0225339	-0.000616056	0.608774	-0.00486053	0.139513	-0.00459407	3.69163e-06	-0.00474844	0.0689785	0.00459667	7.15651e-05	0.00203726	0.0268574	-0.000476469	0.659543	0.00363453	0.000265185	0.0110216	0.0119402	0.00484327	0.00784065	0.00174179	0.37476	-0.000126281	0.963678	0.0041716	0.283199	0.00583827	2.51049e-08	0.00269734	0.00507212	-0.00126167	0.127196	0.00127895	0.723524	0.0134837	0.00957845	0.0151897	0.00197587	-0.00074481	0.843929	-0.000995299	0.600111	-0.00311957	0.114836	0.00106906	0.655985	-0.00385327	0.472663	0.00166449	0.559694	-0.00466063	0.587101	0.00141485	0.692521	-0.000221042	0.965609	-0.00349831	0.081873	0.00503843	0.376061	-0.00344596	0.0911235	-0.00102723	0.673372	-2.65633e-05	0.99199	0.000816587	0.713725	0.00334767	0.236895	0.0185378	1.92363e-06	0.0150713	0.083689	0.0215571	0.0135994	0.00174291	0.593777	0.00585941	0.136335	0.0038277	0.274628	-0.000376955	0.492825	-0.000367753	0.620872	-0.00452713	0.157397	0.00164044	0.0529042	0.00152481	0.513321	-0.000501244	0.873967	0.00186953	0.502722	0.0062459	0.124928	0.00311764	0.143317	0.00657875	0.0311559	-0.000273462	0.923356	0.00199463	0.522859	0.0051897	0.12123	-0.00069689	0.728151	-0.0022991	0.2387	6.62456e-05	0.938133	-0.000177243	0.923512	0.00165809	0.260907	-0.0015392	0.681429	0.00864246	0.110823	-0.0015161	0.574548	-0.00239907	0.168314	0.00177424	0.616245	0.00119394	0.353122	0.00100404	0.197866	0.00142994	0.434242	0.00204409	0.221311	0.00358887	0.016849	0.00274411	0.0653652	0.000461115	0.938006	0.00278688	0.0544168	4.78118e-05	0.974251	-0.00362159	0.0692765	-0.00248904	0.0267416	0.0145579	9.68376e-10	-0.000913521	0.231323	0.00425888	0.346719	-0.0124507	5.55693e-07	0.00451804	0.0752137	-5.51551e-05	0.903229	0.000266044	0.87832	0.00158976	0.183284	-0.00824375	0.00726343	-0.00270417	0.715688	0.00114446	0.811186	-0.00174252	0.695332	0.00301719	0.198499	0.00538375	0.214106	-0.0047411	0.0235102	0.00397335	0.0945809	0.00088826	0.512189	0.00420859	0.000322041	-0.00375629	0.330398	0.0113708	0.0010902	0.0010148	0.150761	0.000764246	0.861822	-0.00717146	0.242113	0.00350177	0.119986	0.00712947	0.0303544	0.00262589	0.411158	-0.00362686	0.345321	0.00289564	0.453778	0.00216191	0.154134	0.00230444	0.0555726	-0.00366447	0.233215	0.00271601	0.56042	-0.00250898	0.585935	0.00791319	0.0719435	0.00010941	0.962867	0.0124348	0.0115061	-0.00321764	0.0817375	-0.00182767	0.819031	0.00955589	0.257655	0.0083478	0.0248014	-0.00411023	0.244144	-0.0121089	0.154599	0.00678344	0.506608	-0.00800548	0.314286	0.00099793	0.867193	-0.0103546	0.159363	-0.00498441	0.414628	-0.00326866	0.260463	0.00608936	0.148919	-0.00472946	0.265015	0.0181942	0.202967	0.00484363	0.397533	0.00652044	0.258164	0.00559813	0.32449	0.00704569	0.369118	-0.021036	0.00717343	-0.00174803	0.803447	0.0037866	0.628647	-0.000243994	0.975164	0.00131446	0.866125	-0.00199622	0.447997	-0.00891454	0.0242992	0.00223845	0.492084	-0.000407041	0.904204	0.00085569	0.758006	0.00250312	0.478068	0.00273714	0.145316	-0.0043974	0.470101	-0.00474435	0.431126	0.00258022	0.159083	0.00174566	0.219686	-0.000613774	0.890167	-0.00655024	0.379111	0.0052901	0.0158972	0.00572351	0.00508579	0.00602328	0.0351194	-0.00687147	0.025892	-0.00737405	0.0110647	-0.00301036	0.33379	0.00377417	0.252026	0.00235212	0.501155	-0.00148001	0.591589	0.00498298	0.0575968	0.00201928	0.481404	-0.00230173	0.3375	-8.79925e-05	0.972684	-0.00438493	0.441124	0.000553259	0.839506	0.0110864	0.0193394	0.00484512	0.127721	-0.000175397	0.903215	-0.00116958	0.706047	0.00932335	0.0248187	-0.00504962	0.219527	0.00588313	0.472065	0.00515037	0.209452	-0.00859784	0.0141145	0.00722118	1.59455e-05	-0.00531255	0.190295	0.00682181	0.113833	-0.0184728	0.120959	0.000663583	0.64341	0.00319396	0.00301032
rs74345243	0.00602649	0.627191	-0.00272204	0.668049	0.015134	0.0353228	-0.00207958	0.589648	-0.00950267	0.00618387	-0.00894689	0.00987736	-0.0111362	0.00103482	0.00382228	0.263553	-0.00566214	0.0921599	-0.00420329	0.292031	-0.00172865	0.708166	-0.00330802	0.479835	-0.00622781	0.0432629	0.00336748	0.330437	0.000707919	0.786161	8.43563e-05	0.980184	0.00233108	0.248621	-0.0029421	0.231956	0.00324099	0.0561513	-2.37032e-05	0.988876	-0.00293197	0.0363029	0.00850469	0.0572344	-0.0033706	0.00723066	-0.00554627	0.125562	-0.00625472	0.0938044	-0.00454056	0.188219	-0.00430009	0.211235	-0.00302491	0.37619	-0.00233808	0.495518	0.00267117	0.395953	0.00125433	0.640241	-0.000877472	0.801035	0.00147241	0.625329	-0.001844	0.516619	-0.00485193	0.0447028	-0.00221172	0.365504	0.00645089	0.0829262	-0.0030814	0.350297	0.00632631	0.0652969	0.00118344	0.687728	-0.000140848	0.967467	-0.00147025	0.669741	0.00342311	0.083596	0.00164409	0.629662	-1.8784e-05	0.992686	-0.00206128	0.68441	-0.00196944	0.628992	0.000870497	0.829514	-0.00872118	0.0156543	0.0030654	0.451017	0.00144891	0.721366	0.00182426	0.39983	0.00167864	0.521447	0.00331283	0.400621	-0.00103949	0.736298	-0.00373236	0.276007	-0.00485229	0.00494871	-0.00231813	0.172257	-0.0022842	0.147876	-0.00121075	0.478819	-0.00143428	0.398962	-0.000799125	0.589847	-0.0044756	0.00890792	-0.00270069	0.0418369	0.00189094	0.277859	0.0163426	0.000614	-0.000435819	0.761794	-0.00794066	0.0357657	-0.00542697	0.00120063	-0.00216405	0.104291	9.8129e-05	0.950016	0.000998815	0.487469	-0.00719734	0.25589	0.00272179	0.30068	0.00387729	0.173173	-0.00237767	0.554353	0.00566554	0.314759	-0.00133496	0.378662	-0.00284794	0.0404112	0.002303	0.0549052	0.00110086	0.833701	0.00220871	0.768788	0.000366983	0.958728	0.00620001	0.257178	0.00343725	0.209121	0.000616292	0.829603	0.000396179	0.908869	0.00685867	0.375375	-0.00605648	0.140884	0.0219567	0.0757897	0.00112601	0.827027	0.00708121	0.337821	-0.000956221	0.741859	-0.0110033	0.180237	-0.00219401	0.456345	-0.000434158	0.901616	0.000511507	0.893338	-0.000223469	0.94454	-0.000746504	0.854875	-0.00251231	0.654948	-0.019065	0.133722	-0.00881875	0.488138	0.00185322	0.694411	0.00735662	0.195116	-0.00703507	0.164341	0.000846094	0.286234	0.00124319	0.246645	-0.00158035	0.732515	-0.00197083	0.107254	-0.00663135	0.0489283	-0.0035868	0.431783	-0.0018489	0.646129	0.00525679	0.371079	-0.00127179	0.679079	0.00691444	0.116653	-0.0107246	0.00896992	-0.00787196	0.0807244	-0.0122898	0.0110446	0.000242649	0.933205	-0.0014965	0.595216	-4.79414e-05	0.968949	-0.00506767	0.0572753	0.000736392	0.730283	-0.00407642	0.451295	0.000849169	0.913596	-0.00498552	0.200805	-0.000775132	0.757763	0.00166917	0.74394	-0.00307479	0.0975896	0.00113223	0.314525	-0.00095474	0.717648	-0.00102233	0.671813	-0.00187726	0.38652	-0.00288651	0.179412	-0.0063459	0.456702	-0.00477695	0.0226829	-0.000169978	0.936834	-0.00350487	0.224572	-0.00093768	0.564365	-0.0031362	0.362871	-0.00201749	0.0678813	0.00375875	0.566282	0.0151877	2.45841e-05	-0.00384276	0.295296	0.000349024	0.595165	-0.00151816	0.546168	0.000864218	0.617257	0.00792983	0.0737498	-0.0219108	0.041738	-0.0106985	0.122058	-0.00404246	0.53075	-0.00360222	0.287675	-0.0109667	0.079751	0.00104756	0.729509	-0.00455734	0.18524	-0.00453802	0.020699	-0.00398866	0.0192585	-0.0025882	0.644868	-0.00774335	0.126635	-0.0014823	0.147017	0.00144228	0.81984	-0.00192805	0.827314	-0.00342795	0.295639	-0.0104577	0.0276401	0.00266965	0.561983	0.0155627	0.00488995	0.0114032	0.0403771	0.00349485	0.109867	0.000911665	0.599138	0.00674676	0.127776	0.00704047	0.298376	-0.00420856	0.528845	-0.00993243	0.119561	0.000882375	0.795847	-0.000856874	0.904374	0.00295832	0.270256	-0.0212736	0.0684063	0.00487783	0.694101	-0.0151644	0.00548223	0.0117712	0.0230857	-0.0170392	0.172593	0.00241709	0.871845	-8.52046e-05	0.994177	0.00203624	0.816042	-0.00182814	0.865661	0.00910627	0.309677	0.00448591	0.286163	-0.00140241	0.819008	-0.00672609	0.275249	-0.0110516	0.588369	-0.0247848	0.0026471	0.00741688	0.371576	-0.0113041	0.167409	-0.00946057	0.405709	0.0143531	0.205977	-0.0140706	0.167435	0.00262028	0.817611	-0.0140684	0.216068	0.00819073	0.469021	-0.000111162	0.976782	0.0040687	0.478461	-0.00135235	0.774898	-0.0056812	0.247481	-0.00193015	0.632141	0.00191633	0.708299	-0.00469679	0.0852233	0.00816222	0.357151	0.00728186	0.406917	-0.00189029	0.477445	-0.00198684	0.33572	-0.00901647	0.16304	0.00661643	0.540981	0.00575486	0.0699713	0.000265254	0.928529	-0.00359186	0.385425	0.00796208	0.0746057	0.00170715	0.684495	-0.00547238	0.224813	-0.0039745	0.405033	-0.00663607	0.189939	0.000948535	0.812262	-0.00276915	0.466094	0.00849598	0.0408002	-0.00181725	0.601006	0.00218703	0.557633	-0.00571028	0.488344	0.00108555	0.784047	-0.00337405	0.622866	-0.00121073	0.792672	0.00625119	0.00275338	0.00271283	0.545677	-0.00987798	0.100601	0.00539383	0.365088	0.00366358	0.759378	0.00533786	0.37158	-0.00206234	0.684256	0.000617598	0.798255	-0.00295624	0.616695	-0.00307227	0.624544	0.0277305	0.107687	-0.00331619	0.112442	-0.0040026	0.0100129
rs74627733	-0.017398	0.109053	0.00176208	0.752052	-0.00391084	0.535949	0.00596199	0.0782731	-0.00115037	0.705781	0.00136851	0.653294	0.00214605	0.471481	-0.0144412	1.50986e-06	-0.0066263	0.0248253	0.00355315	0.310412	-0.0123416	0.00233667	-0.00227446	0.580414	-0.00787698	0.00362612	0.00973957	0.00135027	-0.00215754	0.346455	0.000450161	0.879928	0.00719664	5.00004e-05	-0.000623466	0.773021	-0.00153595	0.302446	-0.00183367	0.219398	-0.00238453	0.052552	0.00499241	0.203989	-0.00115699	0.294049	0.00245053	0.441022	0.00108071	0.741765	7.78388e-05	0.979503	-0.00052323	0.862443	0.00083481	0.78099	0.00215097	0.475515	0.00184784	0.503765	0.00425435	0.0711355	0.00235512	0.441207	0.00380464	0.150822	0.00251104	0.314534	0.000411761	0.84621	0.000144361	0.946377	0.000112509	0.972546	0.00280215	0.333597	0.00490733	0.103536	-0.00474179	0.0666943	-0.00125471	0.679101	-0.00396458	0.190372	0.00782201	6.76505e-06	-0.00168386	0.573842	0.00148699	0.408721	0.00745834	0.0939931	-0.00167328	0.640334	0.00171416	0.629362	-0.00844807	0.00772326	-0.000279132	0.937752	0.00772082	0.0305674	0.00413832	0.0294712	0.00162944	0.479073	-0.00188233	0.586952	-0.00288223	0.287113	-0.000737332	0.806415	0.00358992	0.017916	0.000536737	0.718971	0.00103197	0.456649	-0.00194336	0.195541	-0.000272901	0.85508	0.00167827	0.197241	0.00254408	0.0903862	0.00057559	0.621192	0.00144286	0.345748	0.00490383	0.241058	0.00102406	0.417103	0.00506014	0.127045	-0.000616424	0.675331	-0.000606573	0.604087	-0.000986772	0.473035	-0.00154975	0.221422	-0.00282003	0.612996	-0.00370877	0.109339	-0.000213563	0.93194	-0.000883724	0.802526	-0.00312936	0.527511	-0.00453806	0.000653039	-0.000631354	0.605969	-0.00129242	0.220173	-0.00350338	0.447066	-0.00502804	0.447313	-0.0090709	0.146292	-0.00780049	0.104033	-0.00148384	0.538711	0.00375911	0.135393	-0.00270733	0.373144	0.00365289	0.591267	0.00274866	0.446387	0.00145749	0.893292	0.0022883	0.613484	-0.0098279	0.129778	0.00258952	0.311167	0.00786109	0.27613	0.00442148	0.0881411	-0.000414076	0.893206	0.00525808	0.116367	-0.00226615	0.421378	-0.00700954	0.0508052	-0.0120539	0.0148991	-0.00520053	0.644572	0.00516115	0.648024	0.00568705	0.171171	-0.00704594	0.158916	-0.00692132	0.120494	-0.000272387	0.69676	-0.00176794	0.0614462	0.00348127	0.392601	-0.000682467	0.526389	-0.000787026	0.790733	0.00211264	0.599075	-0.00615266	0.0827612	0.00532713	0.30328	-2.40544e-05	0.992914	-0.00211361	0.586034	0.00268796	0.457135	8.69265e-06	0.998253	0.00278711	0.512794	0.00474027	0.062963	-5.13556e-05	0.983496	-0.000559697	0.60581	0.000751016	0.748984	0.00181943	0.331905	-0.000706058	0.882294	-0.0149686	0.0300332	-0.00697936	0.0421086	-0.00222585	0.314771	0.00330631	0.462574	0.000533957	0.743959	-0.000300624	0.761718	-0.000836717	0.718956	0.000210107	0.921232	-0.000983829	0.606406	-0.00119778	0.526986	0.00900683	0.230128	0.000461968	0.801878	0.00268249	0.154352	0.00159536	0.528913	0.00420041	0.00327636	0.00471735	0.119151	0.00212584	0.0284459	0.00429851	0.455054	0.00340443	0.282173	0.00522652	0.105599	0.000805683	0.162544	0.000562132	0.799143	-0.00156261	0.303533	0.00136477	0.72658	0.00351654	0.709955	-0.00131568	0.828866	0.00420818	0.456676	0.00205484	0.490553	-0.000163154	0.97636	0.00385288	0.147621	-0.00128114	0.671507	0.000862737	0.616539	-0.0021457	0.149422	-0.00503716	0.304306	-0.00786944	0.0752772	-0.000513144	0.567636	-0.000194993	0.972025	-0.0116478	0.13322	0.00153227	0.591422	-0.00468574	0.26324	-0.00576525	0.155942	-0.00629935	0.197136	-0.00681386	0.165382	-7.7103e-05	0.968128	-0.00151669	0.321703	0.00569758	0.145524	0.00112246	0.850981	0.00656713	0.265747	-0.000478355	0.932311	-0.00417313	0.165536	-0.0101139	0.10841	-0.000108388	0.963432	0.0121842	0.233181	-0.0196356	0.0696748	0.00536	0.260834	-0.0033978	0.452525	-0.00121146	0.91157	0.00904132	0.489962	0.0093371	0.360259	-0.00150186	0.844356	0.00715257	0.448642	-0.00109058	0.889171	-0.00194572	0.598099	-0.000742221	0.890312	0.00391414	0.469585	0.0088069	0.624635	-0.00200413	0.783374	-0.011412	0.120099	-0.00473016	0.513085	-0.0054404	0.584861	0.0132903	0.180932	0.012696	0.154482	0.00715527	0.471395	0.0102391	0.303525	-0.00625725	0.52724	0.00527287	0.113916	0.00269096	0.592018	0.00106194	0.797176	0.00953682	0.0261414	0.0069761	0.0475713	0.00470157	0.293201	0.00201798	0.397043	-0.0107198	0.165347	0.000844388	0.911866	0.00333113	0.151756	0.00247794	0.169371	-0.00231036	0.68223	-0.00204001	0.828349	-0.00355851	0.202065	-0.00302731	0.243874	0.00360665	0.321025	0.00599987	0.126507	0.0018295	0.620488	0.00706622	0.0746838	-0.00436429	0.298286	-0.00733313	0.0994653	-0.00475908	0.175307	-0.00292892	0.380628	-0.00179063	0.623586	0.00956112	0.00172691	-0.00291717	0.372549	0.0208799	0.00391984	0.000750179	0.829029	0.00405014	0.501629	-0.00724366	0.0731457	0.00442407	0.0158465	0.00965127	0.0143737	0.00494009	0.34886	0.0100472	0.0543126	-0.0191928	0.066534	-0.00464573	0.376997	0.00746112	0.0938696	-0.00493619	0.0203493	0.00548024	0.291905	-0.00625425	0.253578	0.0118618	0.433311	-0.00173182	0.344144	0.0016529	0.225422
rs1248849	0.0115669	0.178387	0.00834971	0.0598606	0.000212555	0.966248	-0.00119269	0.65652	0.00269986	0.263439	0.0011323	0.638739	0.000624438	0.791405	-0.000703987	0.76719	-0.00135978	0.560908	-0.00288394	0.298522	-0.00497748	0.121236	-0.00134061	0.680526	0.00429766	0.0448403	0.00377892	0.11637	-0.00219648	0.226204	-0.000578116	0.806511	-0.000103105	0.941519	-0.00144482	0.398732	-0.000274304	0.816188	0.00135147	0.253069	0.00154727	0.112216	-0.00436498	0.161335	4.81993e-05	0.956052	0.00130546	0.604989	0.00282491	0.277258	0.00374002	0.119218	0.00158825	0.506701	0.000720696	0.761847	-0.00110005	0.644941	-0.00556153	0.0110775	-0.00160018	0.39143	-0.00311342	0.198624	-0.00524908	0.0123275	0.000765749	0.698598	-0.0015363	0.360834	0.00208506	0.220123	-0.00496534	0.0551027	0.00497664	0.03014	-0.00206937	0.386089	-0.00521242	0.0109255	0.00514289	0.0322901	-0.0024562	0.305727	0.00259464	0.0593609	-0.00133659	0.573072	-0.000619331	0.663949	0.00176674	0.61645	-0.00112345	0.691384	-0.00545504	0.0519698	0.00718752	0.00412558	-0.00167465	0.553189	-0.00277333	0.325521	-0.00265397	0.0780872	0.00058779	0.747088	-0.0014697	0.591635	-0.00172646	0.421043	0.00219924	0.356074	-0.000384011	0.749203	0.0007651	0.517273	0.00181318	0.0986477	0.000938419	0.430056	-0.00141995	0.230112	0.00189751	0.0656738	0.00224403	0.0593666	0.00151209	0.10146	-0.00166738	0.169036	-0.00126794	0.702756	0.00235227	0.0186453	0.00227198	0.387543	0.00119965	0.303318	-0.00080971	0.382248	0.00130076	0.232364	-0.0012636	0.208012	0.00127699	0.772447	-0.00116214	0.526438	0.000604616	0.759927	0.00431503	0.122776	-0.000150886	0.969288	0.00135949	0.197398	6.53323e-05	0.946269	0.000453927	0.586279	0.00237625	0.514505	-0.00824728	0.115633	-0.00177695	0.719369	0.000429226	0.910511	0.000592745	0.75633	-0.00194906	0.327765	-0.00209717	0.385855	0.00141199	0.793548	0.00360646	0.209165	-0.00649234	0.452526	-0.00172005	0.632765	-0.0014921	0.772512	0.00312755	0.122444	-0.00320077	0.576752	-0.000386662	0.850651	-3.48381e-05	0.98867	-0.00368194	0.167064	0.00122595	0.583819	0.00148108	0.603548	-0.00470795	0.229899	-0.016308	0.0666683	-0.0183504	0.0397013	-0.00729552	0.0266769	-0.00703596	0.075801	0.00526113	0.135964	-0.000570604	0.302608	0.000684724	0.36034	0.0013712	0.670676	-0.00076877	0.367705	-5.40104e-05	0.981658	-0.00620901	0.0511156	0.000188286	0.946572	0.00518267	0.206171	-0.0045691	0.033289	-0.00449197	0.144081	-0.000745156	0.794689	0.0026079	0.406904	-0.00068072	0.840089	-0.00195576	0.332817	-0.000113545	0.953933	-0.00117075	0.17303	0.00178292	0.337453	-0.00131616	0.375731	-0.00344246	0.361924	-0.00417383	0.444565	0.0022895	0.399989	8.56243e-05	0.961067	-0.00547662	0.124581	0.00148889	0.250226	-0.000873391	0.266102	2.885e-05	0.987502	-0.000222028	0.895071	-0.000984328	0.515148	-0.00216515	0.148982	0.00503924	0.397744	8.06524e-05	0.955906	-0.00223429	0.134208	0.00169896	0.397427	0.000361583	0.749333	-0.00574858	0.0164878	0.00121864	0.112789	0.00282206	0.535718	-0.00480348	0.0552881	0.00197743	0.439726	0.000826405	0.0705729	-0.000627517	0.719859	-0.00145773	0.225565	-0.00378233	0.222087	0.0147781	0.0480369	0.0030865	0.522987	0.00637166	0.156326	-0.00388479	0.10071	-0.00474803	0.277371	-0.00124769	0.553833	0.0011339	0.635575	0.00199306	0.144095	-0.000410706	0.727691	0.00407238	0.295377	-0.00366433	0.296874	-0.000385974	0.587302	-0.00107187	0.808913	0.00976641	0.11445	-0.00227298	0.317385	0.00309757	0.34932	0.00138295	0.666844	-0.0019294	0.617629	-0.00208735	0.591316	0.000323184	0.832239	-0.00128334	0.288964	-0.00593528	0.0551989	-0.00492999	0.294155	-0.000133142	0.977123	0.00278127	0.530055	0.00218464	0.355955	0.000920197	0.852608	-0.00118353	0.524776	0.00298895	0.709945	-0.00783234	0.353279	-0.00184505	0.619797	0.00106495	0.762801	0.0262056	0.00204175	-0.0126691	0.214464	0.0078547	0.323065	-0.00240028	0.687531	0.00637556	0.385985	0.00697807	0.253047	-0.000941809	0.74738	0.00260579	0.541689	0.0021449	0.617459	-0.0254749	0.0761041	0.00866299	0.132634	-0.00501693	0.387288	0.0120427	0.035193	0.00260122	0.743506	0.0132533	0.0946798	0.00720005	0.311908	-0.0102905	0.194813	0.00246277	0.756393	-0.0047192	0.550284	-0.00659696	0.0130601	-0.0013428	0.737205	-0.00730192	0.0266218	-0.00517965	0.129652	-0.00490084	0.0808103	-0.00917057	0.0101207	-0.00317007	0.0949525	0.00358822	0.562123	0.00605255	0.321628	-0.0025701	0.16488	-0.00227494	0.113415	0.002049	0.648321	0.00984025	0.193166	-0.00275075	0.213152	-0.00155621	0.449441	-0.00110048	0.702284	0.00109911	0.723355	0.00194704	0.505035	0.00321095	0.305537	-0.000353552	0.915041	0.00797771	0.0234179	0.000873269	0.753134	-0.000536259	0.839133	-0.00177824	0.538366	-0.000640998	0.790836	0.00214438	0.407773	0.0023126	0.68671	-0.000502083	0.855249	-0.00106723	0.82313	0.00452776	0.15833	-0.00318388	0.0283535	-0.00267065	0.39233	0.000854827	0.838091	0.00338739	0.413375	0.00261959	0.75181	-0.00586506	0.155199	0.0017655	0.616696	-0.000554837	0.742001	0.00464515	0.254884	0.00189757	0.66353	-0.0173598	0.147751	0.00151437	0.294338	-0.00166717	0.124179
rs77922770	0.00670017	0.5896	-0.00273575	0.666738	0.0145019	0.0438972	-0.00169224	0.661	-0.00940546	0.00677581	-0.00877593	0.0114476	-0.0112741	0.000903962	0.00354055	0.300769	-0.00581666	0.0838686	-0.00394978	0.322504	-0.00147673	0.74934	-0.00360529	0.4416	-0.00652509	0.0343421	0.00319162	0.356706	0.000681456	0.794133	5.97276e-06	0.998598	0.00230181	0.254998	-0.00291748	0.236265	0.00337148	0.0471256	2.06055e-05	0.990337	-0.00296954	0.034122	0.00850725	0.0573628	-0.00339577	0.00685347	-0.00563046	0.120226	-0.00598085	0.10938	-0.00412636	0.232142	-0.00390672	0.256421	-0.00290445	0.395876	-0.00219031	0.523497	0.00285277	0.36501	0.00150276	0.575839	-0.000794336	0.819687	0.00136683	0.6506	-0.00188947	0.506678	-0.00480121	0.0471611	-0.0022039	0.367593	0.00665174	0.0740195	-0.00286267	0.385937	0.00653369	0.0571577	0.0012152	0.680051	7.30307e-05	0.983141	-0.00156638	0.649814	0.00338191	0.0876351	0.00137357	0.687293	-5.91264e-06	0.9977	-0.00216699	0.669415	-0.00201254	0.621756	0.000735549	0.855728	-0.0085747	0.0175697	0.00309068	0.447619	0.00130651	0.747944	0.00197305	0.362923	0.00159947	0.54162	0.00357487	0.364822	-0.000828905	0.788459	-0.0038533	0.261132	-0.0049465	0.0042022	-0.00239874	0.158157	-0.00251939	0.110768	-0.0013073	0.444841	-0.00135251	0.426752	-0.000955139	0.519722	-0.00463919	0.00674995	-0.00279057	0.0356278	0.00181906	0.296924	0.0164564	0.000568792	-0.000345687	0.810144	-0.00842617	0.026009	-0.00543984	0.00117959	-0.00215179	0.106556	-6.43472e-05	0.967238	0.000996734	0.488787	-0.0072741	0.251311	0.00280377	0.286812	0.00375956	0.186997	-0.00257519	0.522314	0.00553355	0.326608	-0.00131856	0.384937	-0.0028742	0.0387842	0.00233423	0.051909	0.00124944	0.811823	0.00220609	0.769267	0.000272598	0.969367	0.0063135	0.249101	0.00360626	0.188	0.000734896	0.797636	0.000532816	0.877775	0.00718653	0.353522	-0.00597375	0.146817	0.022539	0.0686467	0.00147394	0.775102	0.00680276	0.357684	-0.000952348	0.743102	-0.0107227	0.192044	-0.0022107	0.453356	-0.000235221	0.946659	0.000100662	0.978972	-0.000424986	0.894859	-0.00089831	0.825986	-0.00266274	0.636063	-0.0188453	0.138508	-0.00995012	0.434466	0.00170166	0.718542	0.00674101	0.235601	-0.00704703	0.164024	0.000784622	0.323152	0.00120284	0.262768	-0.00148617	0.74812	-0.00202366	0.0984805	-0.00676902	0.0446231	-0.00350435	0.442876	-0.00160343	0.690755	0.00456166	0.438081	-0.00113831	0.711423	0.00641728	0.145731	-0.0110056	0.00738115	-0.00776954	0.0850436	-0.0124812	0.0099254	-0.000101034	0.972187	-0.00165292	0.557699	-0.00019538	0.87407	-0.00515337	0.0533997	0.000756777	0.723338	-0.0042806	0.429389	0.000899085	0.908621	-0.00475888	0.222478	-0.000515452	0.83765	0.00154458	0.762675	-0.00302579	0.103374	0.00115016	0.30738	-0.0011118	0.673982	-0.00107611	0.655942	-0.0015704	0.469244	-0.00275484	0.200511	-0.00668201	0.433742	-0.00480521	0.0219986	-0.000165899	0.938397	-0.00359972	0.212649	-0.00117515	0.470447	-0.00345358	0.316743	-0.00216213	0.0505718	0.0037317	0.569386	0.0154761	1.74394e-05	-0.00469006	0.201865	0.000287165	0.662223	-0.00165242	0.511597	0.000962073	0.578296	0.00786582	0.076353	-0.0221941	0.0393124	-0.0102873	0.137403	-0.00480179	0.456903	-0.00391422	0.248352	-0.0109192	0.0813182	0.000835442	0.782902	-0.00477073	0.165839	-0.00469098	0.0168726	-0.00398392	0.0195042	-0.0024018	0.669116	-0.00782991	0.122755	-0.00161848	0.113629	0.00248771	0.694698	-0.0011292	0.898422	-0.00345291	0.292581	-0.00968825	0.0414831	0.00339197	0.461604	0.0157333	0.00446834	0.011888	0.0327181	0.00349528	0.110111	0.00100572	0.562311	0.00689801	0.119727	0.00657726	0.331705	-0.00441228	0.509424	-0.00961339	0.132234	0.00094285	0.782377	-0.00145146	0.838873	0.002897	0.280741	-0.0211302	0.0704516	0.00514973	0.678228	-0.0152094	0.00538118	0.0116749	0.0243454	-0.0180166	0.149613	0.00401595	0.78886	-0.00100143	0.931701	0.00214801	0.806291	-0.00196506	0.855821	0.00922755	0.303662	0.0040562	0.335309	-0.00133003	0.828338	-0.00681353	0.269447	-0.0113539	0.578724	-0.0244371	0.00306483	0.00818261	0.324679	-0.0119884	0.143524	-0.00925085	0.41682	0.0141191	0.21408	-0.013511	0.185562	0.00346715	0.760561	-0.0140648	0.216798	0.00746048	0.510128	-0.000547489	0.886124	0.00400157	0.486115	-0.00181904	0.700741	-0.00620205	0.207168	-0.00202275	0.616188	0.00205819	0.688069	-0.00478959	0.079497	0.0082781	0.350865	0.00772197	0.379593	-0.0020626	0.438649	-0.00224259	0.27766	-0.00888294	0.169687	0.0070677	0.514188	0.00603013	0.057797	0.000432733	0.883755	-0.00358692	0.386449	0.00790851	0.0767908	0.00170461	0.685151	-0.00577587	0.20046	-0.0036448	0.445427	-0.00646961	0.201614	0.000984889	0.805345	-0.00272547	0.473477	0.00817591	0.0492173	-0.00181234	0.602284	0.00217309	0.560451	-0.00530622	0.51996	0.00136121	0.731314	-0.0031211	0.649426	-0.00128732	0.780054	0.00633361	0.00243736	0.00230908	0.607321	-0.0104539	0.0824875	0.00573096	0.336233	0.00360129	0.763586	0.00499459	0.403513	-0.00216805	0.669263	0.000623795	0.796464	-0.00321482	0.586517	-0.00310011	0.621673	0.0281204	0.103105	-0.00337328	0.106692	-0.00402108	0.00973305
rs113241405	-0.0174806	0.107502	0.0017271	0.756848	-0.00392088	0.534957	0.00605644	0.0737242	-0.0010985	0.718521	0.00135975	0.655434	0.00218428	0.46371	-0.014557	1.25006e-06	-0.0065395	0.0268093	0.00344253	0.325816	-0.0122638	0.00249509	-0.00239148	0.561169	-0.00774618	0.00423514	0.00970504	0.00140775	-0.00215835	0.346373	0.000428608	0.885659	0.00722407	4.69615e-05	-0.000574844	0.790333	-0.00150231	0.313265	-0.0018149	0.224247	-0.00242671	0.0485553	0.00501951	0.201638	-0.00119704	0.277755	0.00242956	0.445035	0.00105196	0.748446	0.000138378	0.963578	-0.000472902	0.875586	0.000846051	0.778161	0.00211685	0.482634	0.00182764	0.508521	0.00426545	0.0704583	0.00235499	0.441325	0.00373566	0.158451	0.00252796	0.311383	0.000443835	0.83443	0.000173177	0.935708	0.00026682	0.934963	0.00284494	0.326366	0.00495068	0.100591	-0.00479868	0.0635464	-0.00132365	0.662595	-0.00400086	0.186436	0.007864	6.06293e-06	-0.00168297	0.574121	0.00148338	0.409957	0.00736151	0.0984079	-0.00165331	0.644393	0.00155471	0.661641	-0.00839866	0.00810045	-0.000290884	0.935149	0.00775087	0.0299564	0.00411886	0.0302802	0.00165201	0.473089	-0.00201268	0.561387	-0.00292908	0.279453	-0.000746684	0.804049	0.00353144	0.0198962	0.000565309	0.704753	0.00105309	0.447583	-0.00192521	0.19984	-0.000213688	0.886304	0.00170603	0.190024	0.00253894	0.0911047	0.000577949	0.619835	0.00149397	0.329032	0.00511572	0.221412	0.00106683	0.398006	0.00513486	0.121609	-0.00062763	0.669839	-0.000605623	0.604728	-0.000965302	0.482808	-0.00154305	0.22353	-0.00311962	0.575874	-0.00375545	0.105025	-0.000214785	0.93157	-0.000953554	0.787337	-0.00340188	0.492301	-0.00459978	0.000551926	-0.000629579	0.607062	-0.00128656	0.222394	-0.00375226	0.415579	-0.0049963	0.450287	-0.00917686	0.141718	-0.00783666	0.102516	-0.00141119	0.55886	0.00370033	0.14171	-0.00269457	0.375471	0.00367308	0.589271	0.00272463	0.450434	0.00150013	0.890204	0.00241238	0.594432	-0.00968544	0.135484	0.00264438	0.301135	0.00790905	0.273277	0.0044969	0.08292	-0.000467524	0.879536	0.00540982	0.106244	-0.00228573	0.417438	-0.0069386	0.0532233	-0.0120572	0.0148938	-0.00503692	0.65513	0.00577206	0.60979	0.00566164	0.173187	-0.00698823	0.162451	-0.00677335	0.128722	-0.000290449	0.677816	-0.00175092	0.0640478	0.00355158	0.383218	-0.000684715	0.52512	-0.000781163	0.792302	0.00207086	0.6064	-0.00624449	0.0783422	0.00543427	0.293763	-9.83609e-05	0.971035	-0.00201451	0.603801	0.00262826	0.467289	-6.93603e-05	0.986062	0.00272202	0.522781	0.00483063	0.0581618	5.69409e-05	0.981705	-0.000591066	0.585845	0.000712349	0.761557	0.00185464	0.322735	-0.000774249	0.87105	-0.015143	0.0282036	-0.00710088	0.0386991	-0.00223806	0.312232	0.00327812	0.4665	0.000558858	0.732524	-0.00033702	0.733961	-0.000778321	0.737878	0.000212277	0.920439	-0.00098562	0.605831	-0.00124739	0.510109	0.00892911	0.234243	0.000463717	0.801183	0.00254227	0.177141	0.00159114	0.530087	0.00425445	0.00290353	0.00471561	0.119363	0.00215256	0.0265434	0.00419419	0.466159	0.00349918	0.269094	0.00523946	0.104804	0.000828007	0.151301	0.000429452	0.845896	-0.00158677	0.296218	0.00137109	0.725389	0.0035401	0.708125	-0.00119498	0.844368	0.00429263	0.447731	0.00197499	0.507602	-5.42066e-06	0.999215	0.00370659	0.163703	-0.00127984	0.671885	0.000833868	0.628452	-0.00218058	0.142991	-0.00491456	0.316313	-0.00775312	0.0797445	-0.000522952	0.560337	-0.000165682	0.976232	-0.0115804	0.135536	0.00159217	0.577087	-0.00473364	0.258502	-0.00580534	0.153178	-0.00634453	0.194059	-0.00669499	0.172996	-0.000128242	0.947026	-0.00156187	0.30761	0.00567658	0.147114	0.00139094	0.81594	0.00680425	0.248943	-0.000402667	0.943008	-0.00414539	0.16842	-0.010191	0.105795	-0.000124226	0.958098	0.012232	0.231424	-0.0194515	0.0723804	0.00545051	0.252946	-0.00349046	0.440368	-0.00150437	0.890331	0.009363	0.474729	0.00934937	0.359713	-0.00143091	0.851646	0.00704153	0.455791	-0.000902285	0.908227	-0.00202603	0.583145	-0.000877539	0.870504	0.00399733	0.460288	0.0088069	0.624635	-0.00220774	0.762075	-0.0111741	0.128144	-0.00468887	0.516905	-0.00544822	0.584384	0.0135818	0.171625	0.0124892	0.161379	0.00715554	0.471453	0.0104583	0.293373	-0.00608593	0.538679	0.00526186	0.114741	0.00281824	0.574706	0.00115767	0.779386	0.00956337	0.0257551	0.00696732	0.0478938	0.00469657	0.293805	0.00211479	0.374874	-0.0105936	0.170425	0.000921532	0.903868	0.00336472	0.147748	0.00248187	0.168776	-0.00223873	0.691618	-0.00196725	0.834399	-0.00348103	0.212157	-0.0030008	0.248125	0.00366828	0.312917	0.00604889	0.123507	0.00185491	0.615711	0.00712759	0.0722502	-0.00422333	0.314265	-0.00737801	0.0974749	-0.00480759	0.17103	-0.00285066	0.393576	-0.00177129	0.627407	0.00952114	0.00180929	-0.00299398	0.36017	0.0207129	0.00422482	0.00058471	0.866362	0.00398746	0.508361	-0.0072299	0.073753	0.00441349	0.0161193	0.00977069	0.0132272	0.00499453	0.343666	0.0101119	0.0528241	-0.0193815	0.0639954	-0.00440489	0.402301	0.00736429	0.0982797	-0.00498685	0.0191226	0.0056027	0.281331	-0.00622975	0.255524	0.012249	0.418541	-0.00175632	0.337433	0.00165738	0.224273
rs116240441	-0.0179312	0.449769	-0.0315677	0.0114308	-0.00267214	0.850073	-0.0102985	0.167485	0.0181918	0.00691346	0.0234193	0.000504221	-0.0110064	0.0940277	-0.0042151	0.524492	0.0193104	0.00302495	-0.00391674	0.611927	0.022123	0.0133932	0.021112	0.0194958	0.0171475	0.00392494	-0.0172481	0.0100429	0.00589278	0.243516	-0.0114305	0.0822614	-0.0055927	0.152825	-0.00593452	0.213074	-0.00472178	0.150108	-0.00299164	0.363395	0.00228718	0.398963	0.000923249	0.915123	0.00108584	0.655123	0.00287179	0.682517	0.00156684	0.828724	0.00266032	0.690563	0.000393519	0.952863	0.0290001	1.17972e-05	0.0030738	0.643782	0.00664496	0.275818	0.00469017	0.366849	-0.00262004	0.697567	-0.00255059	0.66225	0.00201058	0.714908	0.00384942	0.41081	-0.00230466	0.626391	-0.0260838	0.000294767	-0.00460228	0.471527	0.0122626	0.065015	-0.0096459	0.0906565	0.00592112	0.375859	-0.00216503	0.745681	-0.00381198	0.31957	0.0150483	0.0226594	0.0018194	0.646646	0.00567867	0.563017	-0.00169847	0.828691	-0.0130182	0.0946256	0.00930029	0.180941	-0.000854745	0.913162	0.00195332	0.802911	0.000603385	0.885842	-0.00893406	0.0784991	-0.0181636	0.0172858	0.0202711	0.000696283	0.00678929	0.306186	0.00292815	0.380908	-0.00191066	0.561449	-0.0072467	0.0176776	0.00564608	0.0882477	-0.0025955	0.431156	-0.000593308	0.836315	0.00023752	0.942825	0.000245002	0.924101	-0.00427887	0.205076	-0.0336852	0.000317351	-0.000810282	0.77099	-0.00420463	0.566201	-0.00148489	0.647183	0.000772431	0.764649	0.000627911	0.835916	-0.00402058	0.157364	0.0140785	0.259939	-0.00491314	0.344195	-0.0112505	0.0447582	0.00375884	0.635047	-0.0164603	0.137961	0.0030878	0.293127	0.00100933	0.713092	-0.00211441	0.370617	-0.0119289	0.247842	-0.00844689	0.569191	6.6484e-05	0.996211	-0.0254957	0.0187464	-0.00794933	0.142007	-0.000878054	0.875711	-0.000656991	0.923739	0.0107205	0.485876	-0.00882476	0.279744	-0.0118276	0.630048	-0.00954677	0.351679	0.00400458	0.785317	-0.00622598	0.277795	-0.0249284	0.126849	-0.00591711	0.30879	0.0107836	0.122599	-0.0038515	0.61149	-0.00956437	0.133944	0.000520028	0.948937	0.00450605	0.68479	0.0159963	0.526275	0.0120595	0.634189	-0.0155134	0.0959634	-0.00784279	0.484494	0.00130255	0.896319	0.00273852	0.0806783	-7.2795e-05	0.972624	-0.0226931	0.012963	-0.00207827	0.389547	-0.00483005	0.467627	-0.011926	0.185776	-0.0123884	0.119463	0.0050914	0.660938	0.00394838	0.515661	-0.00399157	0.64672	-0.0101282	0.211645	-0.0210776	0.0179125	-0.00708306	0.458456	-0.00725122	0.204901	-0.0058116	0.296024	0.00183526	0.450418	-0.00511025	0.331789	-0.0105735	0.0106829	-0.0222647	0.0373254	0.00239875	0.8766	0.00841332	0.274662	-0.00482241	0.33169	-0.0150111	0.136695	-0.00285371	0.4363	-0.00140237	0.52821	-0.00194774	0.708643	-0.00344626	0.469596	0.00601213	0.160235	0.000997567	0.814324	-0.00490217	0.771538	-0.00197671	0.626756	-0.00655926	0.114442	-0.0164715	0.00322493	-0.00365893	0.24527	0.00858789	0.19803	-0.001144	0.592702	-0.000193635	0.987824	-0.00404806	0.562272	-0.00493402	0.488936	0.00103107	0.418178	-0.00310672	0.523616	-0.00602648	0.0718783	0.00280925	0.75035	-0.0134417	0.532216	-0.00881995	0.522145	-0.0113414	0.37807	0.00441246	0.513253	0.0278518	0.0254615	-0.00492959	0.400718	0.00220965	0.740116	-0.00278967	0.462617	-0.00306073	0.345513	-0.00926211	0.387124	0.0190553	0.0486542	-0.000722839	0.714934	0.0137983	0.264367	-0.00776124	0.653293	0.0081279	0.197243	-0.00312725	0.736928	0.00722949	0.423356	-0.00421349	0.695981	-0.0128951	0.23454	-0.00387441	0.365975	-0.00853489	0.0121061	-0.00307008	0.726766	-0.0107913	0.411169	0.0163556	0.206918	0.0242182	0.0500366	0.00710162	0.283176	0.0296783	0.032159	-0.00571895	0.27087	-0.00913212	0.680358	-0.0400377	0.0954846	0.00245202	0.816435	-0.000483425	0.961531	-0.0376607	0.118037	0.0431211	0.13634	-0.019657	0.384002	0.0111206	0.511748	-0.0288212	0.167651	0.0117273	0.49884	0.00388192	0.631518	0.0151267	0.202003	-0.00067328	0.954988	-0.044805	0.255036	0.0109807	0.501014	0.00455229	0.781756	-0.0302257	0.0616973	-0.0294461	0.194659	-0.0166698	0.461703	0.0248294	0.222405	0.0193338	0.394416	-0.00102245	0.964066	0.00325541	0.88547	-0.00603878	0.415822	0.00180489	0.871534	0.00458122	0.618392	-0.0144238	0.130633	-0.0124411	0.112156	-0.000244464	0.980419	-0.00825264	0.11989	-0.0202282	0.240674	-0.00045274	0.978894	-0.0078842	0.127499	0.00643366	0.1093	0.00536503	0.6669	-0.0332365	0.118105	-0.00302272	0.62316	0.00208298	0.716165	-0.00739545	0.356329	0.00761409	0.379568	0.00299299	0.713215	-0.00121191	0.889767	-0.0196048	0.0343632	0.000238725	0.980607	0.00942663	0.223885	0.00345504	0.639401	-0.0113685	0.154743	0.0146961	0.0289118	0.0136973	0.0574295	0.0301242	0.0597061	0.000190615	0.980172	0.030192	0.023428	0.0105996	0.235339	-0.00689537	0.0879786	-0.000110786	0.989831	0.0300626	0.00985529	-0.00686039	0.551854	0.0299238	0.190605	-0.020311	0.0792225	0.00567771	0.563082	-0.0013404	0.778751	0.00281492	0.805481	-0.00513871	0.670954	-0.0919906	0.00587492	-0.0010845	0.787299	0.00194536	0.518186
rs75082056	0.00674115	0.5874	-0.00275985	0.664012	0.014552	0.0431931	-0.00171332	0.657071	-0.0093963	0.00683314	-0.00871437	0.0120443	-0.0113296	0.000853212	0.00351349	0.304514	-0.00581693	0.0838775	-0.00403213	0.312555	-0.00163922	0.72286	-0.00374164	0.424568	-0.00648599	0.035453	0.00313947	0.364655	0.000758268	0.771557	-0.000115946	0.972789	0.00229061	0.257353	-0.00295572	0.230215	0.00335395	0.0483035	2.70612e-05	0.987311	-0.00296782	0.0342395	0.00858107	0.0552539	-0.00336478	0.00738432	-0.00592951	0.101794	-0.0061206	0.101361	-0.00410321	0.234809	-0.00403135	0.241597	-0.00290569	0.395711	-0.00213228	0.534591	0.00285764	0.36423	0.0013956	0.603386	-0.000831344	0.811455	0.00140562	0.641398	-0.00199055	0.484247	-0.0048041	0.0470447	-0.00231879	0.343186	0.00672541	0.0708965	-0.00291777	0.376898	0.00647906	0.0592879	0.00121855	0.67924	8.95211e-05	0.979337	-0.00156006	0.651158	0.003402	0.0857939	0.00138826	0.68415	-6.32567e-05	0.975397	-0.00199472	0.694335	-0.00206699	0.612386	0.000544194	0.893004	-0.00854702	0.017947	0.00314924	0.439098	0.00127681	0.753505	0.00201874	0.351957	0.00167555	0.5226	0.00359106	0.362685	-0.000779807	0.800732	-0.00385575	0.260866	-0.00497321	0.00400394	-0.00243702	0.151656	-0.00253645	0.108401	-0.00136037	0.426605	-0.00140376	0.409476	-0.000988655	0.505212	-0.00467091	0.00638644	-0.00279917	0.0350783	0.00177039	0.310075	0.0164471	0.0005733	-0.00040375	0.779041	-0.00854537	0.0239806	-0.00547447	0.00109787	-0.00217268	0.103227	-7.42961e-05	0.962179	0.000981282	0.495596	-0.00706263	0.265405	0.00279737	0.287963	0.00373676	0.189718	-0.00252146	0.531062	0.00561194	0.319838	-0.00131265	0.387107	-0.00285726	0.0399692	0.00233725	0.0516243	0.00130776	0.803229	0.00219394	0.770525	0.000484207	0.945623	0.00632691	0.24811	0.00360115	0.18867	0.000778485	0.785938	0.000625005	0.856863	0.00697713	0.367768	-0.00592361	0.150311	0.0224272	0.0700791	0.00148839	0.772996	0.00662631	0.370371	-0.00102287	0.724852	-0.0107172	0.192342	-0.00231052	0.43327	-0.000266424	0.939606	9.35358e-05	0.980464	-0.000350273	0.913276	-0.000850981	0.835048	-0.00271788	0.629125	-0.0187988	0.139523	-0.0100618	0.429467	0.0015292	0.746054	0.00652321	0.25113	-0.00693136	0.171101	0.00079132	0.31909	0.00121311	0.258763	-0.0015116	0.743987	-0.00201039	0.100741	-0.00676056	0.044913	-0.00363262	0.426411	-0.00165815	0.680806	0.00474492	0.419951	-0.00121604	0.692722	0.00635848	0.149501	-0.0111062	0.0068645	-0.00786879	0.0811664	-0.012579	0.00936763	-0.000142124	0.960888	-0.00167597	0.552264	-0.000244257	0.842953	-0.00512644	0.0546848	0.00068837	0.747469	-0.00434282	0.422761	0.000991065	0.89933	-0.00480175	0.218389	-0.000505501	0.840758	0.00147338	0.773332	-0.00311407	0.0937274	0.00113467	0.313995	-0.00109945	0.67743	-0.00106438	0.659488	-0.00157179	0.468897	-0.0027706	0.197995	-0.00662057	0.438073	-0.00486458	0.0204204	-0.00026197	0.902874	-0.00364823	0.206585	-0.0011902	0.464816	-0.00352331	0.307109	-0.00217529	0.049201	0.00378809	0.563599	0.0154556	1.79206e-05	-0.00460451	0.210252	0.000300222	0.647907	-0.00171489	0.495798	0.000970286	0.575086	0.00782089	0.078062	-0.0221902	0.0393531	-0.0104404	0.131659	-0.00482291	0.454936	-0.00389549	0.250646	-0.0109064	0.0816849	0.000872954	0.773432	-0.00497846	0.14819	-0.00467883	0.0171672	-0.00397536	0.0197714	-0.0022868	0.684094	-0.00772101	0.128062	-0.0016153	0.114368	0.00250894	0.692238	-0.000985914	0.911258	-0.003446	0.293629	-0.00961983	0.0429663	0.00346635	0.45189	0.0158478	0.00418951	0.01205	0.0304288	0.00352512	0.107147	0.00100402	0.563017	0.00689508	0.119928	0.00664781	0.326582	-0.00483325	0.469921	-0.00980675	0.124658	0.000922502	0.786976	-0.00143496	0.840691	0.00292602	0.27598	-0.0209702	0.0726833	0.00508568	0.682022	-0.0151866	0.00545249	0.0116699	0.024412	-0.0178501	0.153431	0.00354619	0.813079	-0.000731467	0.950087	0.00202434	0.817247	-0.00170843	0.874487	0.00923242	0.303426	0.00401374	0.340431	-0.00131603	0.830128	-0.00677965	0.271869	-0.0113539	0.578724	-0.0243768	0.00314069	0.00820846	0.323191	-0.0119123	0.146115	-0.00924467	0.417206	0.0139466	0.219804	-0.0135007	0.185967	0.00372218	0.743586	-0.0139957	0.21914	0.00762903	0.500685	-0.000699975	0.854727	0.00378994	0.50948	-0.00188785	0.690008	-0.00632442	0.19836	-0.00209048	0.604439	0.00197621	0.699887	-0.00480189	0.0787383	0.00806959	0.363161	0.00777981	0.376054	-0.00210494	0.429325	-0.0022503	0.276027	-0.00895253	0.16636	0.0070787	0.513563	0.00612108	0.054142	0.000438583	0.882204	-0.00359111	0.385941	0.00799391	0.0736894	0.0017239	0.681814	-0.00580389	0.198332	-0.00366554	0.442878	-0.00646455	0.202015	0.000949745	0.812179	-0.00283522	0.455896	0.00817253	0.0493221	-0.0018196	0.600856	0.00226841	0.543403	-0.00511316	0.535292	0.00138033	0.7277	-0.0028996	0.672829	-0.0012646	0.783842	0.00639837	0.00220035	0.00228285	0.611437	-0.0105419	0.079965	0.00571672	0.33748	0.0039436	0.74192	0.00502651	0.400548	-0.00199578	0.694181	0.000587658	0.808037	-0.00352665	0.550777	-0.00313154	0.618137	0.0281102	0.103258	-0.00336899	0.107158	-0.00403403	0.00950697
rs57700310	-0.00762091	0.38735	-0.000491596	0.913317	0.00442744	0.386763	0.00300292	0.273424	-0.00543729	0.0276206	-0.00330936	0.179791	-0.00472638	0.0502042	-0.00753615	0.00193818	-0.00715879	0.00275032	0.000411107	0.884759	-0.00877595	0.00752811	-0.00304408	0.360801	-0.00809403	0.000221858	0.00808079	0.00102364	-0.000999799	0.590065	0.000276562	0.908784	0.00583142	4.94775e-05	-0.00190345	0.276871	0.000812694	0.500492	-0.00108614	0.369048	-0.0031118	0.00178357	0.00736095	0.020731	-0.00248085	0.00546124	-0.00146422	0.569803	-0.00202822	0.445068	-0.00170296	0.487682	-0.00215504	0.378216	-0.001122	0.644436	-0.000209007	0.931757	0.00256117	0.252484	0.00332232	0.0817803	0.00102305	0.679519	0.00316932	0.13945	0.000401506	0.842589	-0.00219227	0.202204	-0.00113194	0.51493	0.00332054	0.209608	0.000602295	0.797438	0.0061807	0.0113429	-0.00223271	0.286323	-0.00104568	0.670283	-0.0031647	0.196777	0.00682168	1.2498e-06	7.13544e-06	0.997652	0.00107794	0.459565	0.00382391	0.289022	-0.0022677	0.434152	0.00159385	0.579392	-0.00999338	9.92437e-05	0.00126121	0.662922	0.00579002	0.0451566	0.00384117	0.0125741	0.00155888	0.402806	0.000552923	0.8437	-0.0024358	0.266973	-0.00239464	0.325725	-0.000144429	0.90637	-0.000810845	0.502009	-0.000684129	0.542215	-0.00173876	0.152748	-0.000841822	0.486552	0.000621642	0.555382	-0.000533075	0.661304	-0.000924471	0.327243	0.00169023	0.172634	0.0110605	0.00110123	0.000621109	0.543486	-0.000792691	0.768122	-0.00309649	0.00937344	-0.00140609	0.137759	-0.000575722	0.605136	-0.000552673	0.590002	-0.00630978	0.162078	-0.00116856	0.533084	0.00180383	0.373106	-0.00189907	0.506968	0.000740286	0.85357	-0.00363809	0.000740617	-0.00195389	0.0485706	0.000339674	0.690721	-0.00179177	0.631106	-0.00240168	0.653854	-0.00601387	0.234057	-0.00190757	0.624451	0.0009891	0.612388	0.00291368	0.152897	-0.00178343	0.470113	0.0061304	0.266937	-0.00135408	0.644122	0.0117671	0.182131	0.0023638	0.520183	-0.00313185	0.552161	0.00115496	0.576792	0.000355206	0.951621	0.00191889	0.360602	-0.00066401	0.790874	0.00334153	0.219183	-0.00196272	0.391263	-0.00503018	0.0838447	-0.00938587	0.0191704	-0.0129659	0.154718	-0.00281291	0.758058	0.00435497	0.195392	-0.00141605	0.726501	-0.0081865	0.0232516	0.000270116	0.632983	-0.000471774	0.537477	0.00189741	0.56482	-0.00149004	0.0875343	-0.00376055	0.117302	-0.000417447	0.897877	-0.00476879	0.0966564	0.00611073	0.144619	-0.000407514	0.85253	0.00236953	0.450685	-0.00388114	0.184657	-0.00379992	0.236941	-0.00461525	0.180599	0.00309799	0.13329	-0.000873495	0.663642	-0.000330502	0.70658	-0.00213838	0.260286	0.00156671	0.302264	-0.00288505	0.454679	-0.00907763	0.103947	-0.00715798	0.0100002	-0.00183819	0.305016	0.00317	0.384184	-0.00118564	0.37025	0.00038319	0.633008	-0.00111107	0.554986	-0.000535599	0.755508	-0.0013122	0.395898	-0.00210289	0.170048	0.00271474	0.655452	-0.00206086	0.166957	0.00168656	0.268824	-0.000732664	0.721039	0.00239384	0.0385032	0.00126215	0.606622	0.000286738	0.715163	0.00481904	0.30103	0.00991227	0.000109137	0.00100912	0.69936	0.000694378	0.137056	-0.000587066	0.742784	-0.00061083	0.619428	0.004788	0.129619	-0.0100779	0.187413	-0.00594155	0.227924	0.000289875	0.949528	-0.00104275	0.665621	-0.00527424	0.236729	0.00280799	0.19251	-0.00353556	0.14836	-0.00177951	0.202139	-0.00328021	0.00664776	-0.00465464	0.242607	-0.00829905	0.0209586	-0.00113636	0.118039	0.000384901	0.931975	-0.00870129	0.166663	-0.000994397	0.668584	-0.0077055	0.0227573	-0.00170462	0.603451	0.00390201	0.322505	0.00165125	0.677221	0.00168591	0.279339	-0.000441483	0.72099	0.00680626	0.0312376	0.00342681	0.477295	0.00172426	0.717303	-0.00565149	0.213612	-0.00240256	0.322606	-0.00675075	0.184336	0.00145247	0.446653	-0.00228571	0.783485	-0.0107354	0.220787	-0.0045662	0.236869	0.00389426	0.287708	-0.00846721	0.337173	0.00761602	0.472105	0.00664158	0.420919	9.45163e-05	0.987826	0.00378249	0.62055	0.00377512	0.551383	0.000352587	0.906082	-0.00124672	0.774854	-0.000528433	0.904065	-0.000464174	0.974558	-0.0141443	0.0164075	-0.00320146	0.5896	-0.00840316	0.150832	-0.00755681	0.348694	0.0153887	0.055688	0.00142167	0.843958	0.00705055	0.381024	0.000106694	0.989436	0.000244188	0.975695	0.003194	0.237924	0.00363616	0.372124	-0.000398272	0.905422	0.00325509	0.349571	0.0036218	0.204903	0.00417748	0.249708	-0.000944168	0.625275	-0.00243127	0.698633	0.00530333	0.392373	0.00115543	0.54002	0.000661481	0.651119	-0.00613595	0.180326	0.00288675	0.706055	0.000898755	0.690722	-0.0018972	0.367086	0.000561294	0.848732	0.0076013	0.0168731	0.00205708	0.491975	0.00183761	0.56724	-0.00456491	0.179139	-0.00797287	0.0270661	-0.00256795	0.366764	-0.00314953	0.244593	0.00290142	0.325903	0.00576346	0.0196764	-0.000253081	0.923918	0.0114108	0.0515876	0.00110193	0.695471	0.00151146	0.756791	-0.00544789	0.0965201	0.00632595	2.04807e-05	0.00726935	0.0228151	-0.00210053	0.623024	0.00978328	0.0207505	-0.0106083	0.211862	-0.00114301	0.787857	0.00382522	0.288857	-0.00296492	0.0851723	0.00193954	0.64419	-0.00556726	0.210582	0.0222852	0.0691084	-0.00289383	0.0509876	-0.00102559	0.353691
rs111352115	-0.0163303	0.133685	0.0014202	0.7995	-0.00489932	0.439247	0.00614077	0.0705243	-0.00119604	0.695494	0.00157729	0.605681	0.00151848	0.611404	-0.0142644	2.1611e-06	-0.00670795	0.0234833	0.00370371	0.291704	-0.0123962	0.00229921	-0.00191925	0.641873	-0.00765169	0.00483926	0.010008	0.00102279	-0.00208606	0.364013	0.000466668	0.875905	0.00707459	7.01747e-05	-0.000789303	0.715767	-0.00142876	0.338787	-0.00183135	0.221279	-0.00240387	0.051315	0.00514316	0.191915	-0.00123047	0.265803	0.00246571	0.439482	0.00129803	0.693102	0.000392894	0.897105	-0.000171365	0.954873	0.000752914	0.802548	0.00206661	0.494214	0.00175412	0.5268	0.00393883	0.0956897	0.00198746	0.516915	0.00384142	0.148048	0.00226345	0.365967	0.000307545	0.885135	-6.25639e-05	0.976812	0.000267891	0.934873	0.00304414	0.294881	0.00474735	0.116308	-0.00457553	0.0776511	-0.00186693	0.539326	-0.00359149	0.236837	0.00773817	8.98396e-06	-0.00112645	0.70753	0.0015363	0.394687	0.00749631	0.0932422	-0.00136621	0.703616	0.00177524	0.618164	-0.00890549	0.00510322	-0.000689409	0.847464	0.00756202	0.0346569	0.00454814	0.0170281	0.00127628	0.580378	-0.00176951	0.610565	-0.00320959	0.237198	-0.00035486	0.906378	0.00345852	0.0229504	0.000442748	0.767235	0.000879865	0.526809	-0.00186619	0.215179	-0.000373835	0.802985	0.00170714	0.190905	0.00263544	0.0802519	0.000621001	0.594972	0.00119824	0.434922	0.00453298	0.279712	0.00108521	0.391181	0.00489195	0.141323	-0.000614634	0.677078	-0.000618771	0.597869	-0.000974018	0.480011	-0.00162298	0.201501	-0.00361149	0.518256	-0.00414421	0.0743294	-0.000267157	0.915173	-0.00101045	0.775581	-0.0031708	0.523306	-0.00449429	0.00076192	-0.000900056	0.463261	-0.00127843	0.226602	-0.00367266	0.426811	-0.00522963	0.430498	-0.00942464	0.132222	-0.00787095	0.101649	-0.00144576	0.550193	0.00378892	0.133288	-0.0027418	0.368238	0.00357052	0.600596	0.00251918	0.486329	0.00143603	0.89512	0.00266061	0.557987	-0.0100488	0.122312	0.00252814	0.324022	0.00870893	0.228754	0.00446672	0.0857404	-0.000240043	0.938123	0.00504583	0.132832	-0.00254758	0.36732	-0.00741647	0.0392622	-0.0125645	0.0113595	-0.00609034	0.590173	0.00386685	0.733116	0.00537362	0.197156	-0.00715779	0.153462	-0.00681289	0.127408	-0.000237924	0.734222	-0.00170397	0.0721877	0.00362754	0.374246	-0.000716674	0.506965	-0.000772137	0.795118	0.00194771	0.628781	-0.00595311	0.0940685	0.00550673	0.288504	0.000256997	0.924595	-0.00113294	0.770927	0.00267881	0.459824	0.000190434	0.961834	0.00283545	0.506605	0.00468979	0.0665152	-0.000102713	0.967082	-0.000479801	0.659037	0.000542505	0.81767	0.00167411	0.3733	-0.00113487	0.812369	-0.0146669	0.0339675	-0.00727437	0.0346061	-0.00227207	0.306074	0.00386442	0.391747	0.000453619	0.781961	-0.000326695	0.742398	-0.000987472	0.67186	0.00019353	0.927614	-0.000712478	0.70978	-0.00098368	0.604326	0.00961509	0.201304	0.000363445	0.84395	0.00264751	0.160993	0.00138357	0.586062	0.0042796	0.00281163	0.00462441	0.127661	0.00202737	0.037183	0.00465101	0.420247	0.00321888	0.310581	0.00520644	0.107908	0.000815317	0.158736	0.000394933	0.858509	-0.00169408	0.265997	0.00141963	0.716786	0.00248341	0.793355	-0.00133452	0.826919	0.00405	0.474803	0.00161685	0.588484	3.4318e-05	0.99504	0.00357608	0.18018	-0.00171672	0.570941	0.000963704	0.576979	-0.00196769	0.187536	-0.00595422	0.226054	-0.00695298	0.117148	-0.000428805	0.633888	-0.000992773	0.858698	-0.012332	0.112926	0.00144237	0.614402	-0.00436879	0.29818	-0.00567994	0.163253	-0.00633543	0.195812	-0.00684817	0.164424	-0.000233235	0.904049	-0.0015172	0.322807	0.00498201	0.204279	0.000874015	0.88404	0.00682662	0.248774	-0.00102983	0.855335	-0.00394762	0.190934	-0.00942697	0.135728	3.98437e-05	0.986593	0.0125298	0.221456	-0.0196142	0.0708029	0.00528623	0.268839	-0.00334976	0.460241	-9.39236e-05	0.99315	0.00903082	0.49174	0.0103548	0.311723	-0.00126886	0.868642	0.00710158	0.453187	-0.00150971	0.847467	-0.00206389	0.577123	-0.000653002	0.903678	0.00371737	0.493329	0.00681001	0.705799	-0.00214487	0.769222	-0.0112996	0.124861	-0.00389476	0.591265	-0.0053731	0.590488	0.0128844	0.195795	0.0127885	0.15257	0.00806621	0.418068	0.00994433	0.318935	-0.00567409	0.567451	0.00515606	0.123138	0.00236158	0.639047	0.000917347	0.82476	0.00996874	0.0204115	0.00687501	0.0514955	0.0046739	0.297327	0.00228295	0.339284	-0.0101703	0.189057	0.00145304	0.849262	0.00373631	0.108839	0.00264238	0.143869	-0.00235406	0.677367	-0.00190733	0.839622	-0.00339728	0.224567	-0.00316871	0.223845	0.00380628	0.296302	0.0052969	0.1785	0.00167381	0.651412	0.00701822	0.0774733	-0.0040537	0.335269	-0.00706101	0.113632	-0.00482362	0.170669	-0.00290378	0.386002	-0.00195446	0.593272	0.00988501	0.00123484	-0.00239468	0.465437	0.021257	0.00340735	0.000329588	0.924618	0.00449736	0.456856	-0.0075836	0.0613636	0.00472894	0.0101248	0.00950605	0.0162048	0.00482142	0.361897	0.0104153	0.0466645	-0.0184911	0.077967	-0.00492672	0.350225	0.0074991	0.093119	-0.00512076	0.0163769	0.00575937	0.269444	-0.00633616	0.248678	0.0143073	0.345975	-0.00168843	0.357746	0.0016089	0.239329
rs112042139	0.00652264	0.599477	-0.00277529	0.662199	0.014359	0.0460063	-0.00175627	0.649003	-0.00944009	0.00657243	-0.00879801	0.0112379	-0.0112992	0.000879857	0.00348693	0.308126	-0.00586485	0.0813211	-0.00398222	0.318523	-0.0015459	0.738009	-0.00364433	0.436653	-0.00654147	0.0338862	0.00318764	0.357283	0.000641451	0.80596	1.37059e-05	0.996782	0.00232243	0.250743	-0.00292442	0.235131	0.00337099	0.0471465	2.39627e-05	0.988763	-0.00293835	0.0360404	0.00841158	0.0602104	-0.00337718	0.00716233	-0.00566337	0.118057	-0.0059682	0.110116	-0.00411983	0.23286	-0.00393993	0.252379	-0.00290908	0.395102	-0.00219727	0.522158	0.00282342	0.369943	0.00152016	0.571409	-0.000798869	0.818668	0.00136912	0.65004	-0.00193923	0.495531	-0.00484023	0.0453842	-0.00223221	0.361449	0.00664194	0.0744337	-0.00286921	0.384831	0.00647896	0.0592601	0.00124581	0.672439	0.000143938	0.966779	-0.00160906	0.640918	0.00339776	0.0861453	0.00138093	0.685693	3.14646e-06	0.998776	-0.00209485	0.679785	-0.00204788	0.61563	0.000697697	0.86307	-0.00853926	0.0180364	0.00311226	0.444431	0.00129043	0.750931	0.00195524	0.367254	0.00162308	0.535651	0.00362546	0.358055	-0.000809226	0.793357	-0.00384183	0.262532	-0.00493956	0.00425399	-0.00237462	0.162363	-0.00251377	0.111551	-0.00129768	0.448175	-0.00136079	0.423906	-0.000959993	0.517582	-0.00463331	0.00681747	-0.0027868	0.0358696	0.00181178	0.298839	0.0164486	0.00057183	-0.000349961	0.807833	-0.00839435	0.0265699	-0.00542374	0.00121934	-0.00213956	0.108545	-3.92473e-05	0.980013	0.000999602	0.487529	-0.00720377	0.255914	0.00280298	0.286939	0.00376803	0.185999	-0.00255724	0.525212	0.00556342	0.323997	-0.0013333	0.379624	-0.00286678	0.039287	0.00233525	0.0518035	0.00126993	0.808792	0.00212434	0.777584	0.000315777	0.964517	0.0062744	0.252035	0.00357509	0.191836	0.000732017	0.798408	0.000544004	0.875226	0.00723407	0.350337	-0.00595231	0.148263	0.0224721	0.0694664	0.00151642	0.768797	0.00685415	0.354053	-0.000982278	0.735322	-0.010721	0.192106	-0.0022267	0.450085	-0.000266539	0.939568	0.000141398	0.970465	-0.000409214	0.898737	-0.000862939	0.832731	-0.00266329	0.635988	-0.0187732	0.140015	-0.0098309	0.439982	0.00172208	0.715306	0.00674795	0.235111	-0.00705982	0.163252	0.00078751	0.321365	0.00120082	0.263565	-0.00149935	0.745958	-0.00201647	0.099676	-0.00676076	0.0448799	-0.00347578	0.446596	-0.00157908	0.695209	0.00459253	0.434978	-0.00113724	0.711677	0.00638553	0.147727	-0.0110311	0.00724466	-0.00779962	0.0838371	-0.0125419	0.00956957	-7.76649e-05	0.978618	-0.0016331	0.562425	-0.000187835	0.878892	-0.00513812	0.054105	0.00076532	0.720333	-0.00426171	0.431419	0.000842001	0.914398	-0.0047665	0.221729	-0.000522399	0.83549	0.00151703	0.76678	-0.0030304	0.102843	0.00114976	0.307541	-0.00111621	0.672757	-0.0010883	0.652291	-0.00155966	0.472279	-0.00278202	0.196097	-0.0066427	0.436441	-0.00474328	0.0237604	-0.000148823	0.944724	-0.00353035	0.221574	-0.00114072	0.483527	-0.00347814	0.313292	-0.00214076	0.0528843	0.00367057	0.575711	0.0154898	1.71272e-05	-0.00462558	0.208113	0.000287301	0.662058	-0.00162821	0.517783	0.000939525	0.587217	0.00784318	0.0771939	-0.0221931	0.0393195	-0.0102667	0.13818	-0.00483801	0.453506	-0.00390647	0.249275	-0.0108868	0.0822151	0.000814566	0.788186	-0.00478695	0.164384	-0.00470444	0.0165552	-0.00397711	0.0197058	-0.0023525	0.675499	-0.00781618	0.123391	-0.00162045	0.113174	0.00248328	0.695204	-0.00112511	0.898784	-0.00346778	0.290498	-0.00966037	0.0420653	0.00344123	0.455109	0.0157478	0.00442993	0.0119848	0.0313171	0.00348614	0.111032	0.00103425	0.551262	0.00688925	0.120183	0.00656841	0.332315	-0.00450763	0.500286	-0.00970037	0.128737	0.000929517	0.785361	-0.00145449	0.838527	0.00286016	0.286861	-0.0209817	0.0724223	0.00506685	0.683104	-0.0152193	0.00534819	0.0117168	0.02383	-0.0180451	0.148944	0.00368494	0.805887	-0.000848271	0.942123	0.0020621	0.813882	-0.00174435	0.871858	0.00912592	0.308988	0.00403353	0.337998	-0.001358	0.82478	-0.00681495	0.269332	-0.0113537	0.578729	-0.0244089	0.00309862	0.00815613	0.326241	-0.0119281	0.145543	-0.00942934	0.407866	0.014069	0.21569	-0.0136129	0.182249	0.00343739	0.762543	-0.0140832	0.216177	0.00745011	0.510698	-0.000514037	0.893032	0.0040303	0.482963	-0.001751	0.711406	-0.00617137	0.209394	-0.00194079	0.63053	0.00210205	0.681762	-0.00471096	0.0845388	0.00846022	0.340313	0.00778973	0.375385	-0.00200152	0.452297	-0.00222702	0.280977	-0.00896379	0.165804	0.00763317	0.48107	0.00603863	0.0574338	0.000367746	0.901111	-0.00363139	0.38057	0.00800484	0.0732512	0.00171534	0.68326	-0.00572383	0.204522	-0.00371255	0.43699	-0.00637601	0.208191	0.000982785	0.805743	-0.00267904	0.481023	0.00821533	0.0481215	-0.0017512	0.614569	0.00225443	0.545851	-0.00512143	0.53458	0.00135732	0.732039	-0.00311054	0.650518	-0.00132432	0.77389	0.00633709	0.0024228	0.00231709	0.606058	-0.0104381	0.082941	0.00582948	0.327971	0.00374988	0.754126	0.00495771	0.406956	-0.00209591	0.679632	0.000615727	0.799036	-0.00330398	0.576153	-0.00309665	0.622036	0.0282262	0.1018	-0.00334347	0.109802	-0.00402596	0.00964267
