## Supplementary Tables for "The *CADM2* gene and behavior: A phenome-wide scan in UK-Biobank" (part 3 of 3)

### Sheet: S2_snpresults (continued)
Table S2. Results (beta and p-value) for the associations between all included CADM2 SNPs and UK-Biobank traits. Trait names correspond to Table S1.
rs113852696	-0.0173282	0.110466	0.00175866	0.75251	-0.00398949	0.527768	0.00597618	0.0775555	-0.00118027	0.698495	0.00134435	0.659014	0.00216203	0.468169	-0.0144176	1.56897e-06	-0.00663705	0.0245866	0.00353936	0.312276	-0.0123015	0.00241374	-0.00226374	0.582185	-0.00785494	0.00372032	0.00970427	0.00140523	-0.00217195	0.343227	0.000431811	0.884784	0.00718983	5.07958e-05	-0.000611271	0.777335	-0.0015297	0.304399	-0.0018442	0.216746	-0.00239035	0.0519699	0.00493452	0.209266	-0.00116547	0.290506	0.00244267	0.442471	0.00113508	0.729261	9.32518e-05	0.975445	-0.0005056	0.86703	0.000865863	0.773055	0.00214523	0.476677	0.0018482	0.503666	0.00425344	0.0711857	0.00235081	0.442027	0.0037816	0.153296	0.00254645	0.307741	0.000420584	0.842951	0.000139005	0.948362	0.00011221	0.972617	0.00280138	0.333712	0.00493044	0.101908	-0.00473721	0.0669481	-0.00126688	0.676151	-0.00396579	0.19022	0.00782306	6.74048e-06	-0.00165046	0.581452	0.00148095	0.410611	0.00746007	0.093905	-0.00164232	0.646519	0.00170804	0.630575	-0.00847703	0.00751397	-0.000298679	0.9334	0.00770148	0.0309807	0.0041574	0.0287246	0.00164568	0.474685	-0.00188264	0.586873	-0.00286798	0.289483	-0.00067268	0.823089	0.00358463	0.0180814	0.000524686	0.725012	0.00102368	0.460259	-0.00194537	0.195062	-0.000273399	0.854813	0.00169501	0.192796	0.00254993	0.0896368	0.000577128	0.620247	0.00145109	0.342986	0.0049013	0.241284	0.0010521	0.404444	0.00511779	0.122759	-0.000604577	0.681213	-0.000593431	0.611932	-0.000984703	0.473948	-0.00155264	0.220549	-0.00282809	0.611972	-0.00371864	0.108389	-0.000219462	0.930062	-0.0008583	0.808086	-0.00314083	0.525979	-0.00454675	0.000637282	-0.000633964	0.604471	-0.00129335	0.219823	-0.00351473	0.445575	-0.00500796	0.449118	-0.00899973	0.149473	-0.00784318	0.102136	-0.00145427	0.546823	0.00377819	0.133413	-0.00268728	0.376679	0.00367374	0.589142	0.00271325	0.452253	0.00146548	0.892708	0.00231215	0.609781	-0.00978382	0.131498	0.00262196	0.305132	0.00782674	0.278221	0.0044499	0.0861093	-0.000390314	0.899298	0.00528963	0.114183	-0.00225638	0.423376	-0.00704484	0.0496448	-0.0120496	0.0149326	-0.00503477	0.655142	0.00507769	0.653327	0.00568013	0.171681	-0.00704576	0.158916	-0.00691546	0.120799	-0.000272817	0.696298	-0.00176879	0.0613157	0.0034711	0.393974	-0.000682745	0.52621	-0.000790048	0.789944	0.0021073	0.599991	-0.00617184	0.0818001	0.00532322	0.303623	-2.55865e-05	0.992462	-0.00212338	0.584295	0.0027028	0.454642	1.93708e-05	0.996106	0.00279721	0.511258	0.00477432	0.0610882	-1.66944e-05	0.994634	-0.000561448	0.604673	0.000739826	0.752595	0.00181971	0.331813	-0.0006675	0.888676	-0.0149499	0.0302349	-0.00698119	0.0420496	-0.00222388	0.315188	0.0032955	0.464028	0.000528333	0.746557	-0.000303671	0.759371	-0.000826296	0.722304	0.000220661	0.917287	-0.000992747	0.603137	-0.00119829	0.5268	0.00897362	0.231844	0.00046595	0.8002	0.00269635	0.152219	0.00160195	0.527194	0.00421414	0.003175	0.00475575	0.116162	0.00212838	0.0282513	0.00421913	0.463407	0.00341118	0.281202	0.00522976	0.105371	0.000810562	0.159999	0.000559612	0.800017	-0.00156551	0.302621	0.00134493	0.73039	0.00357993	0.704955	-0.00129061	0.832074	0.00419265	0.458322	0.00203392	0.494964	-0.000123772	0.982065	0.00386044	0.146813	-0.00129091	0.669139	0.000847645	0.622705	-0.00214705	0.149151	-0.00502887	0.305085	-0.0078758	0.0750315	-0.000517717	0.564175	-0.000300424	0.956909	-0.0116489	0.133168	0.00155006	0.587115	-0.00468555	0.26324	-0.00572754	0.15865	-0.00638106	0.191372	-0.00685197	0.163013	-8.78672e-05	0.96368	-0.00150831	0.324367	0.00571319	0.144408	0.00124228	0.835278	0.00652631	0.268693	-0.000354049	0.94987	-0.00410388	0.172636	-0.0100971	0.108968	-0.000115341	0.961085	0.0121556	0.234264	-0.0196837	0.0689824	0.00536322	0.260529	-0.00340158	0.452004	-0.00121877	0.911035	0.00900818	0.491535	0.0093359	0.3603	-0.00153901	0.840551	0.00710774	0.451472	-0.00121168	0.876951	-0.00193594	0.59993	-0.000741976	0.890344	0.00385152	0.476704	0.00872723	0.627742	-0.00199996	0.78381	-0.0114653	0.118373	-0.00468191	0.517384	-0.00544265	0.584703	0.013288	0.181004	0.012727	0.153474	0.00717563	0.470131	0.0102558	0.302732	-0.00625288	0.527525	0.00526789	0.114247	0.0026809	0.593393	0.00106955	0.795748	0.00955634	0.0258333	0.00698238	0.0473651	0.00470005	0.293342	0.00205029	0.389514	-0.0107424	0.164438	0.000802493	0.916217	0.00334709	0.149794	0.00247273	0.170255	-0.00231646	0.681426	-0.00207111	0.825765	-0.00358527	0.198676	-0.00304546	0.24104	0.00357544	0.32521	0.00595968	0.129048	0.00187478	0.611846	0.00712547	0.0722656	-0.00438987	0.295435	-0.00738451	0.0970997	-0.0047921	0.17231	-0.00296063	0.375467	-0.00180904	0.620006	0.00954944	0.00174889	-0.00295291	0.366702	0.0208319	0.00400188	0.000704457	0.839297	0.00407384	0.499114	-0.00723673	0.0734115	0.00442929	0.0157195	0.00965441	0.0143384	0.00488587	0.354158	0.0100474	0.0542998	-0.0190676	0.0683155	-0.00457841	0.383918	0.00746284	0.0937815	-0.00492986	0.0205075	0.00545085	0.294468	-0.00628012	0.251601	0.0118985	0.431871	-0.00174626	0.340111	0.00165245	0.225536
rs74782009	-0.0173282	0.110466	0.00175866	0.75251	-0.00398949	0.527768	0.00597618	0.0775555	-0.00118027	0.698495	0.00134435	0.659014	0.00216203	0.468169	-0.0144176	1.56897e-06	-0.00663705	0.0245866	0.00353936	0.312276	-0.0123015	0.00241374	-0.00226374	0.582185	-0.00785494	0.00372032	0.00970427	0.00140523	-0.00217195	0.343227	0.000431811	0.884784	0.00718983	5.07958e-05	-0.000611271	0.777335	-0.0015297	0.304399	-0.0018442	0.216746	-0.00239035	0.0519699	0.00493452	0.209266	-0.00116547	0.290506	0.00244267	0.442471	0.00113508	0.729261	9.32518e-05	0.975445	-0.0005056	0.86703	0.000865863	0.773055	0.00214523	0.476677	0.0018482	0.503666	0.00425344	0.0711857	0.00235081	0.442027	0.0037816	0.153296	0.00254645	0.307741	0.000420584	0.842951	0.000139005	0.948362	0.00011221	0.972617	0.00280138	0.333712	0.00493044	0.101908	-0.00473721	0.0669481	-0.00126688	0.676151	-0.00396579	0.19022	0.00782306	6.74048e-06	-0.00165046	0.581452	0.00148095	0.410611	0.00746007	0.093905	-0.00164232	0.646519	0.00170804	0.630575	-0.00847703	0.00751397	-0.000298679	0.9334	0.00770148	0.0309807	0.0041574	0.0287246	0.00164568	0.474685	-0.00188264	0.586873	-0.00286798	0.289483	-0.00067268	0.823089	0.00358463	0.0180814	0.000524686	0.725012	0.00102368	0.460259	-0.00194537	0.195062	-0.000273399	0.854813	0.00169501	0.192796	0.00254993	0.0896368	0.000577128	0.620247	0.00145109	0.342986	0.0049013	0.241284	0.0010521	0.404444	0.00511779	0.122759	-0.000604577	0.681213	-0.000593431	0.611932	-0.000984703	0.473948	-0.00155264	0.220549	-0.00282809	0.611972	-0.00371864	0.108389	-0.000219462	0.930062	-0.0008583	0.808086	-0.00314083	0.525979	-0.00454675	0.000637282	-0.000633964	0.604471	-0.00129335	0.219823	-0.00351473	0.445575	-0.00500796	0.449118	-0.00899973	0.149473	-0.00784318	0.102136	-0.00145427	0.546823	0.00377819	0.133413	-0.00268728	0.376679	0.00367374	0.589142	0.00271325	0.452253	0.00146548	0.892708	0.00231215	0.609781	-0.00978382	0.131498	0.00262196	0.305132	0.00782674	0.278221	0.0044499	0.0861093	-0.000390314	0.899298	0.00528963	0.114183	-0.00225638	0.423376	-0.00704484	0.0496448	-0.0120496	0.0149326	-0.00503477	0.655142	0.00507769	0.653327	0.00568013	0.171681	-0.00704576	0.158916	-0.00691546	0.120799	-0.000272817	0.696298	-0.00176879	0.0613157	0.0034711	0.393974	-0.000682745	0.52621	-0.000790048	0.789944	0.0021073	0.599991	-0.00617184	0.0818001	0.00532322	0.303623	-2.55865e-05	0.992462	-0.00212338	0.584295	0.0027028	0.454642	1.93708e-05	0.996106	0.00279721	0.511258	0.00477432	0.0610882	-1.66944e-05	0.994634	-0.000561448	0.604673	0.000739826	0.752595	0.00181971	0.331813	-0.0006675	0.888676	-0.0149499	0.0302349	-0.00698119	0.0420496	-0.00222388	0.315188	0.0032955	0.464028	0.000528333	0.746557	-0.000303671	0.759371	-0.000826296	0.722304	0.000220661	0.917287	-0.000992747	0.603137	-0.00119829	0.5268	0.00897362	0.231844	0.00046595	0.8002	0.00269635	0.152219	0.00160195	0.527194	0.00421414	0.003175	0.00475575	0.116162	0.00212838	0.0282513	0.00421913	0.463407	0.00341118	0.281202	0.00522976	0.105371	0.000810562	0.159999	0.000559612	0.800017	-0.00156551	0.302621	0.00134493	0.73039	0.00357993	0.704955	-0.00129061	0.832074	0.00419265	0.458322	0.00203392	0.494964	-0.000123772	0.982065	0.00386044	0.146813	-0.00129091	0.669139	0.000847645	0.622705	-0.00214705	0.149151	-0.00502887	0.305085	-0.0078758	0.0750315	-0.000517717	0.564175	-0.000300424	0.956909	-0.0116489	0.133168	0.00155006	0.587115	-0.00468555	0.26324	-0.00572754	0.15865	-0.00638106	0.191372	-0.00685197	0.163013	-8.78672e-05	0.96368	-0.00150831	0.324367	0.00571319	0.144408	0.00124228	0.835278	0.00652631	0.268693	-0.000354049	0.94987	-0.00410388	0.172636	-0.0100971	0.108968	-0.000115341	0.961085	0.0121556	0.234264	-0.0196837	0.0689824	0.00536322	0.260529	-0.00340158	0.452004	-0.00121877	0.911035	0.00900818	0.491535	0.0093359	0.3603	-0.00153901	0.840551	0.00710774	0.451472	-0.00121168	0.876951	-0.00193594	0.59993	-0.000741976	0.890344	0.00385152	0.476704	0.00872723	0.627742	-0.00199996	0.78381	-0.0114653	0.118373	-0.00468191	0.517384	-0.00544265	0.584703	0.013288	0.181004	0.012727	0.153474	0.00717563	0.470131	0.0102558	0.302732	-0.00625288	0.527525	0.00526789	0.114247	0.0026809	0.593393	0.00106955	0.795748	0.00955634	0.0258333	0.00698238	0.0473651	0.00470005	0.293342	0.00205029	0.389514	-0.0107424	0.164438	0.000802493	0.916217	0.00334709	0.149794	0.00247273	0.170255	-0.00231646	0.681426	-0.00207111	0.825765	-0.00358527	0.198676	-0.00304546	0.24104	0.00357544	0.32521	0.00595968	0.129048	0.00187478	0.611846	0.00712547	0.0722656	-0.00438987	0.295435	-0.00738451	0.0970997	-0.0047921	0.17231	-0.00296063	0.375467	-0.00180904	0.620006	0.00954944	0.00174889	-0.00295291	0.366702	0.0208319	0.00400188	0.000704457	0.839297	0.00407384	0.499114	-0.00723673	0.0734115	0.00442929	0.0157195	0.00965441	0.0143384	0.00488587	0.354158	0.0100474	0.0542998	-0.0190676	0.0683155	-0.00457841	0.383918	0.00746284	0.0937815	-0.00492986	0.0205075	0.00545085	0.294468	-0.00628012	0.251601	0.0118985	0.431871	-0.00174626	0.340111	0.00165245	0.225536
rs615598	0.0103939	0.473701	-0.00438209	0.563665	-0.00671301	0.4346	-0.00367452	0.420195	0.0042802	0.297569	0.00952779	0.0203265	-0.0113904	0.00454742	-0.00337973	0.403258	0.0122273	0.00210345	-0.00511181	0.278362	0.0126828	0.0202436	0.0102326	0.0641323	0.00675183	0.0633935	-0.00782559	0.0558475	0.00380203	0.21791	-0.00407907	0.30979	-0.00917746	0.000122712	-0.00635525	0.0290228	0.00139595	0.486026	-0.00636753	0.00154113	-0.000794596	0.631399	0.000467547	0.929612	0.000619419	0.676628	-1.72184e-05	0.996795	0.00356715	0.419293	-0.00250507	0.539259	0.00318067	0.434263	0.0232203	9.3158e-09	0.00465522	0.251546	0.00833451	0.0251962	0.00502739	0.113227	-0.00586935	0.154077	-0.000613912	0.863324	-0.0045522	0.175797	-0.00445985	0.118741	-0.0105536	0.000262658	-0.0115806	0.00851717	-0.00271339	0.486972	0.00135617	0.738335	-0.00474435	0.173043	-0.000782464	0.848058	0.00269871	0.507987	-0.00034023	0.884388	0.0130467	0.00121244	-0.00346689	0.152721	-0.0115007	0.0551382	0.00444843	0.353627	-0.00453697	0.340149	0.000189934	0.964325	0.000123738	0.979375	-0.00457459	0.33858	-0.001125	0.659771	-0.00481379	0.120321	-0.0125117	0.00723336	0.00591176	0.105261	0.000652669	0.872031	0.000204829	0.920098	0.000812647	0.68588	-0.00444888	0.017204	0.00488147	0.0158266	-0.00263283	0.190889	0.00141683	0.418943	0.000546688	0.786969	-0.000208563	0.894364	-0.000767064	0.709731	-0.0202266	0.000352447	-0.000820558	0.629477	-0.00339837	0.447769	-0.00147193	0.45762	0.000683549	0.664508	0.00179855	0.331419	-0.00152865	0.375958	0.0118476	0.117889	8.2987e-05	0.979	-0.00688905	0.0428442	-0.00227313	0.636311	-0.00231783	0.730746	0.000810814	0.651257	0.00100344	0.54704	-0.000235572	0.869495	-0.0033875	0.588831	0.0109835	0.222828	0.0124215	0.143259	-0.0113576	0.0800981	-0.00170249	0.60434	0.00429211	0.209833	-0.00349877	0.398898	-0.0101038	0.274202	-0.00890081	0.0706969	-0.0114629	0.439151	-0.00909301	0.140414	-0.00285452	0.747161	-0.00319438	0.358786	-0.00872442	0.376004	0.00150566	0.669754	0.00116097	0.782589	-0.00644777	0.158092	-0.00637781	0.0972997	0.00173019	0.723668	-0.00485449	0.471368	0.0182655	0.232621	0.00980668	0.522597	-0.0112614	0.0465841	-0.00353721	0.60342	0.00243974	0.687519	0.00160707	0.0912402	-0.00138903	0.280507	-0.0148459	0.00742516	0.000571815	0.696567	-0.0022839	0.571648	0.00281674	0.606729	-0.00116755	0.808944	-0.0102479	0.145816	0.00176117	0.632989	-0.0013992	0.791213	-0.0076761	0.118841	-0.011157	0.0389714	-0.0090007	0.120579	-0.00267143	0.441518	-0.00120527	0.721233	0.000639433	0.665123	-0.00485495	0.128689	-0.00819189	0.00119783	-0.00365065	0.573681	0.00516392	0.582178	0.00247474	0.596423	-0.000949366	0.752874	-0.00763183	0.213021	-0.00686782	0.00202841	-0.00088368	0.512598	-0.00540361	0.087738	-0.00171248	0.553855	-0.00252242	0.33184	-0.000578426	0.82251	-0.0123695	0.223827	-0.00454778	0.066749	-0.00404275	0.111082	-0.00844097	0.0134399	-0.000678664	0.7242	-0.00274407	0.500715	-0.00143134	0.273204	-0.00358309	0.643699	0.000932004	0.827157	-0.00415462	0.340962	5.14625e-05	0.947269	-0.00505624	0.0891936	-0.00736802	0.000314906	0.00224505	0.67219	-0.0075052	0.55902	-0.00185552	0.822796	-0.00770945	0.317334	0.00339685	0.402277	0.0131	0.0804858	0.00306422	0.392424	6.02453e-05	0.988183	-0.00508274	0.0284555	-0.00151574	0.448554	0.00301147	0.648206	0.0187379	0.00165826	-0.000446288	0.711987	0.00730726	0.332593	-0.00455965	0.664962	0.00304238	0.430595	-0.00489745	0.385501	0.00205265	0.707655	0.00627061	0.339985	-0.00143832	0.827752	0.00257963	0.320636	-0.00256022	0.214419	-0.00185175	0.72667	0.00472386	0.554786	0.00917576	0.244701	-0.00292902	0.697456	-0.00229156	0.569672	-0.000271573	0.974306	-1.15917e-05	0.99708	-0.00449516	0.740155	-0.00335191	0.817779	-0.00321437	0.615779	-0.000647465	0.915159	-0.00648078	0.65884	0.0181822	0.302199	0.00185168	0.892765	-0.00200028	0.845628	-0.00361138	0.77558	-0.00295991	0.778414	0.00101002	0.838591	0.00715086	0.322807	0.00533096	0.46359	-0.0181158	0.457234	0.00383268	0.695055	0.00525286	0.593818	-0.0162992	0.0927871	-0.00788802	0.561873	0.00476323	0.725708	0.0306955	0.0117633	0.0252212	0.0634723	0.0195276	0.150912	0.0074125	0.584074	-0.00763256	0.0909311	-0.000654655	0.922998	-0.00457536	0.413293	-0.0155635	0.00732852	-0.00899993	0.0590273	-0.00116253	0.847808	-0.00419421	0.193649	-0.00351433	0.738856	-0.012025	0.247678	-0.00208705	0.50724	0.00107266	0.660544	-0.00259653	0.733101	-0.0211717	0.09979	0.00304701	0.417205	0.0039769	0.255554	-0.00379271	0.438309	-0.00107777	0.838032	-0.000708502	0.886387	-0.00344458	0.517343	-0.00753479	0.18099	-0.00582826	0.329406	0.0056753	0.228714	0.00330595	0.46116	-0.00804322	0.101652	0.00710974	0.0835028	0.00308974	0.482704	0.0232734	0.0170096	0.00164287	0.725862	0.0235295	0.00376793	0.00695461	0.201033	-0.0023618	0.338822	0.000855866	0.871907	0.013253	0.0622127	-0.0158393	0.0243348	0.010303	0.4612	0.00141811	0.84046	-0.0115017	0.0551164	-0.00288418	0.319435	0.00595203	0.392333	0.00529065	0.474098	-0.0117161	0.565545	-0.0023192	0.345824	-0.000488137	0.790857
rs9878205	-0.0205419	0.0430629	-0.00826654	0.109684	-0.000233557	0.968165	0.0111456	0.000386688	-0.00949319	0.000788937	-0.00749793	0.00795598	0.00139329	0.614234	-0.000311753	0.910865	-0.00106843	0.696366	-0.0025166	0.438387	-0.00285743	0.447375	0.00076493	0.841084	-0.00232546	0.354115	-0.00686638	0.0148323	-0.00153341	0.470627	0.00475246	0.0852343	-0.00142091	0.387966	0.000121939	0.951502	0.000394723	0.775267	-0.00139923	0.312258	-0.000151061	0.894658	0.0144066	7.7387e-05	0.000208109	0.838791	-0.00372342	0.207154	-0.000754671	0.803997	-0.00361354	0.198583	-0.011662	3.13516e-05	-0.0139384	5.58315e-07	-0.00157927	0.572089	-0.00379652	0.138631	-0.00196426	0.368947	0.0112811	6.96851e-05	0.000190791	0.938087	-0.00108273	0.640083	0.00136829	0.487092	0.000332517	0.867363	0.00599525	0.0480195	0.0111846	3.16338e-05	0.000731017	0.793751	-0.0054412	0.0232854	0.00436295	0.120926	-0.00206313	0.46256	0.00172736	0.283893	-0.00586094	0.0348887	0.000813586	0.626008	0.010214	0.0134092	-0.0116874	0.000434931	-0.00112842	0.732016	-0.000222119	0.939809	-0.0025215	0.446973	0.00248486	0.453113	-0.00258389	0.142436	0.00214831	0.314014	-0.00134901	0.674284	-0.00084595	0.736325	-0.00198318	0.477338	0.00213018	0.129914	0.000595731	0.666843	0.00124164	0.334433	-0.000192078	0.890348	0.00568851	4.02929e-05	0.00272013	0.024283	0.00325324	0.0196013	0.00217815	0.043917	0.00102704	0.469173	0.00305642	0.430505	0.00286244	0.0145487	0.00590444	0.0554014	-0.00353122	0.00966955	-7.8081e-05	0.942643	-0.00122961	0.335032	-0.00201367	0.0864562	-0.015083	0.00354735	-0.00386948	0.0714439	-0.00240625	0.301341	-0.00197383	0.548497	-0.00479009	0.299001	-0.00569104	4.09411e-06	-0.00168575	0.137157	0.000867711	0.376574	-0.000678287	0.874345	-0.0102678	0.0940687	-0.0172577	0.00288685	0.0086836	0.0507369	-1.51256e-05	0.994606	0.00105281	0.651959	0.00501197	0.0751388	-4.99616e-05	0.993671	-0.00122732	0.713956	0.00448012	0.656698	0.00174838	0.676939	0.00709693	0.238221	0.00075029	0.751468	0.00120064	0.857558	0.00224672	0.349793	0.00202204	0.479759	0.00298681	0.336315	0.00263855	0.313515	-0.00117874	0.723109	-0.0049187	0.283619	0.0100825	0.33074	-0.00626705	0.546936	0.00680173	0.077467	0.004901	0.290463	-0.00342473	0.406752	0.000307382	0.635071	0.000843085	0.335617	0.0086896	0.0213085	0.000328393	0.742208	0.00373824	0.173845	0.00853645	0.0219193	0.00454927	0.16638	-0.0192297	6.09989e-05	0.00212649	0.397171	-0.0045528	0.205721	0.00940705	0.00498133	0.00382484	0.298479	0.00365499	0.354379	0.000450256	0.848873	0.00495579	0.0310935	0.00167123	0.0965584	0.00281763	0.195287	0.00114373	0.511071	0.0125646	0.00445377	0.00314881	0.622015	0.00699913	0.0278569	0.0059185	0.0039285	0.00428008	0.305001	0.00124591	0.410861	-0.000332126	0.71772	0.00198646	0.356455	-0.00100785	0.608816	-0.000824535	0.641194	0.00241876	0.1682	-0.00445203	0.522077	0.00086217	0.61375	0.00259738	0.13709	0.00747155	0.0014801	0.000138952	0.916466	-0.0124123	9.81039e-06	-0.000283787	0.752497	-0.014662	0.00600601	0.0100468	0.000617374	-0.00840584	0.00500154	-0.00200051	0.000184853	0.00379086	0.0642851	0.00422478	0.00270824	0.009529	0.00851865	-0.00124591	0.887364	0.00318071	0.573317	-0.00290082	0.581189	1.15045e-05	0.996684	0.000135912	0.978777	0.00257686	0.296448	-0.00260384	0.352778	0.00106572	0.504805	-0.000110385	0.936481	0.00447672	0.327076	-0.00856856	0.0376645	0.000894412	0.282758	-0.00412752	0.42455	0.00932081	0.196423	-0.00212716	0.421099	-0.00154411	0.689941	-0.00403767	0.282152	-0.000605098	0.893456	-0.00260703	0.566189	-0.00709992	6.82381e-05	1.88637e-05	0.989358	0.00453089	0.210067	-0.00410769	0.459109	-0.00219248	0.689126	-0.00646487	0.216193	0.00120773	0.665713	-0.00887452	0.129346	0.00463869	0.0347156	0.00485356	0.607559	0.0132911	0.185104	-0.00230939	0.601103	0.000193085	0.963256	-0.00573688	0.570909	-0.00917106	0.449737	-0.00861604	0.362101	0.00301764	0.670286	0.00269245	0.757922	-0.00680963	0.347658	0.00503236	0.14174	-0.0140655	0.00503088	0.00236757	0.638733	0.0200355	0.244036	-0.00139645	0.83705	-0.000101728	0.988132	-0.00503928	0.454442	0.000473911	0.958748	-0.0121902	0.182073	-0.0241019	0.00330033	-0.010906	0.232845	-0.0114044	0.212693	0.000938498	0.917896	0.0110207	0.000362513	0.00871146	0.0613849	0.00926772	0.0154651	0.0111106	0.00517943	0.00527424	0.106039	0.00361302	0.383462	0.00395079	0.0733849	0.005623	0.431989	-0.00177025	0.802738	-0.000391677	0.855675	-0.000583446	0.726987	0.0080681	0.123418	0.00317639	0.717359	-0.00577529	0.0256045	-0.00536424	0.0259687	-0.00589028	0.0804468	-0.00239037	0.510904	0.0053655	0.116697	-0.00116586	0.750747	0.00504267	0.19412	-0.000679297	0.869079	0.00179031	0.581861	-0.00325655	0.292426	-0.00035068	0.917448	-0.00676487	0.016849	-0.00297183	0.327425	-0.0229785	0.000618172	-0.00252524	0.433863	-0.0265593	2.02157e-06	-0.00939332	0.0125574	-0.00237932	0.161883	-0.00467879	0.200734	-0.0180054	0.000238228	-0.00300395	0.535775	-0.00251587	0.797057	0.00138072	0.777174	0.0102128	0.0134199	-0.00422097	0.0322904	-0.0038682	0.422896	-0.00805345	0.113263	0.0256172	0.068136	0.00180232	0.289682	-0.000754654	0.550301
rs62122	-0.0121056	0.171099	-0.00815594	0.0725733	-0.00243184	0.636356	0.00716442	0.00922884	-0.00569806	0.0215247	-0.00232865	0.347058	-0.00296315	0.221247	-0.00133786	0.583567	0.00362637	0.130789	-0.00377714	0.184498	0.00251086	0.446183	0.00443587	0.184342	0.000802088	0.715207	-0.00827642	0.000804619	0.000186764	0.920126	0.00222012	0.359213	-0.00445295	0.00201895	-0.00216809	0.217198	0.000846243	0.48475	-0.00332728	0.00610991	-0.000396282	0.691811	0.0110131	0.000565653	0.000397887	0.657155	-0.00288443	0.26484	0.000740038	0.781262	-0.00375308	0.127574	-0.00781354	0.00145604	-0.00225419	0.355655	0.000566905	0.817007	3.53507e-05	0.987447	0.000344913	0.857127	0.00654317	0.00847321	-0.000112136	0.958452	-0.00242065	0.232915	-0.000552461	0.748822	-0.00360254	0.0389648	0.000529184	0.842121	0.00761005	0.00123359	0.00104055	0.671081	-0.00590875	0.00493228	0.00299389	0.224563	-0.000564385	0.818603	0.00119907	0.395905	0.00025605	0.916223	-0.000629976	0.666749	0.00365926	0.312045	-0.00733734	0.011536	-0.00261359	0.36428	-3.04967e-05	0.99054	-0.00190772	0.51048	0.000114574	0.968438	-0.00245974	0.111143	-5.56654e-05	0.976253	-0.00551024	0.0501535	0.00143688	0.513951	-0.00107667	0.65976	0.00177407	0.150049	0.000775015	0.522756	-0.000651618	0.563116	0.00164198	0.178725	0.00344296	0.00458124	0.00261299	0.0135258	0.00273192	0.0252788	0.00159278	0.0927374	0.000516652	0.67782	-0.00501634	0.140327	0.00189681	0.0646491	0.00338773	0.20966	-0.00314617	0.0085252	0.000204035	0.830116	-0.000283246	0.799968	-0.00206775	0.0451263	-0.00748798	0.0992238	-0.00294283	0.118625	-0.00428144	0.0357553	-0.00226973	0.430865	-0.00457622	0.25723	-0.00402052	0.000204301	-0.000979666	0.325502	0.000575079	0.503452	-0.00190759	0.611606	-0.00390097	0.469025	-0.0089626	0.0780299	0.00244661	0.53127	-0.000515058	0.793275	0.00244655	0.232289	0.00269572	0.276747	-0.00349172	0.528393	-0.00421118	0.153011	1.77603e-05	0.998402	-0.00177908	0.629907	0.00482598	0.361993	-0.000571823	0.783542	-0.00193748	0.742036	0.00228746	0.278587	0.001833	0.466474	9.0156e-05	0.973684	-0.000276667	0.904383	-0.000249666	0.931986	-0.00523876	0.193691	0.0144933	0.111538	-0.00134694	0.882813	0.00128088	0.705059	0.00280625	0.490784	-0.00179273	0.621095	0.000840847	0.139508	0.000210578	0.78437	0.00158312	0.633005	0.000516249	0.556143	0.00215211	0.372859	0.00785696	0.0163558	0.00311275	0.281087	-0.0187039	9.06784e-06	0.00234407	0.288068	-0.00416161	0.187999	0.00450662	0.125706	-0.0010731	0.73987	-0.000283259	0.934891	-0.000481583	0.816535	0.00342797	0.0896065	0.00152182	0.0850358	0.000504047	0.791988	-0.00201632	0.186211	0.00844445	0.0295703	0.00418604	0.455728	0.00647428	0.0205727	0.00431544	0.0166847	0.000630483	0.863433	-0.00148816	0.263542	-0.000563686	0.484943	-0.000394448	0.834924	-0.00139135	0.421295	-0.0014059	0.365807	0.00166835	0.279305	-0.00777588	0.203099	-0.00091872	0.539379	0.000552218	0.718347	0.00285634	0.165635	-8.94414e-05	0.93859	-0.0104354	2.21525e-05	-0.000720928	0.360601	-0.0125849	0.00711379	0.00798061	0.00191719	-0.00783591	0.00284703	-0.00150207	0.00136329	0.00119151	0.506958	0.000562821	0.64844	0.0080115	0.0117574	-0.00367432	0.632806	0.00169127	0.733097	-0.00495679	0.282972	0.00128565	0.596767	0.0047689	0.287796	0.00317335	0.142301	-0.00196385	0.423814	-0.000991045	0.479108	-0.000635661	0.599362	0.00453649	0.255773	0.000199374	0.955869	0.000537155	0.461619	-0.000602218	0.89438	0.00581071	0.358742	-0.000552184	0.811881	-0.00289597	0.394361	-0.00229262	0.486936	0.00179886	0.65012	-0.0026769	0.502178	-0.00449559	0.00409198	-0.000926003	0.456073	0.0027624	0.385276	-0.00128625	0.790976	0.00157868	0.741861	-0.00593157	0.194597	8.19283e-05	0.973271	-0.00684614	0.180843	0.00346701	0.0712065	0.00178419	0.829274	0.00885186	0.313698	-0.00288561	0.455819	-0.000100226	0.978222	-0.00633368	0.474871	-0.000706191	0.947031	-0.00588983	0.477103	0.00166109	0.789062	0.000357361	0.962773	-0.00642666	0.311714	0.00415078	0.166202	-0.00814209	0.0634192	0.00382426	0.385959	0.00811686	0.584689	0.000457587	0.938623	0.00147376	0.805545	-0.00981196	0.0960775	-0.00252778	0.755542	-0.00806496	0.319292	-0.00788589	0.278115	0.000377577	0.962834	-0.00215398	0.790586	0.00330224	0.682416	0.00582533	0.0318093	0.00664373	0.103654	0.0057668	0.0861972	0.00306826	0.379098	0.000892663	0.755373	0.00279027	0.44333	0.00157221	0.417204	0.00322082	0.609613	-0.00547213	0.380393	-0.00101341	0.59195	-1.59525e-05	0.991325	0.00502217	0.273394	-0.00499329	0.517851	-0.00337394	0.136694	-0.00270574	0.199959	-0.00590932	0.0454344	-0.00230737	0.468951	0.00391117	0.191912	-0.00212612	0.508566	0.000932666	0.784056	-0.00267359	0.459116	0.0033298	0.242517	-0.00132953	0.623811	-0.00318616	0.282683	-0.00256717	0.300654	-0.00118913	0.654578	-0.00921532	0.117141	-0.00140373	0.619526	-0.0118586	0.0154889	-0.00466004	0.156898	-0.00271015	0.0690279	-0.00334477	0.296582	-0.0089144	0.037849	-0.00813174	0.055682	0.00169018	0.842821	0.00161058	0.705959	0.00365798	0.312214	-0.00417501	0.0159536	-0.000761735	0.856828	-0.00444818	0.317698	0.0153287	0.212883	0.00051086	0.731389	-0.000727951	0.511333
rs78430777	0.00649339	0.601115	-0.00279946	0.65944	0.0143436	0.0462376	-0.00173919	0.65219	-0.00943687	0.00659066	-0.00879587	0.0112573	-0.0113201	0.000860542	0.00347865	0.309274	-0.00586367	0.0813811	-0.00398189	0.318561	-0.00156908	0.734226	-0.00364949	0.436003	-0.00654102	0.0338983	0.00316201	0.361161	0.000641067	0.806073	2.68473e-05	0.993697	0.00232107	0.25102	-0.00293891	0.232817	0.00337882	0.0466351	2.41176e-05	0.98869	-0.00293701	0.0361248	0.00842941	0.0596676	-0.00337927	0.00712638	-0.00568692	0.116534	-0.00596617	0.110235	-0.00412645	0.232108	-0.00395409	0.250676	-0.00289945	0.396666	-0.00219332	0.522904	0.00281253	0.371789	0.00151842	0.571847	-0.000794042	0.819744	0.00136325	0.651437	-0.00194231	0.494845	-0.00484233	0.0452897	-0.00223377	0.361112	0.00664793	0.0741713	-0.00286978	0.384734	0.00648654	0.0589624	0.00123361	0.675462	0.000160092	0.963053	-0.00162303	0.638021	0.00339793	0.0861282	0.00138172	0.685521	-7.70415e-06	0.997003	-0.00206566	0.684003	-0.00204016	0.616963	0.000701995	0.862235	-0.00853225	0.0181309	0.00311373	0.444215	0.00128513	0.751919	0.00196316	0.365316	0.00161706	0.537164	0.00362757	0.357772	-0.00079027	0.79809	-0.00385177	0.261296	-0.00493548	0.00428552	-0.00238118	0.161203	-0.00251435	0.111466	-0.00130766	0.44469	-0.00136412	0.422772	-0.000950065	0.52192	-0.00462573	0.00690865	-0.00278637	0.0358973	0.00181229	0.298703	0.0164783	0.000558731	-0.000341617	0.812328	-0.00839286	0.0265964	-0.00542217	0.00122326	-0.00213916	0.108608	-4.17613e-05	0.978733	0.000999602	0.487529	-0.00720377	0.255914	0.00280298	0.286939	0.00376803	0.185999	-0.00255724	0.525212	0.00556342	0.323997	-0.00132332	0.3832	-0.00286678	0.039287	0.00233525	0.0518035	0.00126993	0.808792	0.00212434	0.777584	0.000315777	0.964517	0.0062744	0.252035	0.00357509	0.191836	0.000732017	0.798408	0.000544004	0.875226	0.00723407	0.350337	-0.00595231	0.148263	0.0224721	0.0694664	0.00151642	0.768797	0.00685415	0.354053	-0.000982278	0.735322	-0.010721	0.192106	-0.0022267	0.450085	-0.000266539	0.939568	0.000141398	0.970465	-0.000409214	0.898737	-0.000862939	0.832731	-0.00266329	0.635988	-0.0187732	0.140015	-0.0098309	0.439982	0.00172208	0.715306	0.00674795	0.235111	-0.00705982	0.163252	0.00078751	0.321365	0.00120082	0.263565	-0.00149935	0.745958	-0.00201647	0.099676	-0.00676076	0.0448799	-0.00347578	0.446596	-0.00157908	0.695209	0.00459253	0.434978	-0.00113724	0.711677	0.00638553	0.147727	-0.0110311	0.00724466	-0.00779962	0.0838371	-0.0125419	0.00956957	-7.76649e-05	0.978618	-0.0016331	0.562425	-0.000187835	0.878892	-0.00513812	0.054105	0.000766621	0.719876	-0.00426171	0.431419	0.000842001	0.914398	-0.0047665	0.221729	-0.000522399	0.83549	0.00151703	0.76678	-0.0030304	0.102843	0.00114976	0.307541	-0.00111621	0.672757	-0.0010883	0.652291	-0.00155966	0.472279	-0.00278202	0.196097	-0.0066427	0.436441	-0.0047394	0.0238748	-0.000147086	0.945368	-0.00352892	0.221761	-0.00113874	0.484283	-0.00349106	0.311495	-0.0021405	0.0529125	0.00367802	0.574935	0.0155067	1.67654e-05	-0.00462632	0.208038	0.000287734	0.661578	-0.00162981	0.51737	0.00093613	0.588567	0.00784734	0.0770365	-0.0221864	0.0393784	-0.0102687	0.138103	-0.00483237	0.454031	-0.00390423	0.249546	-0.0108926	0.0820502	0.000795456	0.79304	-0.00478574	0.164489	-0.00470485	0.0165452	-0.00397686	0.0197132	-0.00235265	0.675479	-0.00780742	0.123811	-0.00162278	0.112653	0.00249817	0.693466	-0.00114987	0.896568	-0.0034854	0.288048	-0.00965983	0.0420751	0.00344693	0.454358	0.0157506	0.00442243	0.011987	0.031285	0.00348253	0.111399	0.00103936	0.549294	0.00688448	0.120436	0.00654759	0.333848	-0.00448746	0.502204	-0.00970786	0.128441	0.000917552	0.788057	-0.00143581	0.840572	0.00286301	0.286379	-0.020957	0.0727577	0.00506685	0.683104	-0.0152193	0.00534819	0.0117168	0.02383	-0.0180451	0.148944	0.00368494	0.805887	-0.000848271	0.942123	0.0020621	0.813882	-0.00174435	0.871858	0.00912592	0.308988	0.00404838	0.33622	-0.00134469	0.826468	-0.00679627	0.270642	-0.0113537	0.578729	-0.0244089	0.00309862	0.00815613	0.326241	-0.0119281	0.145543	-0.00942934	0.407866	0.014069	0.21569	-0.0136129	0.182249	0.00343739	0.762543	-0.0140832	0.216177	0.00745011	0.510698	-0.000496244	0.896712	0.00405224	0.480575	-0.0017333	0.71419	-0.00619814	0.207419	-0.0019395	0.630753	0.00211224	0.680301	-0.00469086	0.0858696	0.00843145	0.341945	0.00779637	0.374965	-0.00200611	0.451254	-0.00222434	0.28155	-0.00895968	0.165996	0.00764387	0.480454	0.00604165	0.0573079	0.000366593	0.901418	-0.0036359	0.379976	0.00798883	0.0738271	0.00172643	0.681325	-0.00573061	0.203986	-0.00371618	0.436541	-0.00638181	0.207777	0.000988462	0.804643	-0.00268544	0.479974	0.00822219	0.0479335	-0.00174736	0.615343	0.00225224	0.54624	-0.00512074	0.534632	0.00135778	0.73195	-0.00310068	0.65155	-0.00132466	0.773831	0.00634629	0.00238758	0.00231583	0.606253	-0.0104094	0.0837873	0.00582953	0.327964	0.00373587	0.755015	0.00494436	0.408219	-0.00206672	0.68385	0.000615727	0.799036	-0.00329122	0.577625	-0.00306918	0.625128	0.0282813	0.101131	-0.00333746	0.110442	-0.00402815	0.00960294
rs78985282	-0.0172829	0.111402	0.00178067	0.749519	-0.00399998	0.526686	0.00597644	0.0775447	-0.00121116	0.691008	0.00130233	0.669029	0.00216226	0.468123	-0.0144234	1.5542e-06	-0.00664126	0.0244968	0.00354366	0.311692	-0.0123297	0.00235874	-0.00225925	0.582938	-0.00786291	0.00368585	0.00969133	0.00142619	-0.00219101	0.339011	0.000451699	0.879518	0.00719191	5.0547e-05	-0.000610002	0.777786	-0.00152504	0.305877	-0.00185101	0.215055	-0.00239044	0.0519622	0.00490391	0.212109	-0.00116004	0.292765	0.00246376	0.438546	0.00112322	0.731983	6.21131e-05	0.983643	-0.000519357	0.863448	0.000868575	0.772365	0.00213971	0.477815	0.00186143	0.50062	0.00424146	0.0719876	0.00236303	0.439661	0.00378311	0.153134	0.00252232	0.31235	0.000400807	0.850247	0.000140397	0.947846	0.000100838	0.975392	0.00278646	0.336295	0.0049195	0.102673	-0.00473381	0.067146	-0.00127426	0.674375	-0.00394822	0.192195	0.00782183	6.76389e-06	-0.00162378	0.587577	0.00147904	0.411218	0.00749512	0.0923731	-0.00166554	0.641873	0.00170974	0.630237	-0.0084969	0.00737523	-0.00030796	0.931337	0.00773423	0.0302745	0.00414649	0.0291471	0.00166186	0.470357	-0.00189282	0.584853	-0.00287425	0.288434	-0.000640364	0.831458	0.0035956	0.0177319	0.00053004	0.722323	0.00102058	0.461621	-0.00194658	0.194788	-0.000268538	0.857367	0.00169531	0.19272	0.00255701	0.0887513	0.000572909	0.622808	0.00145238	0.342561	0.00488278	0.24307	0.00105314	0.403985	0.00511848	0.12271	-0.000594107	0.68644	-0.000578159	0.621124	-0.000988283	0.472345	-0.00154621	0.222469	-0.00284149	0.610288	-0.00372238	0.108037	-0.000220154	0.929842	-0.000859746	0.807769	-0.00314457	0.525487	-0.00455404	0.000624658	-0.000634861	0.603962	-0.0012934	0.219804	-0.00351703	0.445278	-0.00502647	0.447445	-0.00902476	0.148346	-0.00784318	0.102136	-0.00145432	0.546812	0.00377105	0.13415	-0.00267902	0.37815	0.00365556	0.590989	0.00270747	0.45322	0.00145479	0.893486	0.00228938	0.613309	-0.00977699	0.131769	0.00262657	0.304284	0.0078471	0.276976	0.00445671	0.0856311	-0.000391382	0.899025	0.00529291	0.113961	-0.00226103	0.422424	-0.00703526	0.0499573	-0.0120582	0.0148617	-0.00503477	0.655142	0.00507769	0.653327	0.00569004	0.170937	-0.00705718	0.158244	-0.00692086	0.120511	-0.000273254	0.695837	-0.00176975	0.0611754	0.00347946	0.392838	-0.000683639	0.525671	-0.000795138	0.788623	0.00212298	0.597281	-0.00617253	0.0817672	0.00530916	0.304904	-2.78923e-05	0.991783	-0.00212419	0.584152	0.0027104	0.453378	4.66687e-05	0.990619	0.00282046	0.507755	0.0047787	0.0608524	-1.0297e-05	0.99669	-0.000562556	0.603962	0.000732836	0.754858	0.00183262	0.328398	-0.000679421	0.886702	-0.0149888	0.0298075	-0.00698696	0.041881	-0.00222628	0.314667	0.00330281	0.463039	0.000533196	0.744306	-0.000304865	0.758455	-0.000833187	0.720086	0.000215461	0.91923	-0.000996942	0.601609	-0.00119425	0.528196	0.00894157	0.233518	0.000470072	0.798471	0.00269996	0.151674	0.00160016	0.527661	0.00422005	0.00313293	0.00476232	0.115661	0.00213723	0.0276029	0.00424538	0.460634	0.00341322	0.280917	0.00522994	0.105362	0.000810102	0.160239	0.000559957	0.799898	-0.00156475	0.302858	0.00133472	0.73236	0.00367687	0.697357	-0.00130007	0.830861	0.00420029	0.457504	0.00203966	0.49375	-0.000127127	0.981579	0.0038607	0.146789	-0.00129306	0.668624	0.00085221	0.620835	-0.00214701	0.149162	-0.00501919	0.306022	-0.00790391	0.0740007	-0.000520178	0.562327	-0.000323468	0.953608	-0.0116342	0.133666	0.00154682	0.587899	-0.0046578	0.26608	-0.00570901	0.160004	-0.00637739	0.191629	-0.0068389	0.16382	-7.83621e-05	0.967607	-0.00151608	0.321882	0.00568601	0.146328	0.00122344	0.837743	0.00649582	0.27094	-0.000370528	0.94754	-0.00410621	0.172396	-0.0101182	0.108234	-0.000110304	0.962783	0.0121282	0.235323	-0.0196162	0.0699409	0.00534605	0.26206	-0.00338168	0.454656	-0.00120111	0.912319	0.00894537	0.494563	0.00930789	0.361745	-0.00157957	0.836408	0.00711335	0.451117	-0.00121869	0.876246	-0.00193986	0.599194	-0.00079564	0.882469	0.00388097	0.473342	0.00872723	0.627742	-0.00202425	0.781252	-0.0114914	0.11754	-0.00463248	0.52182	-0.00540925	0.587011	0.0133231	0.179857	0.0127267	0.153484	0.00716663	0.47069	0.0102452	0.303234	-0.00625475	0.527403	0.00529348	0.112503	0.00266815	0.595154	0.00107883	0.794018	0.00956541	0.0256944	0.00697616	0.0475652	0.00470559	0.292778	0.00204893	0.389833	-0.0107298	0.164942	0.000802103	0.916259	0.00334868	0.149606	0.00245907	0.172633	-0.00231744	0.681302	-0.00206067	0.826634	-0.00360993	0.195609	-0.00307415	0.236641	0.00354554	0.329275	0.00595271	0.129499	0.00187525	0.61176	0.00712733	0.072194	-0.00436896	0.297746	-0.00743664	0.0947659	-0.00480489	0.171171	-0.00296019	0.375543	-0.00181215	0.619408	0.00956004	0.00172845	-0.00297916	0.362461	0.0208528	0.00396567	0.000715046	0.836916	0.00409312	0.497088	-0.00723407	0.073517	0.00442937	0.0157182	0.009661	0.0142726	0.00486233	0.356485	0.0100174	0.055025	-0.0191027	0.0678098	-0.00456842	0.38496	0.0074979	0.0922512	-0.00493447	0.0203905	0.0054328	0.296072	-0.00631752	0.248795	0.0118536	0.433616	-0.0017524	0.33842	0.00165501	0.224822
rs75319548	0.00670426	0.589078	-0.00304324	0.631624	0.0148497	0.0389045	-0.00191034	0.620213	-0.00918586	0.0081166	-0.00846256	0.0146485	-0.011391	0.000788989	0.00352582	0.3023	-0.00550909	0.101234	-0.00377085	0.344427	-0.00132416	0.774276	-0.00367243	0.432668	-0.00621152	0.0437561	0.00334926	0.33297	0.000886857	0.733902	-2.63267e-05	0.993813	0.00236901	0.240917	-0.00279944	0.255292	0.00341242	0.0442898	0.00012766	0.94013	-0.0029858	0.0329779	0.00817551	0.0675281	-0.00336874	0.00725523	-0.00584826	0.106208	-0.00578997	0.120809	-0.00379465	0.271374	-0.00398185	0.246919	-0.00303575	0.374392	-0.00257864	0.452158	0.00279592	0.374167	0.0014964	0.577073	-0.000773189	0.824235	0.00148564	0.622161	-0.00213831	0.451919	-0.00476984	0.0483985	-0.00234876	0.336466	0.00661207	0.0754652	-0.00295587	0.370179	0.00622251	0.0697825	0.00162289	0.581429	0.000223092	0.948482	-0.00166612	0.628801	0.00333271	0.0920161	0.00157417	0.644238	-6.22826e-05	0.975749	-0.00218446	0.666597	-0.00219467	0.590177	0.00122989	0.760879	-0.00850313	0.0184121	0.00347264	0.393026	0.00158953	0.69552	0.00189244	0.382378	0.00133253	0.610743	0.00325352	0.409039	-0.00078384	0.799508	-0.00418939	0.221348	-0.00477846	0.00563866	-0.00231933	0.171958	-0.00247394	0.116982	-0.00120523	0.480752	-0.00124289	0.46473	-0.000964946	0.515034	-0.00445749	0.00917503	-0.00274092	0.0388438	0.00168795	0.332623	0.0162037	0.000682137	-0.00029982	0.834783	-0.00831955	0.0278001	-0.00534085	0.00143304	-0.00208025	0.118339	2.99845e-05	0.984715	0.00107052	0.456811	-0.00740741	0.242316	0.00301945	0.250944	0.0038643	0.174586	-0.00263927	0.5116	0.00514864	0.36091	-0.00122871	0.417684	-0.00287349	0.0386661	0.00230428	0.054753	0.00104987	0.841288	0.00216974	0.772774	0.000711659	0.920073	0.0065399	0.232093	0.00361262	0.186851	0.000672451	0.814344	0.000205175	0.952738	0.00701878	0.364512	-0.00599349	0.145161	0.0214386	0.0830692	0.00113227	0.826147	0.00651895	0.377713	-0.00104372	0.719219	-0.0105486	0.199012	-0.00222617	0.449813	-0.000732678	0.834793	3.21545e-05	0.993277	-0.000641631	0.841719	-0.000580417	0.886946	-0.0026595	0.636186	-0.0180653	0.155225	-0.00955431	0.452578	0.00149503	0.751308	0.00636598	0.262277	-0.00705915	0.162941	0.000779365	0.326001	0.00116131	0.279202	-0.00126646	0.784178	-0.0020447	0.0947464	-0.00657889	0.0507653	-0.00361293	0.428478	-0.00170924	0.671241	0.00497532	0.397283	-0.00103699	0.735893	0.00636655	0.148593	-0.0107964	0.0085271	-0.0076329	0.0903979	-0.0126499	0.00891054	-0.000133648	0.963184	-0.0016776	0.551498	-7.957e-05	0.94849	-0.00522229	0.0500905	0.000856204	0.688483	-0.00444517	0.411464	0.000584083	0.940509	-0.00489464	0.209174	-0.000657759	0.79356	0.00134896	0.791817	-0.00300281	0.105722	0.00109229	0.331945	-0.00091004	0.730364	-0.00113228	0.638942	-0.00154837	0.475123	-0.00274804	0.20125	-0.00714693	0.402063	-0.00474664	0.0235298	-0.000161907	0.939816	-0.0034526	0.231478	-0.000962414	0.554057	-0.00358628	0.298025	-0.00211114	0.056018	0.00384087	0.557752	0.0156901	1.30548e-05	-0.00468554	0.201864	0.000318366	0.627824	-0.00180608	0.472692	0.000883075	0.609532	0.00776906	0.0798283	-0.022484	0.0366777	-0.0103362	0.135264	-0.00509717	0.429362	-0.00393794	0.245162	-0.0110651	0.0771207	0.00102843	0.734212	-0.00477713	0.164849	-0.0047298	0.0158805	-0.00410845	0.0158786	-0.001872	0.738772	-0.00737114	0.145789	-0.00161839	0.113294	0.00210679	0.739388	-0.00128752	0.884175	-0.00369329	0.259863	-0.00962338	0.0426863	0.00392351	0.394042	0.0160879	0.0036152	0.0125289	0.024269	0.00358688	0.100807	0.00102359	0.555058	0.00688768	0.119975	0.00571148	0.398758	-0.00441556	0.508647	-0.00999314	0.117222	0.00047056	0.890233	-0.00176388	0.804624	0.0029262	0.275394	-0.0213448	0.0673693	0.00483909	0.69614	-0.0153692	0.0048439	0.0117359	0.0233776	-0.0164642	0.187166	0.0033229	0.824357	0.000261777	0.982097	0.00268006	0.75924	-0.00271034	0.801797	0.008783	0.326718	0.0036412	0.386594	-0.00134758	0.82591	-0.0064149	0.297907	-0.0114288	0.575667	-0.0239378	0.00369603	0.00785011	0.344338	-0.011535	0.158949	-0.00906434	0.425815	0.0141122	0.213846	-0.0137019	0.178993	0.00310688	0.784582	-0.0125307	0.270694	0.00853385	0.45076	-0.000744784	0.845357	0.00398736	0.48719	-0.00206605	0.662102	-0.00616047	0.209693	-0.00198966	0.62156	0.00197621	0.699543	-0.00472306	0.0834054	0.00811591	0.359879	0.00804871	0.359209	-0.00228482	0.390419	-0.00211304	0.305804	-0.00926475	0.151564	0.00671689	0.534884	0.00617183	0.0519241	0.000401411	0.892008	-0.00374692	0.365137	0.00803447	0.0719321	0.00164241	0.695772	-0.00570885	0.205289	-0.00352787	0.459725	-0.00666377	0.187985	0.00098264	0.805596	-0.00266221	0.483381	0.00843859	0.0421429	-0.00160818	0.643448	0.00257435	0.489974	-0.0049644	0.546807	0.00165651	0.67572	-0.00287002	0.675645	-0.00110634	0.810142	0.00633565	0.00240507	0.00214771	0.632318	-0.0106829	0.0757155	0.00594081	0.318396	0.00358997	0.764125	0.00434088	0.467271	-0.00218552	0.666445	0.000595876	0.805223	-0.00288147	0.625491	-0.00218796	0.7273	0.0277964	0.106782	-0.0034323	0.100319	-0.00406119	0.00896799
rs75760799	-0.0172829	0.111402	0.00175608	0.752857	-0.00400902	0.525742	0.00597199	0.0777625	-0.00122032	0.688788	0.0013078	0.66772	0.00215784	0.46903	-0.0144183	1.56684e-06	-0.00663787	0.0245683	0.00354677	0.311261	-0.0122959	0.00242468	-0.00227907	0.57963	-0.00787076	0.00365132	0.00969055	0.00142729	-0.00220995	0.334847	0.000465066	0.875979	0.00719215	5.05079e-05	-0.000608129	0.778448	-0.00152319	0.306458	-0.0018504	0.215202	-0.00239222	0.0517846	0.00488797	0.213593	-0.00116892	0.289079	0.00245172	0.440781	0.001119	0.732948	6.51035e-05	0.982855	-0.000531393	0.860313	0.000908055	0.76232	0.00217471	0.470639	0.00186538	0.499707	0.00424524	0.0717308	0.00232603	0.446851	0.00378743	0.152661	0.00249397	0.317815	0.00038563	0.855853	0.000123934	0.953954	0.000115575	0.971797	0.0027654	0.339955	0.00494177	0.101122	-0.0047454	0.0664762	-0.00127924	0.673173	-0.00395187	0.191779	0.00782265	6.7473e-06	-0.00163147	0.585804	0.00147147	0.413612	0.00749506	0.0923721	-0.00167119	0.640738	0.00170382	0.631416	-0.00848893	0.00742983	-0.000313124	0.930187	0.00773524	0.0302504	0.00414481	0.0292135	0.00166918	0.468397	-0.00190661	0.582114	-0.00288313	0.286941	-0.000642157	0.830991	0.00359921	0.0176167	0.000531984	0.721344	0.00102204	0.46098	-0.00195878	0.192001	-0.000264411	0.859535	0.00168616	0.195125	0.00256048	0.0883161	0.000564143	0.628135	0.00144021	0.346613	0.00486949	0.244343	0.0010435	0.408295	0.00510135	0.123969	-0.000580992	0.693003	-0.000588108	0.615127	-0.000998524	0.467762	-0.00154569	0.222629	-0.00283496	0.611113	-0.00372188	0.108086	-0.000220154	0.929842	-0.000859746	0.807769	-0.00314457	0.525487	-0.00455652	0.000620294	-0.00063504	0.603863	-0.0012934	0.219804	-0.00351703	0.445278	-0.00499683	0.450132	-0.00901783	0.148661	-0.00784318	0.102136	-0.00147016	0.542454	0.00377105	0.13415	-0.0026896	0.376278	0.00364934	0.591625	0.00268911	0.456295	0.00145666	0.893351	0.00226326	0.617367	-0.00982142	0.130028	0.0026138	0.306646	0.00785815	0.276306	0.00444835	0.086222	-0.000398494	0.897201	0.00528088	0.114789	-0.00226878	0.420843	-0.00705758	0.0492384	-0.0120554	0.014885	-0.00503477	0.655142	0.00507769	0.653327	0.00567574	0.172017	-0.00706638	0.157705	-0.00690562	0.121333	-0.000272993	0.696115	-0.00176898	0.0612903	0.00348823	0.391649	-0.000683001	0.52606	-0.000791533	0.78956	0.00212786	0.596441	-0.00616916	0.0819365	0.0052944	0.306254	-6.61818e-05	0.980504	-0.00213005	0.583119	0.00271598	0.452452	3.4004e-05	0.993165	0.00281135	0.50913	0.0047665	0.0615162	-3.65218e-06	0.998826	-0.000562052	0.604289	0.000736821	0.75357	0.00182054	0.33159	-0.00066876	0.888469	-0.0149674	0.0300435	-0.00698231	0.042019	-0.00222354	0.315268	0.00329734	0.463783	0.000534389	0.743756	-0.000304621	0.758644	-0.00084948	0.714852	0.00021698	0.918663	-0.000995438	0.60216	-0.00121121	0.52236	0.00890463	0.235462	0.000459116	0.803069	0.0027045	0.150982	0.00162367	0.521607	0.00420793	0.00321985	0.00475913	0.115901	0.002136	0.0276904	0.00424847	0.460302	0.00339451	0.283557	0.00522389	0.105761	0.000809285	0.160656	0.000577014	0.793936	-0.00156971	0.301322	0.00134472	0.730421	0.00367687	0.697357	-0.00122821	0.840073	0.00419351	0.458236	0.00204412	0.492787	-0.000106308	0.984594	0.00386777	0.146046	-0.00129902	0.667185	0.00085106	0.621303	-0.00214701	0.149162	-0.00501919	0.306022	-0.00790391	0.0740007	-0.000520984	0.561717	-0.000332412	0.952325	-0.0115432	0.136718	0.0015287	0.592261	-0.00468134	0.263662	-0.00572338	0.158946	-0.00637739	0.191629	-0.0068389	0.16382	-5.53369e-05	0.977121	-0.00150882	0.324194	0.00569923	0.14538	0.00122344	0.837743	0.00649582	0.27094	-0.000370528	0.94754	-0.00410621	0.172396	-0.0101182	0.108234	-0.000110304	0.962783	0.0121282	0.235323	-0.0196162	0.0699409	0.00534605	0.26206	-0.00338168	0.454656	-0.00120111	0.912319	0.00894537	0.494563	0.00930789	0.361745	-0.00157957	0.836408	0.00711335	0.451117	-0.00121869	0.876246	-0.00194096	0.598989	-0.00079564	0.882469	0.00388097	0.473342	0.00872723	0.627742	-0.00202552	0.781102	-0.0114773	0.11796	-0.00458805	0.525787	-0.00540925	0.587011	0.0133231	0.179857	0.0127267	0.153484	0.00716663	0.47069	0.0102452	0.303234	-0.00625475	0.527403	0.0053065	0.11161	0.00261901	0.601933	0.00108949	0.792024	0.00959123	0.0252932	0.00700471	0.0466562	0.0047108	0.292229	0.00204893	0.389833	-0.0107298	0.164942	0.000802103	0.916259	0.00332911	0.151986	0.00244896	0.174389	-0.00232839	0.679865	-0.00206067	0.826634	-0.00362766	0.193418	-0.00307635	0.236299	0.00355978	0.32733	0.00594853	0.12976	0.0018898	0.608991	0.00713571	0.0718524	-0.00437581	0.296976	-0.00746472	0.0935179	-0.00481875	0.169929	-0.00296863	0.374171	-0.00180481	0.620829	0.00957948	0.00169109	-0.0029849	0.361529	0.0208231	0.00401705	0.0007026	0.839713	0.00407185	0.499321	-0.00723407	0.073517	0.00442239	0.015882	0.00962204	0.014668	0.00492991	0.349834	0.0100011	0.0554173	-0.0191027	0.0678098	-0.00456842	0.38496	0.00749784	0.0922502	-0.00493255	0.0204402	0.0054328	0.296072	-0.00634382	0.246808	0.0120045	0.427779	-0.0017524	0.33842	0.00165413	0.225061
rs113509118	-0.0173888	0.1093	0.00183268	0.742493	-0.00392808	0.534203	0.00603719	0.0746225	-0.00126465	0.678158	0.00124042	0.683939	0.00214151	0.472475	-0.0144375	1.5237e-06	-0.00666428	0.0240279	0.0035896	0.305536	-0.0122632	0.00249448	-0.00238382	0.562393	-0.00794451	0.00335079	0.00972602	0.00137328	-0.0022606	0.323969	0.000517174	0.862239	0.00724361	4.47306e-05	-0.000595072	0.783121	-0.00157743	0.289635	-0.00179135	0.23028	-0.00236987	0.0540522	0.00487325	0.215053	-0.00115399	0.295365	0.00249103	0.433569	0.00107235	0.743722	7.03309e-05	0.981482	-0.00046881	0.876645	0.000962118	0.748675	0.00214116	0.477586	0.00178819	0.517689	0.00415577	0.0779728	0.00228608	0.454771	0.00377095	0.154524	0.00249651	0.317404	0.000395542	0.852215	0.000153468	0.943008	8.24981e-05	0.97987	0.00277875	0.33771	0.00492421	0.102398	-0.00473909	0.0668842	-0.00123175	0.684692	-0.0040801	0.177831	0.00779573	7.28251e-06	-0.00157723	0.598388	0.0015015	0.404225	0.00743925	0.0948793	-0.00165611	0.643807	0.0017292	0.6264	-0.00843078	0.00785675	-0.000248759	0.944521	0.00778396	0.029251	0.00411905	0.0302576	0.001667	0.469055	-0.00186261	0.590913	-0.00281325	0.298862	-0.000606931	0.84016	0.0036026	0.0175292	0.000544239	0.715248	0.0010279	0.458489	-0.00197473	0.188481	-0.000253512	0.865291	0.00167789	0.197402	0.0025639	0.0879451	0.000560849	0.630199	0.00142342	0.352342	0.00495438	0.236292	0.0010565	0.402559	0.00511637	0.122928	-0.000587309	0.689887	-0.000570333	0.625911	-0.00100457	0.465149	-0.00153491	0.225952	-0.00292836	0.599482	-0.00374985	0.105522	-0.000194792	0.937918	-0.000880128	0.803338	-0.00307177	0.535189	-0.00456379	0.000609264	-0.000646341	0.597501	-0.001297	0.218602	-0.00355604	0.440325	-0.00534666	0.419131	-0.00908586	0.145693	-0.0077937	0.1044	-0.00147918	0.540047	0.00378362	0.132923	-0.00269863	0.374758	0.00373664	0.582855	0.00268604	0.456888	0.00156227	0.885688	0.0023321	0.606769	-0.00976529	0.132301	0.00263921	0.30205	0.00782491	0.278411	0.00444844	0.0862697	-0.000359664	0.907186	0.00521846	0.119203	-0.00226092	0.422533	-0.00701129	0.0507805	-0.0120742	0.014747	-0.00511729	0.649896	0.00515454	0.648463	0.00557405	0.179904	-0.00702076	0.160477	-0.0068125	0.126498	-0.000270785	0.698501	-0.00178371	0.0592066	0.00342242	0.400725	-0.000659622	0.540389	-0.000846507	0.775362	0.00220446	0.583354	-0.00613018	0.0839392	0.00524486	0.310884	-5.96315e-05	0.982436	-0.00204214	0.59882	0.0028082	0.437328	0.000170372	0.96577	0.00298049	0.484056	0.00473826	0.063116	1.39511e-05	0.995517	-0.000545044	0.615335	0.000767535	0.743695	0.00182817	0.329648	-0.000702261	0.882941	-0.0148055	0.0318988	-0.00701429	0.0411223	-0.00219202	0.322259	0.00326045	0.468874	0.000505198	0.757341	-0.000296504	0.764922	-0.000792547	0.733251	0.000211317	0.920793	-0.000979418	0.608077	-0.00118205	0.532494	0.00882005	0.240026	0.000445515	0.80882	0.00271773	0.149063	0.00167055	0.509726	0.00421103	0.00320248	0.00482982	0.110645	0.00212523	0.0285118	0.00420751	0.464713	0.00345885	0.274608	0.00520772	0.106902	0.000814307	0.158143	0.00060272	0.785011	-0.00155131	0.307106	0.00139931	0.719968	0.00360429	0.703081	-0.00129256	0.83184	0.00435917	0.440737	0.0020951	0.482125	-0.000161675	0.976576	0.00385875	0.147056	-0.00125812	0.677113	0.000862332	0.616748	-0.00212077	0.154273	-0.00507404	0.300854	-0.00786409	0.0755214	-0.000511625	0.568832	-0.000368631	0.947145	-0.0114097	0.141368	0.00151033	0.596781	-0.00461395	0.270673	-0.0057313	0.158436	-0.00635617	0.193185	-0.00684909	0.163262	-2.08623e-05	0.991375	-0.0015194	0.32089	0.00574755	0.142057	0.00104729	0.860862	0.00625228	0.289373	-0.000466971	0.933922	-0.00412279	0.170724	-0.0101597	0.106831	-0.000110186	0.962828	0.0122654	0.230129	-0.0194777	0.0719772	0.00546552	0.251609	-0.00351084	0.437671	-0.00140373	0.897617	0.00930482	0.477443	0.00932393	0.360983	-0.00168122	0.826067	0.00726636	0.4415	-0.00104969	0.893311	-0.00192562	0.601943	-0.000786426	0.88384	0.00374725	0.488795	0.00862539	0.631789	-0.00230561	0.751796	-0.0113827	0.121064	-0.00472983	0.513126	-0.00539745	0.587891	0.0131415	0.185938	0.0126696	0.155409	0.00728679	0.463359	0.00987489	0.321129	-0.00623138	0.529017	0.00527786	0.11361	0.00270614	0.589962	0.00113925	0.782789	0.00960698	0.025076	0.00707721	0.0444639	0.00462529	0.30115	0.0020123	0.398436	-0.0108403	0.160702	0.000921534	0.903866	0.00331481	0.153818	0.00245852	0.17278	-0.00234345	0.677956	-0.0020123	0.830681	-0.00362806	0.193444	-0.00307899	0.235977	0.00358614	0.323845	0.00596721	0.128616	0.00191174	0.604895	0.0071116	0.0728607	-0.00433671	0.301386	-0.00749155	0.0923934	-0.0048728	0.165253	-0.00297602	0.373054	-0.00179895	0.622026	0.00953999	0.0017704	-0.00298755	0.361183	0.020728	0.00419384	0.000632498	0.855544	0.00385195	0.522844	-0.00739886	0.0672452	0.00439992	0.0164414	0.0096133	0.0147746	0.0049038	0.352473	0.0100414	0.0544828	-0.0188752	0.0712085	-0.00465808	0.375762	0.00744203	0.0947548	-0.00492947	0.0205406	0.00520597	0.316757	-0.00633591	0.24747	0.0121996	0.420388	-0.00172281	0.346716	0.00163829	0.229619
rs66855166	-0.0205419	0.0430629	-0.00828885	0.108726	-0.000243497	0.966811	0.0111539	0.000382752	-0.00946549	0.000817264	-0.00747226	0.00817228	0.00139707	0.613266	-0.000319971	0.908524	-0.00110036	0.687757	-0.00253139	0.435691	-0.00285203	0.448224	0.000817637	0.830292	-0.00233895	0.351322	-0.00686651	0.0148285	-0.00152219	0.473873	0.00470789	0.0881981	-0.00142903	0.38525	0.000125639	0.950032	0.00039161	0.776987	-0.0014056	0.310054	-0.000156801	0.890678	0.0144223	7.59767e-05	0.000215323	0.833279	-0.00372994	0.206351	-0.000762293	0.802054	-0.0036247	0.197193	-0.0116665	3.11191e-05	-0.0139575	5.38546e-07	-0.00160144	0.566702	-0.00381161	0.137062	-0.00195018	0.37238	0.0112939	6.83557e-05	0.000182301	0.940836	-0.00107626	0.642075	0.00137743	0.484179	0.000337556	0.86537	0.00603322	0.046618	0.0112056	3.05546e-05	0.000722956	0.795971	-0.00542493	0.0236987	0.00436639	0.120627	-0.00205532	0.464249	0.00170507	0.290145	-0.00586946	0.0346218	0.000804697	0.62978	0.0101894	0.0136326	-0.0117011	0.000428119	-0.00110631	0.737066	-0.000243506	0.934024	-0.00251827	0.447545	0.00250349	0.449723	-0.00258404	0.142404	0.00214653	0.314404	-0.00136707	0.670172	-0.000818183	0.744668	-0.0019711	0.480017	0.00213737	0.128616	0.000618522	0.654902	0.00124647	0.332546	-0.000175605	0.899698	0.00568368	4.08916e-05	0.00272124	0.0242226	0.00327483	0.0188024	0.00216938	0.0447698	0.00102948	0.468107	0.00299345	0.440048	0.00286649	0.014408	0.0059262	0.0545023	-0.00353964	0.00949634	-8.6464e-05	0.936496	-0.00121903	0.3392	-0.0020129	0.0865779	-0.0150884	0.00353566	-0.00386755	0.0715863	-0.00240498	0.301594	-0.00197153	0.548962	-0.00478646	0.299366	-0.00569009	4.10773e-06	-0.00168558	0.137198	0.000867854	0.376494	-0.000675705	0.874819	-0.0102537	0.0945232	-0.017253	0.0028946	0.0086836	0.0507369	-8.89131e-06	0.996829	0.00105849	0.650208	0.00501197	0.0751388	-4.99616e-05	0.993671	-0.00122732	0.713956	0.00448012	0.656698	0.00174838	0.676939	0.00709693	0.238221	0.000758369	0.748883	0.00120064	0.857558	0.00225944	0.347073	0.00202204	0.479759	0.00298681	0.336315	0.00263855	0.313515	-0.00117874	0.723109	-0.00491678	0.283809	0.0100825	0.33074	-0.00626705	0.546936	0.00681724	0.0767948	0.00489179	0.291372	-0.00343111	0.405882	0.000307671	0.634753	0.000843813	0.335202	0.00869846	0.0211772	0.000328801	0.741899	0.00374129	0.173497	0.00854114	0.0218472	0.00455325	0.166012	-0.019223	6.13622e-05	0.00212917	0.396578	-0.00456025	0.204982	0.00941267	0.00495561	0.00383354	0.297383	0.00366674	0.352836	0.000458659	0.846088	0.00496235	0.030872	0.00167165	0.0964763	0.0028218	0.194629	0.00113009	0.516116	0.0125735	0.00442583	0.00314924	0.621969	0.00700284	0.0277747	0.00592037	0.00391728	0.00428169	0.304821	0.00124761	0.410224	-0.000331433	0.718284	0.00198452	0.356927	-0.00101362	0.606769	-0.000821756	0.64232	0.00242197	0.167637	-0.00445203	0.522077	0.000849369	0.619017	0.00258766	0.138558	0.00747621	0.00146972	0.000153889	0.907523	-0.0123828	1.02957e-05	-0.000284817	0.751624	-0.0145992	0.00622416	0.0100413	0.000621486	-0.00841889	0.00493397	-0.00200228	0.000182381	0.00381509	0.0625951	0.00422184	0.0027263	0.00952048	0.00857824	-0.00124591	0.887364	0.00317183	0.57439	-0.00288117	0.583756	1.74527e-05	0.994969	0.000144173	0.977487	0.00260689	0.290846	-0.00260912	0.351793	0.00106101	0.506681	-9.15524e-05	0.947299	0.00442615	0.332553	-0.00861255	0.0366866	0.000891579	0.284277	-0.0040923	0.428508	0.00932942	0.196006	-0.00213847	0.418632	-0.00155108	0.688614	-0.00404021	0.281847	-0.000604696	0.893526	-0.00260722	0.56616	-0.0070943	6.91447e-05	2.81179e-05	0.984138	0.00453128	0.210024	-0.00411339	0.458465	-0.002239	0.682871	-0.00647207	0.215661	0.00117891	0.673208	-0.00888859	0.128722	0.00464318	0.034532	0.00479808	0.611669	0.0132911	0.185104	-0.00230939	0.601103	0.000193085	0.963256	-0.00573688	0.570909	-0.00917106	0.449737	-0.00861604	0.362101	0.00301764	0.670286	0.00269245	0.757922	-0.00680963	0.347658	0.00504795	0.140508	-0.0140947	0.00494047	0.00245436	0.626484	0.0200355	0.244036	-0.00139945	0.836703	-6.48215e-05	0.992438	-0.00507274	0.451447	0.000464734	0.959545	-0.0119955	0.189143	-0.0240132	0.00341622	-0.0108607	0.234778	-0.0114453	0.211045	0.00106237	0.907103	0.0110027	0.000370429	0.00873725	0.0606058	0.00925129	0.0156445	0.0111126	0.00516938	0.00523397	0.108717	0.0036546	0.377993	0.00394875	0.073522	0.00559044	0.434649	-0.00178445	0.801186	-0.000418859	0.845774	-0.00059272	0.722815	0.00806398	0.123592	0.00317639	0.717359	-0.00574291	0.0264402	-0.00534332	0.0265524	-0.00591386	0.079236	-0.00229716	0.527507	0.00530773	0.120676	-0.00113672	0.756771	0.00503787	0.194539	-0.000618981	0.880608	0.00179257	0.581373	-0.00327919	0.289069	-0.000365191	0.914043	-0.00676827	0.0167918	-0.00296518	0.328504	-0.0229669	0.000621985	-0.00251377	0.435951	-0.0265609	2.01791e-06	-0.00939552	0.0125358	-0.00239442	0.159229	-0.00468057	0.200555	-0.0179933	0.000240477	-0.00305082	0.529421	-0.00251587	0.797057	0.00137669	0.777799	0.0101882	0.0136435	-0.00421934	0.0323577	-0.00390197	0.418841	-0.00804252	0.113736	0.0254936	0.0694712	0.00179961	0.290395	-0.000763016	0.545888
rs9883729	0.00782188	0.356979	0.000290714	0.94729	-0.00179966	0.717861	-0.00814775	0.00222272	0.00785287	0.00105674	0.0043869	0.0671049	0.00637745	0.0065307	0.00931017	8.11438e-05	0.00492129	0.0341237	0.00598811	0.0297568	0.0108435	0.000676062	0.000410343	0.898932	0.0028051	0.186954	-0.00352351	0.140495	0.00291796	0.105554	-0.00191934	0.413127	-0.00125881	0.367203	0.00523305	0.00208893	-0.00100812	0.38968	0.00292326	0.0128119	0.00173672	0.0727097	-0.0126441	4.37335e-05	0.00193031	0.0261923	0.00291497	0.244558	-0.000904445	0.725979	0.00152542	0.522292	0.00800369	0.000754287	0.00243309	0.302957	0.000470879	0.842583	0.00272473	0.210237	-0.00245884	0.184891	-0.00404226	0.0929331	0.00233744	0.261904	0.000897158	0.647861	0.00397298	0.0173764	0.00233994	0.165891	0.00132876	0.605304	-0.0125596	3.59968e-08	-0.00494058	0.0371982	0.0129057	2.23855e-10	-0.00698305	0.00342644	0.00625166	0.00867478	-0.0101402	1.18266e-13	0.00137784	0.558578	0.000207609	0.883432	-0.00853293	0.0148734	0.00995745	0.000394564	0.00645529	0.0205405	0.00227747	0.360007	0.00159791	0.568754	-0.00269552	0.335888	0.0013207	0.377271	-0.00194733	0.281869	0.00619143	0.0228628	0.00248762	0.243078	0.00139828	0.554714	-0.00118759	0.319384	-0.000661193	0.573169	-0.0007017	0.519916	-0.000777407	0.510483	-0.00101483	0.387899	-0.00493081	1.47629e-06	-0.00427272	0.000301	-0.00209694	0.0221909	-0.000579775	0.630081	-0.00480065	0.144504	-0.00460457	3.52023e-06	-0.00478462	0.0669379	0.00455655	8.29267e-05	0.00201764	0.0283834	-0.000466627	0.666192	0.00365319	0.000246803	0.0110941	0.0114015	0.00485327	0.00771898	0.00177152	0.366692	-9.40555e-05	0.972944	0.00423643	0.275816	0.00584824	2.38851e-08	0.00267463	0.00545976	-0.00125977	0.127795	0.00134976	0.708915	0.0137218	0.00838396	0.0153284	0.00179805	-0.00082706	0.82697	-0.000999949	0.598442	-0.00314838	0.111567	0.00110468	0.645302	-0.00370819	0.489532	0.00158543	0.578525	-0.00472524	0.581959	0.00135553	0.704812	-4.92349e-05	0.992338	-0.0034664	0.0847255	0.00491535	0.387871	-0.00347562	0.0884012	-0.000938665	0.700127	-4.84555e-06	0.998539	0.000794427	0.721188	0.00330596	0.24283	0.0185993	1.78244e-06	0.0150801	0.0835351	0.0218017	0.0125787	0.00193792	0.553183	0.00579557	0.140692	0.00376389	0.282752	-0.000371783	0.498816	-0.000390352	0.599609	-0.00449295	0.160592	0.00162847	0.0546802	0.0015001	0.520206	-0.000507162	0.872502	0.0019098	0.493603	0.00617218	0.129476	0.00316669	0.137161	0.00655807	0.0317046	-0.000272369	0.923668	0.00206103	0.509154	0.00518892	0.121318	-0.000741974	0.711353	-0.00228084	0.242491	8.53817e-05	0.920322	-0.000200572	0.913489	0.00171294	0.245535	-0.00150292	0.688565	0.00851327	0.116291	-0.00143769	0.594526	-0.00236275	0.174886	0.0016658	0.637995	0.00119607	0.352308	0.0010035	0.198145	0.00143642	0.432203	0.00208568	0.212093	0.00357729	0.0172159	0.00278221	0.0617375	0.000739421	0.900754	0.00277303	0.0556647	8.88034e-05	0.952202	-0.00366813	0.0658125	-0.00247854	0.0274123	0.014549	9.97011e-10	-0.000930748	0.222711	0.00408163	0.367229	-0.0124983	5.0512e-07	0.0043222	0.0888003	-4.35105e-05	0.923601	0.000295347	0.86506	0.00156204	0.191105	-0.00826321	0.00713587	-0.00269154	0.716987	0.000977421	0.838355	-0.00174067	0.695685	0.00310076	0.186418	0.00531575	0.220019	-0.00484059	0.0207649	0.00402518	0.0904039	0.000867983	0.521928	0.00420627	0.000325255	-0.00371667	0.335606	0.0113953	0.00106546	0.00100531	0.154677	0.00067955	0.877017	-0.00721011	0.239629	0.00360636	0.109351	0.00701933	0.0330307	0.00262205	0.411902	-0.00357988	0.351674	0.00297369	0.441766	0.00217576	0.151565	0.00239591	0.0465796	-0.00365329	0.234689	0.00263483	0.57227	-0.00233223	0.612678	0.00802641	0.0680172	0.000165773	0.943774	0.0125815	0.0105804	-0.00331876	0.0726432	-0.00203653	0.798833	0.00952691	0.259201	0.00835169	0.0247638	-0.00405355	0.250806	-0.0118123	0.16501	0.00641433	0.530066	-0.00773648	0.33089	0.000958224	0.872457	-0.0102356	0.1643	-0.0052163	0.393353	-0.00318748	0.272574	0.00601927	0.153721	-0.0048765	0.250523	0.0180385	0.206944	0.00482125	0.399772	0.00659791	0.252604	0.00542249	0.339957	0.00715181	0.362023	-0.0214494	0.00612298	-0.00160562	0.819198	0.00358356	0.647218	-0.000625161	0.936431	0.00142331	0.855178	-0.00188596	0.473528	-0.00881261	0.0259962	0.00228307	0.483556	-0.000459562	0.89193	0.000828993	0.765362	0.00265304	0.452173	0.00277736	0.139548	-0.00415723	0.494729	-0.00464325	0.441064	0.00266417	0.14601	0.00179814	0.206197	-0.000718997	0.871508	-0.00644344	0.386992	0.00529406	0.015834	0.00571345	0.0051702	0.00598938	0.0361832	-0.00677786	0.0280063	-0.00738639	0.010941	-0.00308464	0.322063	0.00369788	0.261801	0.00234504	0.502499	-0.00151779	0.582208	0.00487528	0.063243	0.00197079	0.49206	-0.00229798	0.338356	-4.72573e-06	0.998533	-0.00429153	0.450981	0.000560696	0.8374	0.0108927	0.0215779	0.00479893	0.131449	-0.00010566	0.941613	-0.00117552	0.704666	0.00921473	0.0265708	-0.00508172	0.216672	0.00599595	0.463664	0.00507766	0.216042	-0.00853173	0.0148873	0.0072265	1.57445e-05	-0.00512361	0.206641	0.00697778	0.105861	-0.0185447	0.119575	0.00071841	0.616287	0.003232	0.00268534
rs6787213	0.0067008	0.589268	-0.00304695	0.631198	0.0148299	0.0391606	-0.00192871	0.616848	-0.00920067	0.00801355	-0.008481	0.0144323	-0.011386	0.000793036	0.00348579	0.307814	-0.00553764	0.0994714	-0.00380273	0.340354	-0.00133316	0.77278	-0.00371615	0.427204	-0.00621808	0.0435311	0.0033642	0.330809	0.000831384	0.749968	1.77469e-05	0.995829	0.00240027	0.234757	-0.00279966	0.255245	0.00341014	0.0444276	0.000151007	0.929206	-0.00295713	0.0346933	0.00814693	0.0684883	-0.00337906	0.00707775	-0.00587234	0.104771	-0.00576513	0.122406	-0.0038062	0.269909	-0.00397934	0.247209	-0.00306174	0.370308	-0.00261443	0.445899	0.00279032	0.375117	0.00152302	0.570309	-0.000776187	0.823562	0.00148848	0.621489	-0.00213453	0.45271	-0.00477687	0.0480647	-0.00233449	0.339402	0.00658875	0.0764958	-0.00293849	0.372992	0.00617027	0.0721566	0.00165998	0.572816	0.000243255	0.943832	-0.00165404	0.631285	0.00332949	0.0923246	0.00154515	0.65035	-4.90211e-05	0.980911	-0.00216072	0.67	-0.00220335	0.588701	0.00117866	0.77055	-0.00849543	0.018516	0.00349249	0.390319	0.00156272	0.7004	0.00186854	0.38841	0.00134515	0.607362	0.00328492	0.404522	-0.000765852	0.804011	-0.00419459	0.220765	-0.0047803	0.00561942	-0.00230308	0.174974	-0.00247015	0.117539	-0.00120608	0.480435	-0.00123349	0.468108	-0.000958087	0.518017	-0.00445468	0.00921783	-0.00274056	0.0388667	0.00170211	0.328573	0.016184	0.000692265	-0.000292407	0.838808	-0.00828148	0.0285198	-0.00533398	0.00145319	-0.00206142	0.121701	5.13816e-05	0.97381	0.00106982	0.4571	-0.00736593	0.244957	0.00302446	0.250153	0.00386869	0.174095	-0.00263008	0.513069	0.00516195	0.359667	-0.00123673	0.414644	-0.00286881	0.0389817	0.00230485	0.0546915	0.00105953	0.839846	0.00215627	0.774144	0.000735143	0.917444	0.00653944	0.232119	0.00361041	0.187116	0.000679247	0.8125	0.000224385	0.948319	0.00707348	0.360781	-0.00595526	0.14774	0.0214563	0.0828125	0.00115111	0.823299	0.00658628	0.372801	-0.00103651	0.721075	-0.0105525	0.198844	-0.00221548	0.451987	-0.000747925	0.831404	6.28905e-05	0.986851	-0.000616803	0.847766	-0.000541653	0.89445	-0.00266092	0.636002	-0.0180334	0.155951	-0.00945362	0.457349	0.00152218	0.746942	0.00638452	0.260884	-0.00709692	0.160698	0.000781464	0.324694	0.00115741	0.280815	-0.00126201	0.784915	-0.00203918	0.095637	-0.00658225	0.0506449	-0.00360195	0.429877	-0.00170207	0.672536	0.00498612	0.396254	-0.00103568	0.736212	0.00634593	0.149908	-0.0108074	0.00845927	-0.00762602	0.0906847	-0.0126571	0.00887085	-0.000101967	0.971906	-0.00164602	0.559009	-7.42244e-05	0.951946	-0.00522139	0.0501274	0.000876004	0.681664	-0.00442796	0.413272	0.000579399	0.940985	-0.00489156	0.209455	-0.000653528	0.794856	0.0013324	0.794313	-0.00299127	0.107065	0.00108896	0.333415	-0.000935207	0.723206	-0.00113335	0.638619	-0.0015326	0.479629	-0.00276774	0.198032	-0.00716279	0.401013	-0.00469408	0.0251113	-0.00015302	0.943112	-0.00342878	0.234705	-0.000944535	0.561436	-0.00357771	0.299172	-0.00208994	0.0585253	0.00373202	0.568961	0.0156765	1.32768e-05	-0.00468011	0.202378	0.000316443	0.629896	-0.00177206	0.481064	0.000885364	0.608599	0.00776254	0.0800744	-0.0224619	0.0368617	-0.0103315	0.135432	-0.00508112	0.430812	-0.00392072	0.247221	-0.0110959	0.0762929	0.00101373	0.737865	-0.00477351	0.165162	-0.00473576	0.0157467	-0.0041079	0.0158903	-0.00185515	0.741034	-0.00739379	0.144546	-0.00162193	0.1125	0.00211117	0.738863	-0.00128883	0.884056	-0.00370044	0.258939	-0.00961567	0.0428496	0.00395812	0.389876	0.0160841	0.0036226	0.0125478	0.024054	0.00358879	0.10062	0.00103946	0.548935	0.00688416	0.120159	0.00568634	0.400828	-0.00449211	0.501318	-0.0100453	0.115316	0.00049261	0.885122	-0.0017295	0.808353	0.00288205	0.282692	-0.0212938	0.068023	0.00480734	0.698019	-0.0154151	0.00471623	0.0117934	0.0227005	-0.0164756	0.186834	0.00300145	0.8411	0.000383747	0.973756	0.0025855	0.767472	-0.00256201	0.812426	0.00872163	0.330082	0.00359925	0.392083	-0.00135155	0.825404	-0.00644118	0.295929	-0.0114286	0.575672	-0.0239239	0.00371587	0.00782864	0.345656	-0.0115251	0.159306	-0.00916527	0.420661	0.0140475	0.215937	-0.0137552	0.17729	0.00306464	0.787432	-0.0125549	0.26975	0.00851579	0.451701	-0.000697821	0.854993	0.00407084	0.478108	-0.00201666	0.669687	-0.00612122	0.2126	-0.00192765	0.63246	0.00205398	0.68832	-0.00470076	0.0848649	0.00830957	0.348503	0.00811134	0.355467	-0.00226021	0.39553	-0.0021006	0.308648	-0.00926148	0.1517	0.00731392	0.499194	0.00616341	0.0522406	0.000376122	0.898772	-0.00376444	0.362893	0.00807496	0.0705049	0.00167752	0.689597	-0.00569254	0.206577	-0.00357598	0.453617	-0.00663578	0.189837	0.000963722	0.809262	-0.00267672	0.480991	0.00845398	0.0417656	-0.00157493	0.650316	0.00258019	0.488983	-0.00483909	0.556966	0.00165458	0.676073	-0.00285058	0.677712	-0.001136	0.805151	0.00633379	0.00241175	0.00214705	0.632416	-0.0106863	0.0756178	0.0059838	0.314898	0.00357719	0.764938	0.00431564	0.469852	-0.00216177	0.669848	0.000593667	0.805929	-0.00295586	0.616583	-0.00218501	0.727647	0.0278099	0.106606	-0.00339344	0.104217	-0.00406343	0.00892935
rs138921084	-0.00970015	0.742447	0.00230162	0.878996	0.014319	0.402763	0.00591345	0.521144	0.000181998	0.982489	-0.000571922	0.944997	0.0160936	0.0473398	0.000964341	0.906115	0.001922	0.810986	-0.00440563	0.644397	0.00563746	0.609598	-0.0055728	0.61874	-0.00614024	0.404814	0.000384406	0.962925	0.00342383	0.583205	0.0116165	0.152493	-0.00269714	0.576704	-0.00195652	0.739568	0.00312673	0.441676	-0.00563484	0.165711	0.00255724	0.445144	0.00125891	0.906261	0.00448573	0.134878	0.00552171	0.523639	-0.00516731	0.562808	-0.00711836	0.388074	0.00236809	0.773247	-0.00732384	0.370246	0.00392174	0.632702	-0.000383537	0.959354	0.00069228	0.914134	0.0124124	0.136111	-0.000650049	0.928169	0.000762732	0.910651	0.0144449	0.0124839	0.0108557	0.0633099	-0.00129258	0.884607	0.0107927	0.17124	-0.00350469	0.669364	-0.00778242	0.269052	-0.00208281	0.800867	0.00778223	0.345297	0.0069178	0.143629	-0.000378117	0.963028	-0.00174786	0.721452	-2.27785e-06	0.99985	-0.0101631	0.296508	-0.00531395	0.581863	-8.591e-05	0.992043	-0.0103751	0.285324	0.00989435	0.30785	0.00445047	0.387434	-0.00556115	0.374607	-0.00839395	0.371285	0.00271234	0.712742	0.000400088	0.961051	0.0028802	0.485503	0.00360761	0.374522	4.16805e-05	0.991196	0.00246078	0.547837	0.00417228	0.30555	0.00260173	0.462905	0.0058532	0.152914	-9.48118e-05	0.976172	0.00135054	0.746073	-0.00809853	0.474381	0.00253049	0.462156	0.00791424	0.382887	-0.00268861	0.502118	-0.000652012	0.837934	0.00252288	0.500415	0.00177696	0.607291	-0.0180035	0.238882	-0.001504	0.812017	0.000891254	0.896826	0.00313309	0.746787	-0.00945346	0.487275	-0.00590681	0.103554	-0.00489314	0.142953	0.00460309	0.11196	-0.00536708	0.671452	-0.00490075	0.786138	-0.0160131	0.349444	0.0172648	0.182165	0.0132473	0.0443483	0.00300746	0.662462	0.0183512	0.0247688	-0.00509834	0.780511	0.00649298	0.504047	-0.00864976	0.767613	-0.00456456	0.707801	0.0172919	0.322512	0.0224987	0.00125712	0.0508954	0.00872713	0.0153826	0.0297486	0.00495181	0.551178	0.00794258	0.378634	0.00670994	0.377443	-0.0127975	0.185353	-0.0385258	0.0043576	-0.0206105	0.518129	-0.045898	0.152488	0.00940857	0.407515	0.00289473	0.832253	-0.0236665	0.051711	0.00129193	0.498075	0.00126931	0.622567	0.0254936	0.0218442	0.00713314	0.0152466	0.0146064	0.0711657	-0.00195065	0.858898	-0.00738549	0.445561	-0.0136574	0.333539	-0.000440308	0.952548	-0.00567369	0.592182	0.0178989	0.069626	-0.000904521	0.933478	0.00823355	0.478792	0.0110403	0.112712	0.0180084	0.00783554	0.00176253	0.552704	0.000742129	0.907747	0.0103719	0.0420505	0.0141685	0.276077	0.0263119	0.161942	0.0013292	0.887261	0.00670275	0.267527	0.0166948	0.17412	-0.000412272	0.9264	0.00694632	0.0102954	0.010664	0.0931141	-0.0026108	0.652695	-0.0099414	0.0564968	0.00628293	0.223956	0.0247961	0.221103	0.00735071	0.142264	0.00496528	0.332428	0.00205336	0.766419	0.0080021	0.0396101	-0.00347804	0.673147	0.00589021	0.0258293	0.00351235	0.822646	0.0170113	0.0484966	0.000716521	0.935051	-0.000290874	0.853251	0.00348787	0.562078	0.00738643	0.0740848	0.00512849	0.631459	0.0197198	0.448323	0.00367686	0.825483	-0.0181794	0.241834	-0.00559878	0.492937	0.00414139	0.783661	0.0111589	0.12359	-0.000950515	0.907994	0.00837175	0.0743422	-0.0108731	0.00716237	-0.0122718	0.358097	-0.00851621	0.480384	-0.00147801	0.54547	0.00537634	0.720681	0.00665248	0.751427	-0.00361467	0.641761	0.00291511	0.798244	0.000769578	0.944491	-0.00871806	0.511315	-0.000461224	0.972429	-0.00835371	0.111278	-0.00236478	0.570099	0.00837664	0.432008	0.00307566	0.849745	-0.0161332	0.314247	-0.0207169	0.176056	-0.00544632	0.504654	-0.0325973	0.0569512	-0.00422069	0.510719	0.0354053	0.211314	0.0836934	0.00479747	-0.00167866	0.897981	-0.00353685	0.775876	-0.0163549	0.586393	0.0183089	0.612336	-0.00320525	0.909115	0.00534071	0.798967	-0.0568877	0.027699	0.00895881	0.676815	-0.00491273	0.623666	-0.0107862	0.461882	0.0300181	0.0418521	-0.0215071	0.660093	0.015368	0.442966	0.0115511	0.567009	-0.000873517	0.964907	-0.033393	0.206589	-0.043869	0.096283	0.00971508	0.681629	-0.0330683	0.209944	-0.011277	0.669484	-0.0160011	0.543138	0.000508232	0.955029	-0.00422326	0.756907	-0.00129103	0.908079	-0.0046884	0.685807	0.00407789	0.668526	-0.00659431	0.585835	0.00967688	0.13275	0.0417541	0.0413029	0.00120476	0.953125	0.0110389	0.0792033	-0.0103095	0.0345372	0.0115925	0.448848	-0.00827412	0.742985	-0.00428404	0.572789	0.00118516	0.866902	0.00913326	0.355896	-0.00506225	0.636724	0.00660744	0.511971	-0.000591449	0.956388	-0.0050893	0.655881	0.00690901	0.569414	-0.00479439	0.616681	-0.00813596	0.371803	-0.0132171	0.184579	0.00245877	0.767206	-0.000773072	0.93086	-0.00254216	0.897416	-0.000288656	0.975566	-0.0161904	0.323783	-0.0132882	0.225829	0.000395222	0.93694	-0.0145268	0.176142	-0.00680531	0.637154	-0.00482632	0.735367	0.0145312	0.609594	0.0259372	0.0699395	2.66047e-05	0.998249	-0.0195624	0.000756507	-0.0171408	0.225845	-0.0106778	0.471998	-0.00456805	0.911804	0.00120961	0.808006	-0.00107163	0.772761
rs1146749	0.0113084	0.188525	0.00838736	0.0589393	0.000116271	0.981549	-0.00114787	0.668875	0.00272889	0.258685	0.00110126	0.648203	0.000670289	0.776642	-0.000769503	0.746421	-0.00126995	0.58736	-0.00304182	0.273206	-0.00495882	0.122913	-0.0014778	0.650127	0.00428263	0.0457323	0.00391309	0.10422	-0.00205654	0.257529	-0.000520808	0.825486	-0.000101138	0.942675	-0.00149448	0.383074	-0.000301666	0.798367	0.0013058	0.269814	0.00146587	0.132677	-0.0043012	0.167854	2.94239e-05	0.973182	0.00152179	0.546826	0.00280333	0.281272	0.00366345	0.127255	0.00166972	0.485478	0.000781249	0.742706	-0.00123065	0.606464	-0.00536729	0.0142973	-0.0015002	0.422047	-0.00309619	0.201459	-0.00534221	0.0109239	0.000757825	0.701778	-0.00140435	0.403901	0.00200544	0.238596	-0.00494562	0.0562568	0.00495629	0.0309447	-0.00207291	0.385632	-0.00517083	0.0116398	0.00511831	0.0332541	-0.0026543	0.26872	0.00270352	0.0496292	-0.00128747	0.587531	-0.000583948	0.68229	0.00161632	0.647024	-0.00113688	0.688111	-0.00541893	0.0537235	0.00695021	0.00557887	-0.0014681	0.603448	-0.00276041	0.328144	-0.00261275	0.0830542	0.000557801	0.759748	-0.00152288	0.578565	-0.00166378	0.438445	0.00215199	0.366859	-0.000373928	0.755754	0.000780245	0.509324	0.00185198	0.0918842	0.000992067	0.404509	-0.00150851	0.202673	0.00189186	0.0666819	0.00235795	0.0477387	0.0015587	0.0915934	-0.00167648	0.167047	-0.000998982	0.763848	0.00235278	0.0187067	0.00236407	0.368955	0.00118583	0.309284	-0.00084586	0.36172	0.00130967	0.229522	-0.00128399	0.201171	0.00126086	0.775435	-0.00114823	0.531768	0.000616441	0.755599	0.00452168	0.106172	0.000233477	0.952536	0.00133	0.207647	4.54449e-05	0.962644	0.000422723	0.612606	0.00227209	0.533488	-0.00799453	0.127564	-0.00183569	0.710746	0.000630133	0.869088	0.000526298	0.783115	-0.00186987	0.348262	-0.00207939	0.390344	0.00169762	0.753267	0.00365616	0.203402	-0.00604953	0.484373	-0.00127444	0.723567	-0.000979598	0.849614	0.00308768	0.127625	-0.00285294	0.619193	-0.000422445	0.83716	2.20869e-05	0.992824	-0.00353336	0.185287	0.00117995	0.598392	0.00144531	0.612693	-0.00482957	0.218501	-0.0163221	0.0667483	-0.0190432	0.0330168	-0.00732573	0.0261907	-0.0071097	0.0730413	0.00522072	0.13936	-0.000585335	0.290734	0.000772166	0.302733	0.0013007	0.686955	-0.000808809	0.343719	-2.27327e-05	0.992286	-0.00623305	0.050431	0.00013676	0.961213	0.00501041	0.22207	-0.00476542	0.0265499	-0.00452999	0.141078	-0.000670986	0.814897	0.00243892	0.43839	-0.000826226	0.806696	-0.00189367	0.34883	-5.92372e-05	0.975978	-0.00130052	0.130476	0.00171006	0.357991	-0.00139089	0.349587	-0.00327648	0.385961	-0.00452712	0.407394	0.00242299	0.373506	-3.47615e-05	0.984203	-0.00527838	0.139173	0.00139357	0.282275	-0.000856451	0.27592	-0.000143246	0.938059	-0.000294013	0.861478	-0.000971382	0.521067	-0.00219637	0.143566	0.00500539	0.401379	8.63148e-06	0.995282	-0.00222181	0.136686	0.00167518	0.404409	0.000392441	0.728944	-0.00570329	0.0174418	0.00124319	0.105986	0.00301515	0.508499	-0.00462633	0.0650911	0.00172965	0.499446	0.000793341	0.0827945	-0.000584474	0.738533	-0.00138058	0.251437	-0.00398379	0.198825	0.0146867	0.0495777	0.00321501	0.506196	0.00664064	0.13985	-0.00404917	0.0873734	-0.00465426	0.287384	-0.00122908	0.560058	0.000986932	0.680221	0.00189288	0.165669	-0.000426942	0.71759	0.00435344	0.26368	-0.00371564	0.290544	-0.000442229	0.534343	-0.00104359	0.814029	0.00958448	0.121706	-0.00239298	0.292889	0.00321555	0.331619	0.00147269	0.646887	-0.0019515	0.613839	-0.00214577	0.581226	0.000403694	0.791462	-0.00125318	0.300791	-0.00572412	0.0646203	-0.00508488	0.279633	0.000124047	0.978702	0.00265838	0.548708	0.00204652	0.387554	0.0010433	0.8333	-0.00118939	0.523051	0.00339305	0.673128	-0.00766204	0.364325	-0.00179067	0.630489	0.000946129	0.788804	0.0256283	0.00258508	-0.0124055	0.224615	0.00778795	0.327667	-0.00277754	0.64196	0.00668481	0.363849	0.00672043	0.27147	-0.000881528	0.763239	0.00234254	0.583543	0.00188108	0.661594	-0.0253082	0.0784208	0.00806518	0.161724	-0.00457519	0.430689	0.0117228	0.04045	0.00222459	0.779734	0.0133246	0.09312	0.00729079	0.306146	-0.0108106	0.173458	0.00288258	0.716693	-0.00462901	0.558169	-0.00668284	0.0119875	-0.00131857	0.741962	-0.00720588	0.0288021	-0.00524328	0.125291	-0.00475399	0.0905787	-0.00951798	0.00765192	-0.00320247	0.0918743	0.00432094	0.485523	0.00603918	0.323066	-0.00268719	0.146801	-0.00215593	0.133848	0.00207191	0.644919	0.010083	0.18289	-0.00259581	0.240418	-0.00140694	0.494429	-0.000950771	0.741409	0.000690621	0.824108	0.00203202	0.486938	0.00327626	0.296146	-0.000500498	0.880039	0.00783347	0.026148	0.00074274	0.789229	-0.000640342	0.808599	-0.00193159	0.504227	-0.000675453	0.780034	0.00224139	0.387262	0.00165796	0.772635	-0.000601449	0.827146	-0.00124191	0.794933	0.00427779	0.182881	-0.00326788	0.0245435	-0.00250775	0.422195	0.000802478	0.847997	0.00356701	0.389417	0.00170295	0.837198	-0.00593246	0.150857	0.00161508	0.647275	-0.000595176	0.724223	0.00473625	0.246083	0.00205937	0.637091	-0.0173437	0.148429	0.00145174	0.315178	-0.00170018	0.117157
rs77071156	-0.0173391	0.110336	0.00179011	0.748247	-0.00404202	0.522372	0.00610251	0.0715429	-0.00114431	0.707299	0.00133847	0.660469	0.00221414	0.457599	-0.0145297	1.30726e-06	-0.0065724	0.0260454	0.00336995	0.336097	-0.0121859	0.00265683	-0.00237505	0.563843	-0.00769099	0.00451339	0.00962397	0.00154262	-0.00219317	0.338625	0.000415162	0.889217	0.00718736	5.12674e-05	-0.000563792	0.794263	-0.00149152	0.316725	-0.00184675	0.216199	-0.00244373	0.0469884	0.00496721	0.206345	-0.00122007	0.268583	0.00239338	0.451814	0.00111085	0.734863	0.000133061	0.964974	-0.000480125	0.873696	0.000921493	0.758957	0.00213166	0.479554	0.00178743	0.517874	0.00427221	0.0700003	0.00229899	0.45224	0.00370833	0.161498	0.00248491	0.319671	0.000350345	0.868942	0.000126085	0.953165	0.000248999	0.939296	0.00279429	0.335029	0.00499672	0.09745	-0.00481115	0.0628485	-0.00142552	0.6384	-0.00399056	0.187551	0.0078867	5.69336e-06	-0.00166632	0.577898	0.00144764	0.421306	0.00721435	0.105304	-0.0015628	0.662596	0.00157657	0.657162	-0.00846415	0.0076146	-0.000250356	0.944165	0.00777308	0.029477	0.0041273	0.0299358	0.00163782	0.476875	-0.00204108	0.555863	-0.00293093	0.279126	-0.000713462	0.812592	0.00350647	0.0207821	0.000532473	0.721147	0.00104991	0.44894	-0.00193738	0.19699	-0.000214143	0.886058	0.00170462	0.190369	0.00257705	0.0863362	0.000569005	0.625245	0.00147049	0.336665	0.00501658	0.230468	0.00107551	0.394159	0.00511502	0.12304	-0.000623536	0.671851	-0.000621122	0.595496	-0.000961814	0.484368	-0.00154552	0.222799	-0.0029388	0.598206	-0.0037568	0.104908	-0.000131981	0.95792	-0.000897365	0.799598	-0.00324936	0.511918	-0.00465846	0.000467982	-0.000626321	0.608933	-0.00128638	0.222469	-0.00365343	0.427979	-0.00510025	0.440929	-0.00912674	0.143916	-0.00797065	0.0967922	-0.00140492	0.560614	0.00367751	0.144188	-0.0027173	0.371477	0.00358747	0.598002	0.00270317	0.45404	0.00161796	0.881649	0.00238146	0.599189	-0.00974371	0.133171	0.00265165	0.299819	0.00778619	0.280828	0.00445643	0.0857345	-0.000392757	0.898693	0.00543157	0.104867	-0.00228594	0.417436	-0.00701388	0.0507038	-0.0122183	0.0136091	-0.00492222	0.662562	0.0059231	0.600546	0.00569729	0.170507	-0.00689057	0.168413	-0.00677851	0.12844	-0.00028843	0.679938	-0.00174658	0.0647161	0.00352992	0.386138	-0.000678703	0.528774	-0.000815759	0.783333	0.00204329	0.611209	-0.00622212	0.0794238	0.00537081	0.299448	-0.000118276	0.965175	-0.00212437	0.584222	0.00266937	0.460363	1.49875e-05	0.996988	0.00280925	0.509557	0.00482603	0.0584071	7.62307e-05	0.97551	-0.000586494	0.588756	0.000687048	0.769778	0.00176637	0.346277	-0.000832721	0.86141	-0.0153365	0.0262548	-0.00711695	0.0382651	-0.00224103	0.311601	0.00328836	0.46512	0.00055956	0.732207	-0.000307435	0.756546	-0.000775249	0.738881	0.000196575	0.926308	-0.00106072	0.578661	-0.00126371	0.5046	0.00878879	0.241718	0.000407936	0.824677	0.00249521	0.185274	0.00151283	0.550505	0.00424851	0.00294177	0.00468319	0.121906	0.00215931	0.0260653	0.00417218	0.468479	0.00346763	0.273404	0.00521763	0.106238	0.000832591	0.149025	0.000449249	0.83888	-0.00162817	0.283772	0.00143274	0.713578	0.00340855	0.718545	-0.00103691	0.864743	0.00431311	0.445601	0.00188432	0.527289	8.31748e-05	0.987949	0.00371192	0.163078	-0.00140363	0.642252	0.00082422	0.632414	-0.00221803	0.136219	-0.00492085	0.315657	-0.0078143	0.0773748	-0.000529052	0.555751	-0.000329987	0.952678	-0.0116922	0.131775	0.00161773	0.570939	-0.00466081	0.265886	-0.00585855	0.149436	-0.00640175	0.190069	-0.00679352	0.16676	-0.000141163	0.941696	-0.00150273	0.326275	0.00570635	0.144978	0.00149037	0.803034	0.0067148	0.255192	-0.000256556	0.963668	-0.00402382	0.181228	-0.0101287	0.10792	-0.000141707	0.952206	0.0119304	0.24314	-0.0192545	0.0753675	0.00541168	0.256421	-0.00343527	0.447704	-0.00212171	0.845836	0.00986619	0.451398	0.00905988	0.374866	-0.00138525	0.856351	0.00651811	0.490042	-0.000666549	0.932147	-0.00198681	0.590456	-0.000879385	0.870226	0.00414619	0.443727	0.00872723	0.627742	-0.00221029	0.761793	-0.0109907	0.134502	-0.00439557	0.54344	-0.00553651	0.578305	0.0134922	0.174463	0.0124745	0.161868	0.00719101	0.469253	0.0104811	0.292312	-0.00607386	0.53948	0.00526366	0.114595	0.00282543	0.573701	0.00121441	0.76886	0.00960444	0.0251177	0.00700987	0.0465341	0.00465933	0.297619	0.00214255	0.368628	-0.010709	0.165774	0.000859056	0.910347	0.00334727	0.149836	0.00243032	0.177771	-0.00225027	0.690086	-0.00201824	0.830166	-0.00352207	0.206794	-0.00300624	0.247244	0.00370766	0.307724	0.00615652	0.116935	0.00192969	0.601515	0.00717939	0.0701761	-0.0042978	0.305758	-0.0075844	0.08843	-0.00488241	0.164426	-0.0029888	0.371012	-0.00181386	0.619147	0.00955022	0.00175074	-0.00308896	0.345104	0.0205678	0.00449755	0.000567454	0.870263	0.00389173	0.518575	-0.00717635	0.0759	0.00445059	0.0152433	0.00976143	0.0133099	0.00510632	0.332951	0.0101475	0.0519842	-0.0190788	0.0682268	-0.00427244	0.416597	0.00721713	0.105169	-0.0050596	0.0174418	0.00543065	0.296367	-0.00613228	0.262996	0.0124985	0.409105	-0.00178989	0.328261	0.0016798	0.218033
rs80164740	-0.0170332	0.116506	0.00169019	0.761721	-0.00372497	0.555271	0.0058306	0.0848642	-0.00104363	0.731797	0.0015463	0.611525	0.00206505	0.488086	-0.014403	1.58331e-06	-0.00640318	0.0300092	0.00360942	0.302503	-0.0121027	0.00281903	-0.00235281	0.567177	-0.0075796	0.00509294	0.00983522	0.00120101	-0.00207023	0.366013	0.000432675	0.884478	0.00722474	4.61798e-05	-0.000514157	0.811869	-0.0014852	0.318373	-0.00176762	0.236143	-0.00242837	0.048207	0.00469102	0.232343	-0.00117536	0.286133	0.00229046	0.471141	0.00127966	0.696217	0.000289322	0.923872	-0.000572633	0.849508	0.000785689	0.793444	0.00182639	0.544347	0.00180914	0.512461	0.00426764	0.0700701	0.00233397	0.445018	0.00388923	0.141683	0.00229508	0.357647	0.000369025	0.861913	4.24932e-05	0.984195	-1.13049e-06	0.999724	0.00266091	0.358213	0.00470172	0.118578	-0.00440585	0.0882087	-0.00127444	0.674137	-0.00399554	0.18664	0.00779318	7.21082e-06	-0.0015329	0.608426	0.00141784	0.430549	0.00727825	0.101976	-0.00174977	0.624896	0.00208524	0.556864	-0.00852562	0.0071402	-1.45973e-05	0.996739	0.00795101	0.025836	0.00406153	0.0325081	0.00141389	0.538843	-0.00218182	0.528618	-0.00286942	0.28894	-0.000936545	0.755444	0.00367474	0.0153143	0.000567756	0.703288	0.00104512	0.450636	-0.00188177	0.209778	-0.00017067	0.909001	0.00166645	0.200129	0.00270647	0.0714418	0.00058573	0.614829	0.00132762	0.38531	0.00459144	0.272018	0.00107617	0.393487	0.00509603	0.124128	-0.000538981	0.714024	-0.000556081	0.6343	-0.000910328	0.507719	-0.00148427	0.241266	-0.00289551	0.60331	-0.00354983	0.125148	-0.000117202	0.962594	-0.00093299	0.791638	-0.00341189	0.490648	-0.00452951	0.000663205	-0.000628053	0.607628	-0.00130878	0.214108	-0.00368241	0.423907	-0.00507215	0.44305	-0.0087611	0.160329	-0.00768171	0.109241	-0.00145246	0.547087	0.00369621	0.141784	-0.00297906	0.326817	0.00340904	0.616102	0.00271394	0.451907	0.000839813	0.938363	0.00193322	0.669417	-0.0101011	0.119251	0.00256205	0.316022	0.00788252	0.27457	0.00439011	0.0902166	-0.000702569	0.819722	0.00522297	0.118634	-0.00244238	0.385927	-0.00682602	0.0570312	-0.0122002	0.0136662	-0.0045855	0.684095	0.00561074	0.619598	0.00556118	0.180566	-0.00722354	0.148417	-0.00693222	0.119687	-0.000273573	0.695326	-0.00179352	0.0576352	0.00366355	0.367993	-0.000695189	0.518444	-0.000686936	0.816726	0.00197374	0.623092	-0.00623588	0.0784994	0.00553036	0.284902	3.16513e-05	0.99067	-0.00213262	0.582431	0.00290592	0.421181	0.000193717	0.961052	0.00274404	0.519069	0.00470624	0.0647094	-3.16431e-05	0.989824	-0.000465335	0.66768	0.000644863	0.783364	0.00182881	0.329101	-0.000904425	0.849482	-0.0153181	0.0263005	-0.00708808	0.0388841	-0.00233264	0.291815	0.00319681	0.477248	0.000571743	0.726377	-0.000342918	0.729265	-0.000694914	0.764897	0.000174246	0.934602	-0.00104654	0.583421	-0.0012273	0.516607	0.00843421	0.26087	0.000427929	0.816088	0.00261517	0.164687	0.0015756	0.533762	0.0043328	0.00240333	0.00461533	0.127094	0.00216117	0.0258156	0.00433876	0.450539	0.00353594	0.263677	0.00512199	0.112519	0.000827678	0.151102	0.000473722	0.830095	-0.00165529	0.275435	0.00135113	0.729056	0.00321483	0.733714	-0.00121247	0.842015	0.00402455	0.47633	0.0019516	0.512357	-0.000265047	0.961584	0.00400638	0.131895	-0.00139505	0.644017	0.000829799	0.629832	-0.00228238	0.124926	-0.00464328	0.343367	-0.00759868	0.085673	-0.0005211	0.561391	-0.000659451	0.905541	-0.0119572	0.123013	0.00137208	0.630514	-0.00451705	0.280488	-0.00540288	0.18333	-0.00606116	0.214298	-0.00642066	0.190857	1.77489e-05	0.992657	-0.00146567	0.337925	0.0057193	0.143722	0.000516401	0.93107	0.00646612	0.272783	-0.00060845	0.913898	-0.00436991	0.146164	-0.0102865	0.102231	-0.000103995	0.964886	0.0115607	0.257788	-0.0195038	0.0713281	0.0051196	0.282435	-0.00324444	0.472824	-0.000730177	0.946587	0.0089686	0.493171	0.00991571	0.330944	-0.00106107	0.889591	0.00601849	0.523486	-0.0011144	0.886671	-0.0022543	0.541126	-0.000783936	0.884103	0.00427059	0.429757	0.00863412	0.631247	-0.00168383	0.817222	-0.0114873	0.11746	-0.00410073	0.570482	-0.00527153	0.596248	0.0132254	0.18269	0.0124533	0.162149	0.00687244	0.488719	0.0113876	0.252076	-0.00540659	0.584549	0.0051022	0.125811	0.00274427	0.584421	0.000894489	0.828487	0.00961488	0.0248317	0.00697304	0.0474986	0.00464175	0.299017	0.00203016	0.393859	-0.0108872	0.158524	0.00103317	0.892177	0.00311712	0.179523	0.00250349	0.164694	-0.00256849	0.648763	-0.00231272	0.805708	-0.00347971	0.211932	-0.00303305	0.242667	0.00352711	0.331498	0.00617048	0.115846	0.00187605	0.6114	0.00717164	0.070276	-0.00432248	0.302644	-0.00774413	0.0817069	-0.00486465	0.165664	-0.0030458	0.361615	-0.00164857	0.651171	0.00974806	0.00138874	-0.00272832	0.403983	0.0210029	0.00369114	0.000953377	0.783608	0.004168	0.488981	-0.00704906	0.0809852	0.0044567	0.0150222	0.00955481	0.015311	0.00481882	0.360512	0.0101783	0.0510953	-0.0190288	0.0687592	-0.00498853	0.342439	0.00728103	0.101844	-0.00501602	0.0183317	0.00555284	0.28519	-0.00568294	0.299208	0.0116191	0.442474	-0.00182683	0.317971	0.00163688	0.229675
rs1146748	-0.00993211	0.613448	-0.0202629	0.0475855	-0.00358092	0.757182	-0.00824041	0.178819	0.00590075	0.285562	0.0119267	0.0308453	-0.00619958	0.25085	-0.00289468	0.594612	0.0145676	0.0064529	-0.00400002	0.528244	0.0228138	0.00190323	0.0191493	0.00989002	0.0157727	0.00123984	-0.019223	0.000478653	0.00607923	0.142978	-0.0126565	0.0191856	-0.00536742	0.0948554	-0.00473999	0.225963	-0.0033291	0.216653	-0.00277308	0.305074	0.00243664	0.273942	0.00502695	0.480153	0.000901154	0.651946	0.00421263	0.465198	0.00691604	0.244722	-0.00143255	0.794118	0.00153959	0.778351	0.0266054	9.94527e-07	-0.000387115	0.943487	0.00857964	0.0866998	0.00664103	0.11975	-0.00200488	0.717356	-0.00122233	0.798826	-0.000965651	0.830896	-0.000459851	0.904788	-0.0054881	0.158106	-0.0144854	0.0143972	-0.00397505	0.448967	0.00493665	0.365803	-0.00393809	0.400355	0.000974812	0.859112	-0.000826991	0.880102	-0.00242302	0.441203	0.0153782	0.00456737	-0.00114392	0.725695	0.00036957	0.963451	0.00450711	0.485038	-0.0110775	0.0836649	0.00699955	0.220724	-0.00275788	0.668658	-0.000839833	0.896163	-0.00415442	0.227006	-0.00742329	0.074985	-0.0137154	0.028678	0.0138322	0.00485441	0.00295642	0.587425	0.0036352	0.185406	-0.00118787	0.6603	-0.00533593	0.0334604	0.00540329	0.0469884	-0.0005083	0.851075	0.00109858	0.641204	0.00259749	0.339556	0.00122644	0.561582	-0.0038404	0.166141	-0.0367688	1.50229e-06	-0.00110911	0.627554	0.000745853	0.901334	-0.00305532	0.251583	0.00111342	0.599417	0.00147205	0.554487	-0.00222774	0.339845	0.0203609	0.0468363	-0.00204845	0.630908	-0.00741326	0.106948	0.00384418	0.554047	-0.00970866	0.286177	0.000868565	0.718806	0.000822016	0.715234	-0.000955037	0.622094	-0.00291938	0.730356	-0.000583739	0.961774	0.00738062	0.519995	-0.02083	0.0186045	-0.00547013	0.218375	0.000903248	0.844796	-0.00393071	0.484617	-0.00484385	0.699934	-0.00862117	0.197271	-0.0245821	0.221517	-0.0129254	0.122947	-0.00307643	0.798111	-0.0043347	0.35698	-0.0185656	0.164912	-0.00167013	0.726319	0.0031639	0.579844	-0.00306778	0.620947	-0.00806083	0.122576	-0.000806968	0.903533	-0.00512825	0.573665	0.0102645	0.620643	0.0180349	0.385953	-0.00887326	0.246207	-0.00312345	0.734459	-0.00345369	0.673657	0.00208177	0.105674	8.9059e-05	0.959187	-0.0159685	0.0332588	0.000257971	0.896491	-0.00423292	0.43818	-0.00952139	0.198163	-0.00429549	0.51063	-0.00399384	0.675064	0.0019032	0.702754	-0.00210607	0.768285	-0.0119218	0.0731921	-0.0144686	0.0477194	-0.00930358	0.235384	-0.00369532	0.431215	-0.00254617	0.577259	0.00116572	0.559386	-0.00744626	0.0851046	-0.00637254	0.0609577	-0.0161405	0.0658824	-0.00245991	0.846267	0.00898455	0.15524	-0.00229789	0.573124	-0.0135539	0.101985	-0.0053673	0.0744779	-0.000507275	0.781039	-0.00372177	0.384384	-4.84963e-05	0.990108	0.00198705	0.571793	-0.000798534	0.818884	-0.0160137	0.246582	-0.00252369	0.449502	-0.00223484	0.512724	-0.00824556	0.0725211	-0.000288277	0.911271	0.00160763	0.769232	-0.00205014	0.243215	-0.00790785	0.44803	-0.00317494	0.580265	-0.0031557	0.590296	-0.000899967	0.389856	-0.00253019	0.527089	-0.00851945	0.00195014	-0.00520981	0.470787	-0.0246736	0.157771	-0.00645766	0.567145	-0.00910368	0.386566	0.0028492	0.606104	0.0131922	0.19623	-0.00303666	0.528552	0.000616913	0.910211	-0.00342291	0.272564	-0.0035901	0.179816	0.00057177	0.94842	0.02128	0.00762241	-0.00108232	0.50552	0.00674174	0.506028	-0.0135864	0.337354	0.00598383	0.249727	-0.0120725	0.112868	0.00989738	0.180327	0.00243423	0.782997	0.00258052	0.77162	-0.00160127	0.647913	-0.00468158	0.0925362	-0.0091682	0.20051	-0.0128135	0.234547	0.00621669	0.558605	0.00234432	0.81736	0.0024171	0.656128	0.0168888	0.137538	-0.00499014	0.242374	-0.00967553	0.595698	-0.0162802	0.403778	0.00586371	0.4947	-0.00669932	0.410954	-0.0156542	0.424921	0.0179705	0.445552	-0.00488589	0.790268	0.000356407	0.979359	-0.00698681	0.680765	-0.00174214	0.901662	-1.01834e-05	0.998779	0.00796749	0.411437	0.00633852	0.51596	-0.0341701	0.304917	0.0112042	0.399236	0.00667565	0.617947	-0.0199987	0.129033	-0.0217266	0.235211	0.00915909	0.615943	0.0138789	0.397782	0.0124732	0.495589	-0.00324791	0.859118	-0.0082537	0.650575	-0.00735598	0.225462	-0.000403981	0.964732	0.00477939	0.524997	-0.0124221	0.111233	-0.00964069	0.132414	0.00628031	0.440613	-0.00725145	0.0944072	-0.0123232	0.384444	0.00121237	0.930999	-0.00335208	0.427763	0.00319837	0.330233	0.0109767	0.283247	-0.0187347	0.279252	-0.000472289	0.92552	0.00177083	0.706685	-0.00459534	0.485189	0.0034258	0.630186	0.00872974	0.191655	-0.00306295	0.669621	-0.009948	0.190861	-0.00243914	0.762281	0.00930964	0.143446	0.00582662	0.335815	-0.0101876	0.12098	0.00740929	0.179937	0.0121263	0.0404987	0.0184775	0.159325	-0.00040257	0.949022	0.0227889	0.0371146	0.00394554	0.59051	-0.00585785	0.077673	-0.00578496	0.41768	0.0185434	0.0524347	-0.0116816	0.217023	0.0234098	0.21673	-0.0149489	0.114878	0.000368608	0.963546	-0.00386265	0.324116	-1.69706e-05	0.998554	0.00597618	0.54729	-0.0655989	0.0167571	0.00118359	0.720198	0.000600481	0.808274
rs9654015	0.00789673	0.35214	0.000243668	0.955793	-0.00181502	0.715449	-0.00811367	0.00231145	0.00789927	0.000982567	0.00447326	0.0618068	0.00638884	0.00641716	0.00937393	7.20613e-05	0.00485888	0.0363968	0.00588656	0.0325836	0.0106928	0.000799363	0.000270778	0.933184	0.00272759	0.199287	-0.00357849	0.134273	0.00295325	0.101287	-0.0020095	0.391383	-0.00124999	0.370404	0.00526301	0.00196162	-0.00103536	0.376826	0.00290482	0.0133566	0.00173333	0.0731718	-0.0126224	4.48105e-05	0.00190417	0.0282385	0.00281852	0.26036	-0.00103176	0.689191	0.0014247	0.549988	0.00799346	0.000762935	0.00230796	0.328333	0.000485276	0.837779	0.00274222	0.20717	-0.0024939	0.178558	-0.00409524	0.0886172	0.00246939	0.235763	0.00101755	0.604315	0.00397039	0.0174112	0.00246966	0.14351	0.00124567	0.627926	-0.0125007	4.12377e-08	-0.00476943	0.0442088	0.0129046	2.2143e-10	-0.00713913	0.00276158	0.00634279	0.00772678	-0.0101793	9.34324e-14	0.00137575	0.55904	0.000148452	0.916472	-0.00831737	0.0175609	0.00994639	0.000398567	0.00638214	0.0219713	0.00233233	0.348382	0.00151524	0.588789	-0.00273024	0.32953	0.00133095	0.373391	-0.00199177	0.270858	0.00606585	0.0257254	0.00241756	0.25644	0.00131763	0.577641	-0.00124249	0.297356	-0.000657894	0.57495	-0.000731812	0.502009	-0.000778097	0.509958	-0.00100251	0.393528	-0.00495027	1.33055e-06	-0.00430886	0.000266082	-0.00205561	0.0249087	-0.000588391	0.624887	-0.0050417	0.125266	-0.00459672	3.628e-06	-0.00479822	0.0660615	0.00454534	8.58449e-05	0.00199414	0.0302221	-0.000494733	0.647294	0.00362128	0.000278156	0.0109676	0.012342	0.00487048	0.00748358	0.001816	0.354675	-0.000149122	0.957107	0.00422353	0.277174	0.00579686	3.12726e-08	0.00266961	0.00553101	-0.00126645	0.125702	0.00143182	0.692034	0.0133861	0.0100929	0.0150295	0.00219914	-0.00070685	0.851757	-0.000985472	0.603611	-0.00316406	0.109653	0.00107972	0.652686	-0.00397868	0.458265	0.00155399	0.58596	-0.00485358	0.571628	0.00133526	0.708934	-0.000339846	0.947135	-0.00351178	0.0806204	0.00472757	0.40611	-0.00350292	0.0858158	-0.000938208	0.700178	5.70059e-06	0.998281	0.000769332	0.729559	0.00323579	0.252835	0.0185337	1.92145e-06	0.0150836	0.0833751	0.0217641	0.0127074	0.00177718	0.586437	0.00589691	0.133739	0.00383165	0.274001	-0.000370028	0.50069	-0.000380326	0.608885	-0.00459789	0.150897	0.00158456	0.0614459	0.00134133	0.565174	-0.000554134	0.86076	0.00191779	0.491642	0.00632036	0.120393	0.00323603	0.128625	0.00650598	0.0330215	-0.000434257	0.878542	0.00199099	0.523505	0.0051449	0.124373	-0.000744885	0.710172	-0.00230079	0.238225	9.15694e-05	0.914538	-0.000189943	0.918027	0.00165341	0.26216	-0.00155798	0.677676	0.00862441	0.11147	-0.00147321	0.585317	-0.00240098	0.16786	0.00165967	0.639117	0.00121227	0.345651	0.000999328	0.199856	0.00138968	0.44717	0.00211978	0.204554	0.00358116	0.017056	0.0027647	0.063299	0.000684461	0.908074	0.00274624	0.057983	2.67262e-05	0.985602	-0.00368506	0.0644843	-0.00248221	0.0271316	0.0145503	9.80405e-10	-0.000954364	0.211035	0.00395287	0.382367	-0.012463	5.38885e-07	0.00441121	0.0823123	-3.65433e-05	0.935783	0.000180055	0.917459	0.00152086	0.202913	-0.00826509	0.00709957	-0.00291748	0.694283	0.000978901	0.838048	-0.00181935	0.682524	0.00317974	0.175271	0.00542951	0.21012	-0.00475193	0.0231671	0.00410789	0.0838679	0.000940603	0.48756	0.00421645	0.000313156	-0.0038936	0.312941	0.0114466	0.00100722	0.00100869	0.153155	0.000871765	0.842592	-0.00717009	0.242116	0.0035427	0.115638	0.00706519	0.0318407	0.0026445	0.407746	-0.00365025	0.342118	0.00287133	0.457482	0.00212107	0.16197	0.00241184	0.0450654	-0.00373047	0.224778	0.00262796	0.573152	-0.0025212	0.584066	0.00799653	0.0689615	0.000198088	0.932816	0.0125355	0.0108414	-0.00324249	0.0793669	-0.00190982	0.811027	0.00929525	0.270722	0.00842597	0.0234412	-0.00415424	0.238993	-0.0118146	0.164735	0.00626285	0.539641	-0.00824349	0.299962	0.00118967	0.841938	-0.0103013	0.161399	-0.00497175	0.415677	-0.00320732	0.269402	0.00628417	0.136279	-0.00481965	0.255928	0.0180379	0.206662	0.00487487	0.394409	0.0062671	0.277032	0.00556849	0.326968	0.00688382	0.380167	-0.0215305	0.00591956	-0.00205884	0.76939	0.0042162	0.590191	-0.000548878	0.94416	0.0013166	0.865894	-0.00186349	0.47864	-0.0088751	0.0248986	0.00227344	0.485227	-0.000545825	0.871757	0.000648374	0.815361	0.00259451	0.462032	0.0026753	0.154524	-0.00439525	0.470191	-0.00488267	0.417718	0.00259083	0.157276	0.00169249	0.233929	-0.000854774	0.847453	-0.00673843	0.365493	0.00527919	0.0160938	0.00571229	0.00516365	0.00592485	0.0381778	-0.00683011	0.026772	-0.00745952	0.0101528	-0.00296471	0.341083	0.00371677	0.259218	0.00236395	0.498925	-0.00144704	0.599807	0.00486229	0.0638671	0.00194053	0.498605	-0.00232542	0.332453	7.01515e-05	0.978217	-0.00399404	0.482817	0.000577003	0.83268	0.0111258	0.0188873	0.00506635	0.111156	-0.000140613	0.922326	-0.00111847	0.718278	0.00944483	0.0229714	-0.00519475	0.206471	0.0064627	0.429355	0.00502491	0.220684	-0.00831618	0.0175769	0.00718748	1.73726e-05	-0.00528461	0.192564	0.00689393	0.109967	-0.0183918	0.122524	0.000728158	0.61139	0.00318172	0.00311724
rs77793943	-0.0172114	0.112863	0.00181588	0.744724	-0.00403981	0.522558	0.00601605	0.0755999	-0.00124291	0.683342	0.00131143	0.666857	0.0021511	0.470425	-0.0144188	1.56603e-06	-0.0066374	0.0245805	0.00347887	0.320622	-0.0122998	0.00241736	-0.00228264	0.579044	-0.00782718	0.0038444	0.00966497	0.00146963	-0.0022144	0.333881	0.000459899	0.877348	0.00717338	5.2855e-05	-0.000633523	0.769457	-0.00152617	0.305519	-0.00185964	0.212926	-0.00241064	0.0500115	0.00487715	0.214607	-0.00117754	0.285537	0.00243147	0.444564	0.00114185	0.727708	5.56324e-05	0.985349	-0.000533647	0.859729	0.000909157	0.762044	0.00213638	0.478502	0.00182411	0.509247	0.00425909	0.0708132	0.00232225	0.447597	0.0037998	0.151331	0.00245768	0.324914	0.000327449	0.877415	0.000114136	0.957591	7.18438e-05	0.982466	0.00276218	0.340523	0.00492575	0.102238	-0.00473942	0.0668237	-0.00135028	0.656164	-0.00394186	0.192913	0.00784756	6.30842e-06	-0.00165403	0.580639	0.0014476	0.421235	0.00735926	0.0984333	-0.0015902	0.657005	0.00171875	0.628429	-0.00853466	0.0071161	-0.000297422	0.93368	0.00774601	0.030021	0.00414047	0.0293855	0.00162973	0.478982	-0.00192355	0.57878	-0.00290606	0.283133	-0.000675558	0.822346	0.00357449	0.0184129	0.000520937	0.726897	0.0010269	0.45886	-0.00195873	0.192018	-0.000261408	0.861116	0.00167932	0.196951	0.00259078	0.0846183	0.000563516	0.628522	0.001417	0.354448	0.00477964	0.25316	0.00103765	0.410933	0.00504312	0.128321	-0.000593304	0.686842	-0.000608482	0.602938	-0.000981676	0.475311	-0.00154184	0.22382	-0.00273238	0.624104	-0.00370326	0.109892	-0.000194968	0.93786	-0.000883279	0.802643	-0.0031034	0.530983	-0.00459373	0.000559595	-0.000624453	0.609939	-0.00129122	0.220651	-0.0035004	0.447498	-0.00512022	0.439061	-0.00906028	0.146796	-0.00793439	0.0982441	-0.00146561	0.543738	0.00374528	0.136862	-0.00272179	0.370619	0.00354912	0.601874	0.00272142	0.450938	0.00156457	0.885512	0.00223459	0.621858	-0.00987934	0.127807	0.00261959	0.305615	0.00775864	0.28247	0.00441089	0.0889277	-0.000340396	0.912129	0.00528308	0.114665	-0.002271	0.420427	-0.00707522	0.0486884	-0.0121889	0.0138198	-0.005086	0.651949	0.00531189	0.63854	0.00573648	0.16751	-0.00694959	0.164722	-0.00692787	0.12017	-0.000269924	0.699388	-0.00176332	0.0621461	0.0034928	0.391069	-0.000675232	0.530812	-0.000814945	0.783507	0.00211411	0.598848	-0.0061143	0.0847173	0.00521363	0.313733	-4.21407e-05	0.987586	-0.00211972	0.584978	0.00275015	0.446822	7.61875e-05	0.984688	0.00285679	0.502344	0.00475732	0.0620398	-1.00229e-05	0.996779	-0.000553202	0.610024	0.000734909	0.754199	0.00174908	0.350927	-0.000762096	0.873038	-0.0151222	0.0283965	-0.00699396	0.0416947	-0.00222982	0.313944	0.00331216	0.461815	0.000546671	0.738102	-0.000297731	0.763958	-0.000833235	0.720096	0.000203808	0.923592	-0.00105286	0.581414	-0.00120597	0.524194	0.00883453	0.239211	0.000403046	0.826715	0.00262275	0.163728	0.00150622	0.552176	0.00420275	0.00325823	0.00470234	0.120321	0.00213795	0.0275513	0.00429122	0.455807	0.00338815	0.284461	0.00521209	0.106553	0.000810956	0.159795	0.000588277	0.790009	-0.0016152	0.287538	0.00141619	0.716719	0.00348197	0.712727	-0.00116711	0.847943	0.00423628	0.453709	0.00196992	0.508659	-7.79426e-05	0.988706	0.00384349	0.1486	-0.00140079	0.642865	0.000864066	0.615986	-0.00218284	0.142486	-0.00504962	0.303091	-0.0079139	0.073632	-0.000519245	0.56303	-0.000360526	0.948299	-0.0117238	0.130687	0.0015556	0.585749	-0.00456665	0.275559	-0.00577882	0.154964	-0.00635417	0.193273	-0.00689462	0.160433	-7.49653e-05	0.969011	-0.00147128	0.336396	0.00572473	0.143593	0.00125088	0.834156	0.00644716	0.274549	-0.000316778	0.955142	-0.00405486	0.177829	-0.0100591	0.110311	-0.000116045	0.960848	0.0117843	0.248875	-0.0193712	0.0735689	0.00530398	0.26593	-0.0033227	0.462653	-0.00181081	0.868178	0.00948136	0.469165	0.00901971	0.376905	-0.00149681	0.844899	0.00663502	0.48222	-0.000861981	0.91231	-0.00191218	0.604427	-0.000834175	0.876822	0.00399561	0.460375	0.00872723	0.627742	-0.00202687	0.780967	-0.0112711	0.124722	-0.00437681	0.545034	-0.00549532	0.581074	0.0132358	0.182726	0.012681	0.154966	0.00718175	0.469753	0.0102514	0.302941	-0.00624704	0.527911	0.00529421	0.112444	0.00268199	0.593226	0.0011345	0.783642	0.00960396	0.0251005	0.00700059	0.0467869	0.00468967	0.294401	0.00204871	0.389889	-0.0108135	0.161647	0.000781569	0.918392	0.00332949	0.151942	0.00242264	0.17907	-0.00232006	0.68095	-0.00207133	0.825755	-0.00359251	0.197776	-0.00305102	0.240188	0.00363308	0.317475	0.00612235	0.11892	0.00190026	0.607012	0.00714781	0.0713719	-0.00440512	0.293752	-0.00757178	0.0889093	-0.00484974	0.1672	-0.00302068	0.365853	-0.00184351	0.613368	0.00959577	0.00166083	-0.00302693	0.354812	0.020787	0.00408163	0.00070753	0.838607	0.00398915	0.508083	-0.00720271	0.0747761	0.00446746	0.0148442	0.00969186	0.0139656	0.00503478	0.33969	0.0100065	0.0552925	-0.0189256	0.070378	-0.00447212	0.395085	0.00736204	0.0983051	-0.00499741	0.0188516	0.00529135	0.308854	-0.00629706	0.250313	0.012013	0.427458	-0.00178538	0.329411	0.00167696	0.218723
rs116653351	-0.017738	0.102053	0.00150837	0.786645	-0.00393281	0.533318	0.00579814	0.0865272	-0.000849479	0.780205	0.00169253	0.578151	0.00214997	0.470254	-0.0145711	1.18764e-06	-0.00640795	0.0298417	0.00348174	0.319799	-0.0121474	0.00271168	-0.0023289	0.571019	-0.00755575	0.00522146	0.00974781	0.00132398	-0.00190368	0.40571	0.000152037	0.959269	0.00721095	4.75229e-05	-0.000501627	0.816323	-0.00149762	0.314217	-0.00172443	0.24766	-0.00240607	0.0502384	0.00473647	0.227719	-0.00117334	0.286826	0.00242705	0.444981	0.0013518	0.679933	0.000387575	0.898114	-0.000529063	0.860799	0.000796879	0.790515	0.00181317	0.547153	0.00191697	0.487531	0.00429172	0.0684288	0.00235527	0.440749	0.00401875	0.128787	0.00234408	0.347345	0.000478126	0.821647	-3.1519e-05	0.988273	0.000121887	0.97023	0.0026551	0.359133	0.00462451	0.124647	-0.00428332	0.0973257	-0.00126597	0.676098	-0.003888	0.198657	0.00782206	6.62996e-06	-0.00147301	0.622411	0.00153128	0.394464	0.00729573	0.101063	-0.00157913	0.658933	0.00202195	0.568776	-0.00844557	0.00767999	-3.36288e-05	0.992486	0.0078973	0.0268069	0.00404001	0.0333802	0.00134395	0.559004	-0.00223198	0.519063	-0.00297955	0.270703	-0.000874864	0.771025	0.00364091	0.0162527	0.00057312	0.700542	0.00106584	0.441578	-0.00190187	0.204828	-0.000144713	0.922772	0.00169305	0.192922	0.0027259	0.0693547	0.000582798	0.616508	0.00142748	0.350459	0.00467694	0.263051	0.00107872	0.392242	0.00519797	0.116677	-0.000555901	0.705383	-0.000535622	0.646732	-0.000953235	0.487805	-0.00155181	0.22035	-0.00268782	0.629406	-0.00352002	0.128209	-0.000185457	0.940826	-0.000873217	0.804653	-0.00335386	0.497931	-0.00459641	0.000549142	-0.000522741	0.668999	-0.00131875	0.210507	-0.00355038	0.440581	-0.00492618	0.456123	-0.0085813	0.168916	-0.00768149	0.109104	-0.0014267	0.554065	0.00374232	0.136714	-0.00309933	0.307438	0.00320844	0.636855	0.00284696	0.42984	0.000526553	0.961314	0.00197071	0.663254	-0.0103922	0.108822	0.00251889	0.324066	0.00790414	0.273047	0.00451035	0.0816309	-0.000685713	0.8239	0.00526799	0.115332	-0.00259548	0.356637	-0.00705922	0.0489595	-0.0124183	0.012041	-0.0042556	0.705664	0.00551271	0.62566	0.00579205	0.162984	-0.007337	0.142003	-0.00697347	0.117363	-0.000292112	0.675707	-0.00179762	0.0569741	0.00362915	0.372332	-0.000735362	0.49441	-0.000761003	0.797301	0.00206689	0.606652	-0.00642224	0.0698773	0.0055636	0.281839	8.67164e-05	0.974433	-0.00219771	0.57083	0.00298821	0.407977	0.000241682	0.951402	0.00286369	0.500857	0.00474303	0.0625489	-6.08961e-05	0.980411	-0.000482882	0.655822	0.000608972	0.795071	0.00173086	0.355529	-0.000690603	0.884738	-0.0152589	0.0268297	-0.00693404	0.043252	-0.00232828	0.292541	0.00309843	0.490751	0.000566276	0.728794	-0.000383336	0.698727	-0.000763687	0.742326	0.000344572	0.871049	-0.00103812	0.586317	-0.00122863	0.515997	0.00847504	0.258337	0.000330523	0.857399	0.00257742	0.170754	0.00146692	0.562241	0.00432332	0.0024501	0.0046245	0.126239	0.00212207	0.0285795	0.00425513	0.459195	0.00347147	0.272352	0.0050547	0.117216	0.000795055	0.167762	0.000433533	0.844275	-0.00182956	0.227902	0.00137544	0.724298	0.00280137	0.766834	-0.00159081	0.793638	0.00417312	0.460051	0.00197043	0.508167	-0.000358606	0.948024	0.00396356	0.135968	-0.00139926	0.642926	0.00081375	0.636378	-0.0022601	0.128527	-0.00505406	0.302219	-0.00744157	0.0922444	-0.00048382	0.589628	-0.000583985	0.91629	-0.0119158	0.124236	0.00144267	0.612903	-0.00454238	0.27769	-0.00544881	0.179533	-0.00611117	0.210462	-0.00649918	0.185411	6.26978e-05	0.974057	-0.00146982	0.336445	0.00578774	0.138896	0.00032749	0.956244	0.0062019	0.292749	-0.000815378	0.884769	-0.00439849	0.143454	-0.0102786	0.10244	-1.91628e-05	0.993526	0.0113662	0.265722	-0.0197474	0.0678219	0.00513516	0.280903	-0.00325022	0.471969	-0.00086041	0.937068	0.00890575	0.496131	0.0098525	0.333952	-0.0014478	0.849743	0.00590851	0.531038	-0.00101599	0.896604	-0.00238531	0.517735	-0.000551463	0.918298	0.0038732	0.473758	0.00846381	0.637979	-0.00146031	0.841088	-0.0113038	0.123321	-0.00438368	0.544067	-0.00512049	0.606752	0.0129489	0.191928	0.0121761	0.171625	0.00698335	0.481653	0.0114105	0.251043	-0.00547933	0.579438	0.0050333	0.130912	0.00279921	0.57684	0.000773926	0.85128	0.00947781	0.0269315	0.00674232	0.0552775	0.00480442	0.282291	0.00206895	0.384776	-0.0108512	0.159839	0.0010584	0.889533	0.00303075	0.191794	0.00254023	0.158491	-0.00232641	0.679862	-0.0024374	0.795444	-0.003417	0.220157	-0.00305292	0.239467	0.00368602	0.310058	0.00633319	0.106449	0.0020226	0.583755	0.0070903	0.0734386	-0.00438351	0.29575	-0.00774213	0.081702	-0.00481321	0.170067	-0.00300002	0.368753	-0.00193513	0.595514	0.0097259	0.00141983	-0.00272081	0.405142	0.0211077	0.00351483	0.000861865	0.803879	0.00435497	0.469574	-0.00702894	0.0817711	0.00446029	0.0149138	0.00946936	0.0162209	0.00486059	0.356223	0.0100541	0.053924	-0.0189859	0.0693148	-0.00519124	0.323084	0.00729851	0.100933	-0.00514832	0.0154372	0.0053082	0.306842	-0.00564244	0.302548	0.0114414	0.449364	-0.00180332	0.324109	0.00169252	0.214089
rs1146747	0.0111764	0.19338	0.00813064	0.0669153	0.000204549	0.967522	-0.00126009	0.638471	0.0026769	0.267532	0.00109455	0.649977	0.000628757	0.790003	-0.000830868	0.726795	-0.00131133	0.574973	-0.00292677	0.291422	-0.00504278	0.116444	-0.00127533	0.695296	0.00448896	0.0361353	0.00385118	0.109566	-0.00216316	0.233343	-0.000471386	0.841714	-0.00010398	0.941026	-0.00145537	0.395315	-0.000267474	0.820689	0.00137883	0.243604	0.00153671	0.114702	-0.0043857	0.159366	5.26616e-05	0.951989	0.00149238	0.554332	0.00276995	0.286726	0.00367486	0.125805	0.0015567	0.515196	0.000694004	0.770425	-0.00125895	0.597954	-0.00543785	0.0130044	-0.00152063	0.415423	-0.00311894	0.197851	-0.00534121	0.0108826	0.000760007	0.700759	-0.00149738	0.373148	0.00192489	0.257651	-0.00499714	0.053572	0.00491716	0.0321733	-0.00218461	0.360214	-0.00516581	0.011662	0.00527822	0.0280156	-0.00268422	0.263024	0.00264972	0.0541727	-0.00125015	0.598147	-0.000612092	0.667653	0.00149243	0.672222	-0.001116	0.693323	-0.0054327	0.0529358	0.00715495	0.00429849	-0.00149887	0.595599	-0.00273722	0.331859	-0.00271838	0.0711354	0.000535719	0.768831	-0.00157413	0.565572	-0.0016132	0.452168	0.00220818	0.354142	-0.000374387	0.755294	0.000752272	0.524337	0.00183286	0.0950573	0.000957176	0.420907	-0.0014742	0.212815	0.00190209	0.0650348	0.00231698	0.0515731	0.00149963	0.104324	-0.00162417	0.18038	-0.00105716	0.750367	0.00233812	0.0193727	0.00229451	0.382875	0.00121587	0.296847	-0.000821506	0.375377	0.00133686	0.219678	-0.00123884	0.217093	0.00144273	0.743898	-0.00108383	0.5547	0.000576063	0.770925	0.00447138	0.109765	9.67509e-05	0.980302	0.00138085	0.190467	6.14953e-05	0.949424	0.000455579	0.584891	0.00226667	0.53406	-0.00807983	0.123237	-0.0014589	0.768009	0.000582309	0.87883	0.000597567	0.754428	-0.00190811	0.338073	-0.00201984	0.403647	0.00147034	0.78524	0.00369635	0.198077	-0.006303	0.465854	-0.0014968	0.677569	-0.00110418	0.830614	0.0030706	0.129423	-0.0031105	0.587581	-0.000401688	0.844928	-6.42818e-05	0.979098	-0.00361936	0.174431	0.00118106	0.597708	0.00153866	0.58958	-0.00469323	0.231389	-0.0166428	0.0612783	-0.0188282	0.0348336	-0.00715381	0.0297782	-0.00703299	0.0759432	0.00525123	0.136727	-0.000600324	0.278151	0.000688556	0.357688	0.00145834	0.651115	-0.000797781	0.349936	2.9611e-05	0.989944	-0.0062389	0.0500223	7.25593e-05	0.979399	0.00508055	0.215281	-0.00474307	0.027141	-0.00439164	0.15328	-0.000616261	0.829612	0.00259711	0.408878	-0.000764822	0.82066	-0.00194567	0.335347	-5.61374e-05	0.977216	-0.00121375	0.1578	0.00179964	0.332974	-0.00131743	0.375291	-0.00339852	0.368115	-0.00455814	0.403804	0.00229072	0.399767	8.28511e-05	0.962329	-0.00531251	0.136302	0.00142125	0.272423	-0.000850076	0.279106	-5.21982e-05	0.977391	-0.000308803	0.854464	-0.000953237	0.528534	-0.00221581	0.139726	0.00520413	0.382535	0.000115081	0.937119	-0.00221173	0.1382	0.00175942	0.380865	0.000343118	0.761747	-0.00577691	0.0159678	0.00122552	0.110789	0.00286758	0.529178	-0.00479132	0.0559163	0.00193027	0.45072	0.000797554	0.0809739	-0.000619242	0.723412	-0.00142775	0.23527	-0.0038556	0.213295	0.014514	0.0521739	0.00304428	0.528708	0.00667383	0.137619	-0.00394984	0.0951601	-0.00485613	0.266603	-0.00121017	0.565836	0.00103094	0.666584	0.001888	0.166465	-0.000401613	0.733484	0.00412874	0.288742	-0.00362645	0.301894	-0.000425369	0.549759	-0.00109475	0.804915	0.009954	0.107653	-0.00232367	0.306728	0.00308813	0.350826	0.00136463	0.671021	-0.00181993	0.637756	-0.00190972	0.623294	0.000335862	0.825778	-0.00130493	0.280969	-0.00580216	0.0609095	-0.00501983	0.285466	-0.000163709	0.971874	0.00257419	0.561141	0.00211048	0.372541	0.000816422	0.869085	-0.00110228	0.553643	0.00332367	0.679173	-0.00795977	0.345605	-0.0019799	0.594527	0.0010897	0.75751	0.0262725	0.00199303	-0.0128598	0.207752	0.00817276	0.303969	-0.00267106	0.654523	0.00632644	0.389758	0.00701412	0.250704	-0.00102644	0.725565	0.00241686	0.571409	0.00211407	0.622544	-0.0253821	0.0772983	0.00859025	0.135913	-0.00469368	0.4186	0.0118499	0.0382255	0.00275845	0.728657	0.0136737	0.0847371	0.00782203	0.272059	-0.0102429	0.196985	0.00264563	0.738997	-0.00457366	0.562735	-0.00666773	0.0121225	-0.00128436	0.74825	-0.00727384	0.0272239	-0.00522349	0.126471	-0.00486562	0.0830432	-0.00934566	0.00877806	-0.00327189	0.0848337	0.00419698	0.497792	0.0060496	0.321939	-0.00266438	0.149978	-0.00226161	0.115578	0.00210798	0.638928	0.00973368	0.198136	-0.00271463	0.219241	-0.00150742	0.463803	-0.00086352	0.764238	0.000959231	0.757385	0.00210964	0.470156	0.00323433	0.30205	-0.00046693	0.88796	0.00790274	0.0247586	0.000753781	0.786035	-0.000515507	0.845285	-0.00182207	0.528424	-0.000595426	0.805404	0.00203393	0.432379	0.00206039	0.719358	-0.000482459	0.860855	-0.00127003	0.790251	0.0043803	0.172321	-0.00322087	0.0265739	-0.00264675	0.396603	0.000577106	0.890288	0.00352581	0.394588	0.00201773	0.807497	-0.00597058	0.147939	0.00149119	0.672478	-0.000477116	0.777121	0.00462237	0.257266	0.00210716	0.629046	-0.017334	0.148371	0.00149531	0.300485	-0.00166913	0.123746
rs1146746	0.0105419	0.467566	-0.00487831	0.52056	-0.00676529	0.431252	-0.00370117	0.417166	0.00455743	0.267687	0.00944138	0.021577	-0.0113154	0.00485017	-0.0033302	0.410516	0.0121391	0.00228194	-0.0055319	0.241085	0.0122701	0.0247892	0.0104918	0.0578621	0.00677671	0.0626204	-0.00771009	0.0597421	0.00376444	0.222824	-0.00396778	0.323534	-0.00915942	0.000127958	-0.0061774	0.0339585	0.00150747	0.45219	-0.00641601	0.00142929	-0.000754854	0.648794	0.000503713	0.92424	0.000550371	0.711161	-0.000130017	0.975824	0.0033138	0.45341	-0.00254251	0.533504	0.00313867	0.440667	0.0235767	5.65292e-09	0.00487196	0.230472	0.00828277	0.0262232	0.00488671	0.123941	-0.0058925	0.152752	-0.000883584	0.804456	-0.00472935	0.159876	-0.00458656	0.108878	-0.0108065	0.000188182	-0.0115169	0.00893647	-0.00253044	0.517101	0.00146013	0.719286	-0.00479315	0.168969	-0.000891618	0.827297	0.00288248	0.479848	-0.000329935	0.887943	0.0134465	0.000860008	-0.00349612	0.14957	-0.0114542	0.0563046	0.00433541	0.366301	-0.00488022	0.305189	0.000279429	0.94757	3.73061e-05	0.993785	-0.00453239	0.343368	-0.00106401	0.677303	-0.00480536	0.121225	-0.0124674	0.00748466	0.0059226	0.104875	0.000404696	0.920497	0.000231815	0.909676	0.000836387	0.677435	-0.0044912	0.0162497	0.00479995	0.017743	-0.00266073	0.186548	0.00147988	0.398882	0.000414174	0.837885	-0.000123485	0.937381	-0.000801327	0.697599	-0.0200647	0.000396456	-0.000732745	0.666812	-0.00348423	0.436696	-0.00143816	0.468321	0.000609816	0.699027	0.00177989	0.33681	-0.00155159	0.369332	0.0125388	0.0982721	0.000210335	0.946863	-0.0067231	0.0483028	-0.0020122	0.67579	-0.00208457	0.757148	0.000917143	0.609406	0.00110502	0.507663	-0.000217595	0.87948	-0.00323798	0.605703	0.0113317	0.208971	0.0128865	0.129251	-0.011275	0.082795	-0.00217448	0.508524	0.00433336	0.205967	-0.00351097	0.397715	-0.0104631	0.257964	-0.00896882	0.068863	-0.0117389	0.428678	-0.00901478	0.144268	-0.00327497	0.711752	-0.00340476	0.328513	-0.00820464	0.405577	0.00151668	0.667797	0.000917785	0.827479	-0.00677964	0.138155	-0.00664757	0.0842791	0.00166022	0.734674	-0.00432905	0.521109	0.0196644	0.199172	0.00937061	0.5416	-0.0114354	0.0435169	-0.0038873	0.568461	0.00227527	0.707866	0.00164703	0.0837896	-0.00141434	0.272334	-0.0152269	0.00608769	0.000526042	0.720063	-0.00223783	0.57982	0.00293404	0.592213	-0.00128674	0.790086	-0.0101619	0.149645	0.00127704	0.729415	-0.00130934	0.804538	-0.00785327	0.110933	-0.0112112	0.0382294	-0.00917301	0.114006	-0.00266663	0.442799	-0.00113763	0.73654	0.000689061	0.641217	-0.00503985	0.115137	-0.00817938	0.00122829	-0.00375765	0.562904	0.00550785	0.557695	0.00230095	0.62282	-0.00101727	0.736094	-0.00791705	0.196861	-0.00677028	0.00237295	-0.00096167	0.476553	-0.00548282	0.083499	-0.0016073	0.578818	-0.00256696	0.323871	-0.000625331	0.808574	-0.012761	0.209998	-0.00458094	0.0649782	-0.00409698	0.106624	-0.00853447	0.0125079	-0.000641181	0.739038	-0.00271637	0.505356	-0.00143838	0.271195	-0.00369597	0.633524	0.000946851	0.824566	-0.00438735	0.314921	2.66217e-05	0.972726	-0.00512291	0.0852786	-0.00758722	0.00020945	0.00193254	0.715939	-0.00898769	0.484333	-0.00193335	0.815668	-0.0075314	0.329138	0.00378403	0.351272	0.0129614	0.0840386	0.00314289	0.380725	2.10237e-05	0.995879	-0.00528593	0.0227919	-0.00141357	0.480006	0.0034217	0.604425	0.0187063	0.00170129	-0.000466565	0.699729	0.00735689	0.329645	-0.00547149	0.603531	0.0031824	0.410083	-0.00488928	0.386636	0.0020849	0.703484	0.00637547	0.332335	-0.000952324	0.885535	0.00270454	0.298117	-0.0024689	0.231562	-0.00190112	0.719884	0.00457983	0.567198	0.00931898	0.237788	-0.00335112	0.656731	-0.00261585	0.516687	-0.000447965	0.957664	2.23546e-05	0.994373	-0.00387727	0.775063	-0.0037472	0.796782	-0.00333062	0.603152	-0.000556917	0.927004	-0.00596912	0.684334	0.0174977	0.320885	0.00238717	0.862062	-0.00185188	0.856984	-0.00383406	0.762201	-0.00326679	0.756189	0.000999204	0.840395	0.00724412	0.316812	0.00530742	0.465825	-0.0177595	0.466527	0.00395654	0.68587	0.00532171	0.58918	-0.0159803	0.0995296	-0.00716036	0.598723	0.00566434	0.676705	0.0308292	0.0114511	0.0247991	0.0681964	0.017981	0.186245	0.0076446	0.572586	-0.00748606	0.0974688	-0.00102328	0.879967	-0.00442328	0.429208	-0.0161179	0.00550768	-0.00941673	0.0483298	-0.00133357	0.825836	-0.00427228	0.18571	-0.00359728	0.733057	-0.0124817	0.230459	-0.00212977	0.498782	0.00112817	0.644327	-0.00244742	0.74801	-0.0227205	0.0775241	0.00333885	0.374352	0.00406961	0.244981	-0.00371781	0.447715	-0.000961712	0.855385	-0.000954865	0.847424	-0.00370868	0.4861	-0.00723222	0.199498	-0.00531599	0.374069	0.00585984	0.2143	0.00346134	0.440731	-0.00821097	0.0949166	0.0073111	0.0753318	0.00339401	0.440988	0.0241279	0.0134251	0.00167531	0.720848	0.023889	0.00329221	0.00677452	0.213243	-0.00245864	0.319736	0.00121955	0.818412	0.0134904	0.0578625	-0.0155866	0.0268143	0.0101203	0.46932	0.00118044	0.867005	-0.0114552	0.0562824	-0.00272864	0.346726	0.00607263	0.383132	0.00461407	0.532643	-0.0115444	0.57153	-0.00221744	0.367709	-0.000413323	0.822456
rs1146745	0.0114496	0.182772	0.00805521	0.0694719	0.000222555	0.964663	-0.00123134	0.646137	0.00265636	0.27121	0.00109345	0.650297	0.00064179	0.785749	-0.000771634	0.745562	-0.00132326	0.571483	-0.0029357	0.289934	-0.00508878	0.113137	-0.00120812	0.710604	0.00439757	0.0400936	0.00383542	0.111014	-0.00216633	0.232645	-0.000473217	0.841101	-0.000117791	0.933208	-0.00143512	0.401908	-0.000246319	0.834653	0.00138922	0.240056	0.0015507	0.111426	-0.00437124	0.160732	4.81854e-05	0.956065	0.00145014	0.565583	0.00278087	0.284816	0.00364203	0.129209	0.0014644	0.540404	0.000682612	0.774083	-0.00122195	0.608747	-0.00547611	0.0123771	-0.00152184	0.415038	-0.00312916	0.19637	-0.0053844	0.0102546	0.000699596	0.723518	-0.00152276	0.365086	0.00187072	0.271272	-0.00503346	0.0518507	0.00499953	0.0293904	-0.00222031	0.352401	-0.0052086	0.0109847	0.00532436	0.0266676	-0.00259997	0.278285	0.00265476	0.0537083	-0.0013526	0.568488	-0.000642884	0.651999	0.00167361	0.635156	-0.00109645	0.698428	-0.00543506	0.0528324	0.00713665	0.00439797	-0.00152776	0.588525	-0.00270611	0.337379	-0.00270994	0.0720175	0.000557148	0.75986	-0.00150874	0.581825	-0.00161824	0.450748	0.00221861	0.351858	-0.000364983	0.761246	0.000747196	0.527126	0.00185663	0.0908373	0.000959147	0.419937	-0.00146949	0.214265	0.0019001	0.0653081	0.00230391	0.0528984	0.00149737	0.104835	-0.00161185	0.18369	-0.00110209	0.740128	0.00235367	0.0185774	0.00231816	0.377979	0.00120999	0.299175	-0.000817437	0.377731	0.00132492	0.223808	-0.00123962	0.216777	0.00144957	0.742721	-0.00110003	0.54878	0.000590991	0.76516	0.00450011	0.107499	-4.66188e-05	0.990508	0.00137276	0.193064	5.95476e-05	0.951021	0.000456463	0.584161	0.00230303	0.527519	-0.00813727	0.120575	-0.00145732	0.768246	0.000618514	0.871355	0.000622598	0.744482	-0.00191982	0.335091	-0.00200766	0.406467	0.00144916	0.788257	0.00368837	0.199026	-0.00646543	0.454419	-0.00152291	0.672255	-0.00119612	0.816743	0.00310211	0.125519	-0.00311328	0.587231	-0.000381546	0.852606	-5.4771e-05	0.982189	-0.00360105	0.176602	0.00123657	0.580589	0.00159909	0.575033	-0.0045926	0.241523	-0.0165769	0.062276	-0.0189372	0.03377	-0.00717172	0.0293631	-0.00700939	0.0769174	0.00530852	0.132478	-0.000598183	0.279845	0.0006927	0.354778	0.00151719	0.638006	-0.000766167	0.369335	0.000109543	0.96281	-0.00626154	0.0491851	7.31714e-05	0.979224	0.00509398	0.214047	-0.00471895	0.0279235	-0.004414	0.151177	-0.000642697	0.822413	0.00263489	0.402073	-0.000686322	0.838793	-0.00190852	0.344633	-7.16531e-07	0.999709	-0.00121669	0.156773	0.0018094	0.330335	-0.00129389	0.383868	-0.00337276	0.371733	-0.00442233	0.417934	0.00225252	0.407651	0.000127325	0.942134	-0.00539049	0.130624	0.00141835	0.273378	-0.00086201	0.272388	-4.75799e-05	0.97939	-0.000307851	0.854901	-0.00100416	0.506725	-0.00217328	0.147467	0.00527187	0.376373	0.000106164	0.94198	-0.00219101	0.14192	0.00179827	0.370422	0.000346967	0.759149	-0.00583302	0.0149688	0.001218	0.112985	0.00279263	0.539985	-0.0048161	0.0546523	0.00198641	0.43765	0.000794106	0.082288	-0.000595731	0.733497	-0.00142223	0.23707	-0.00382951	0.216403	0.0148274	0.0472833	0.00312004	0.518499	0.00659132	0.142549	-0.00396278	0.0940785	-0.00486284	0.265939	-0.00123735	0.557128	0.000998458	0.67647	0.00189352	0.165216	-0.000393173	0.738867	0.00414783	0.286495	-0.00364215	0.299783	-0.000409526	0.564708	-0.00113236	0.798356	0.00991706	0.108966	-0.00229331	0.313077	0.00312676	0.344828	0.00141833	0.658872	-0.00194175	0.615408	-0.00199967	0.607017	0.000342302	0.822487	-0.00128691	0.287654	-0.00586433	0.0581876	-0.00500477	0.286883	-0.0001056	0.981854	0.00263003	0.552652	0.00211784	0.370845	0.000792775	0.872836	-0.00111528	0.54895	0.00337087	0.674855	-0.00801688	0.342133	-0.00197743	0.59497	0.00106456	0.762925	0.0263061	0.00196587	-0.0128138	0.209367	0.00824597	0.299639	-0.00262873	0.659636	0.00629035	0.392447	0.00697268	0.253498	-0.00101238	0.729169	0.00247459	0.562236	0.00209459	0.625738	-0.0252645	0.0786622	0.00838884	0.14533	-0.00465555	0.422387	0.0117558	0.0397842	0.00275461	0.729007	0.0136793	0.0845954	0.00777203	0.275113	-0.0102371	0.19722	0.0025972	0.743594	-0.00458436	0.561803	-0.006623	0.0127091	-0.00129258	0.746687	-0.00723658	0.0280166	-0.00513735	0.132835	-0.00481681	0.0861681	-0.00930798	0.00905157	-0.00321505	0.0903751	0.00416693	0.500861	0.00614226	0.314572	-0.00261561	0.157565	-0.00224354	0.118504	0.00213111	0.635242	0.00984705	0.192952	-0.00278439	0.207611	-0.00156524	0.446821	-0.000920169	0.749268	0.00103407	0.739111	0.0021208	0.467792	0.00319964	0.307245	-0.000464012	0.888652	0.00788174	0.0251377	0.000784728	0.777468	-0.000493623	0.851768	-0.00179677	0.534153	-0.000561949	0.816137	0.00202174	0.435128	0.00195065	0.733714	-0.000458895	0.867585	-0.00131327	0.783277	0.00432041	0.178251	-0.00320912	0.0271259	-0.00269702	0.38768	0.000645244	0.877428	0.00347156	0.40189	0.00194323	0.814497	-0.00597472	0.147633	0.00167237	0.635406	-0.000428738	0.7992	0.00469977	0.249355	0.00212416	0.626271	-0.0172048	0.151406	0.00152321	0.291538	-0.00166704	0.12421
rs77708158	-0.0168799	0.119818	0.0017222	0.757348	-0.00371531	0.556296	0.00580464	0.0862527	-0.00106424	0.726704	0.0015791	0.603982	0.00208266	0.484371	-0.0144078	1.56995e-06	-0.0063945	0.0302284	0.00362407	0.300534	-0.0121	0.00282447	-0.00238146	0.562459	-0.00757268	0.00513246	0.00982588	0.00121368	-0.00206789	0.366542	0.000424244	0.88671	0.0071966	4.94098e-05	-0.000479932	0.824176	-0.00148774	0.317533	-0.00176662	0.236396	-0.00241955	0.049021	0.00479897	0.221759	-0.00118003	0.284209	0.00226258	0.476545	0.00129706	0.692289	0.000363856	0.904342	-0.000583594	0.846659	0.000733035	0.806999	0.00178513	0.553466	0.00179041	0.516827	0.00429024	0.0685924	0.00235466	0.44098	0.0039053	0.140034	0.00234382	0.347517	0.000381525	0.857281	6.29622e-05	0.976583	-2.47354e-05	0.993959	0.00267035	0.356499	0.00469735	0.118911	-0.00439159	0.0892344	-0.00125452	0.678938	-0.00400375	0.185726	0.0077985	7.10395e-06	-0.00154393	0.605839	0.00142893	0.42694	0.00715825	0.107742	-0.00166699	0.641353	0.00205935	0.561759	-0.00849285	0.00736262	-2.39101e-05	0.994659	0.00796503	0.0255708	0.00409138	0.0312495	0.00143153	0.53378	-0.00215342	0.533989	-0.0028424	0.293491	-0.00097407	0.745971	0.00366851	0.0154861	0.000561992	0.706152	0.00104905	0.448923	-0.00186557	0.213717	-0.000177628	0.905306	0.0016766	0.197391	0.00274024	0.0679715	0.000592658	0.610642	0.00134257	0.379969	0.00460027	0.271088	0.00106437	0.398682	0.00512872	0.121724	-0.000583283	0.69167	-0.000569228	0.626299	-0.000890184	0.517145	-0.0014901	0.239406	-0.00289568	0.603275	-0.0035414	0.126034	-0.000111955	0.964267	-0.000923873	0.793623	-0.00341233	0.490582	-0.00452085	0.000678972	-0.000625237	0.609227	-0.00130829	0.214266	-0.00367264	0.425125	-0.00509142	0.441304	-0.00876756	0.160005	-0.00767143	0.109715	-0.00144325	0.549617	0.00369554	0.141844	-0.00296115	0.329719	0.00337354	0.619771	0.00274506	0.446724	0.000833235	0.938843	0.00199913	0.658839	-0.0100063	0.122747	0.00255348	0.317626	0.00787058	0.275284	0.00436972	0.09171	-0.000697575	0.820977	0.00521849	0.11894	-0.00241596	0.391073	-0.00681089	0.0575761	-0.012193	0.0137184	-0.00455911	0.685814	0.00564505	0.617456	0.0055276	0.183197	-0.00725692	0.146536	-0.00690911	0.120913	-0.000273072	0.695846	-0.00179258	0.0577581	0.00362351	0.373235	-0.000694432	0.518885	-0.000697611	0.813923	0.00195575	0.62625	-0.00623538	0.0785132	0.00560068	0.278805	7.29056e-05	0.978511	-0.00211911	0.584808	0.00287231	0.426555	0.000183577	0.963088	0.00273247	0.520818	0.00468851	0.0657143	-3.89116e-05	0.987486	-0.000464031	0.668544	0.000652387	0.780892	0.00183693	0.326944	-0.000910649	0.848454	-0.0152451	0.0270204	-0.00708536	0.0389522	-0.00233373	0.291572	0.00322761	0.473	0.000580318	0.722433	-0.000320888	0.746028	-0.000679325	0.770013	0.000165789	0.937767	-0.00103959	0.585908	-0.00121356	0.521299	0.00852004	0.256037	0.00045124	0.806258	0.00261328	0.16498	0.00157562	0.533745	0.00434327	0.00234495	0.00455834	0.131846	0.00216056	0.0258542	0.00434244	0.450144	0.00356252	0.26009	0.00513683	0.111473	0.000829544	0.150171	0.000462422	0.834085	-0.00165556	0.275344	0.00140926	0.717872	0.00309189	0.743518	-0.00128595	0.83257	0.00404216	0.474379	0.00195482	0.511639	-0.000352451	0.948928	0.0040266	0.129946	-0.00139368	0.644332	0.000826205	0.631307	-0.00228122	0.125108	-0.00462404	0.345359	-0.0075326	0.0884231	-0.000525177	0.558322	-0.00070687	0.898779	-0.012001	0.121625	0.00139408	0.625047	-0.00452782	0.27933	-0.00547362	0.17765	-0.00600766	0.218361	-0.00649952	0.185456	-1.97568e-05	0.991826	-0.00146997	0.336497	0.00575402	0.141295	0.000525999	0.92979	0.00649175	0.270872	-0.000553431	0.921655	-0.00439472	0.143874	-0.0101856	0.10563	-0.00010944	0.963047	0.0115265	0.259196	-0.0195764	0.0702692	0.00516761	0.277927	-0.00329871	0.465434	-0.000709785	0.948075	0.00903736	0.489843	0.0100162	0.326047	-0.00103379	0.892409	0.00600481	0.524413	-0.00103538	0.894655	-0.00222328	0.546692	-0.000846498	0.874925	0.00429057	0.427596	0.00863412	0.631247	-0.00161872	0.824167	-0.0114168	0.119719	-0.00402377	0.577727	-0.00510958	0.607575	0.01306	0.188213	0.0125614	0.158527	0.00677103	0.495148	0.0114135	0.250992	-0.00556828	0.573358	0.00504123	0.13039	0.00271048	0.589058	0.000909705	0.825613	0.00957864	0.0253784	0.0069739	0.0474671	0.00466315	0.296786	0.00201457	0.397494	-0.0109107	0.157612	0.00103104	0.892394	0.00313994	0.176347	0.00250943	0.163688	-0.00256389	0.649344	-0.00231389	0.805606	-0.00345586	0.215069	-0.00299814	0.24812	0.00349238	0.336269	0.00620317	0.113926	0.00190527	0.605861	0.00716331	0.0706012	-0.00434974	0.299604	-0.00769374	0.0837112	-0.00487419	0.164834	-0.00302367	0.365111	-0.00164452	0.651961	0.0096976	0.00147014	-0.00274096	0.4018	0.0209904	0.00371088	0.000926175	0.78963	0.00414722	0.491138	-0.00709083	0.0791981	0.00444802	0.015217	0.00955222	0.0153362	0.00481543	0.360839	0.0101692	0.051296	-0.0191273	0.0673276	-0.00500905	0.34044	0.00716103	0.107604	-0.00501689	0.0183075	0.00556499	0.28412	-0.0056624	0.300949	0.0117061	0.439053	-0.00179807	0.325636	0.00162202	0.23392
rs75556253	0.0067083	0.588808	-0.00327594	0.60571	0.0148189	0.0392725	-0.00197169	0.608964	-0.00915304	0.00833524	-0.00852932	0.0138691	-0.011277	0.000888628	0.00337003	0.324079	-0.00551596	0.100749	-0.00374261	0.347968	-0.00135833	0.768576	-0.00351084	0.453121	-0.00621536	0.0435943	0.00339193	0.326763	0.000835458	0.748745	1.35565e-05	0.996814	0.00235195	0.244239	-0.00284635	0.247331	0.00340079	0.0449803	0.000111132	0.94786	-0.0029365	0.0359479	0.00817733	0.0674227	-0.00337929	0.00706548	-0.00589773	0.103237	-0.00581952	0.118884	-0.00375041	0.276915	-0.00393375	0.252589	-0.00305888	0.370679	-0.00257209	0.453228	0.00275165	0.381695	0.00153259	0.567829	-0.000779732	0.822742	0.00143851	0.63319	-0.00204052	0.47279	-0.0047003	0.0517248	-0.00232406	0.341488	0.00649363	0.0807942	-0.00287762	0.382907	0.00613427	0.0737891	0.00171376	0.560385	0.000383994	0.91143	-0.00174591	0.612397	0.00327724	0.0974988	0.00149075	0.661831	-1.58137e-06	0.999384	-0.00225332	0.656694	-0.00211436	0.603781	0.00119877	0.766708	-0.00854948	0.0177624	0.00342921	0.39888	0.00155455	0.70184	0.00190873	0.378219	0.0012663	0.628533	0.00343423	0.383448	-0.000801897	0.794958	-0.00424788	0.214884	-0.00483174	0.00511984	-0.002283	0.178694	-0.00249832	0.113356	-0.00120898	0.47931	-0.00124796	0.462831	-0.000950949	0.521083	-0.00441401	0.00986563	-0.00273085	0.0395355	0.00167339	0.336726	0.0161059	0.000733348	-0.000333841	0.816321	-0.0083231	0.0277084	-0.0053409	0.00143011	-0.00208939	0.116666	4.87521e-05	0.975146	0.00108521	0.450562	-0.0072501	0.252358	0.00317145	0.22778	0.00381423	0.180112	-0.00257493	0.521828	0.00510605	0.364758	-0.0012399	0.413372	-0.00287354	0.0386229	0.00230176	0.0549485	0.00112902	0.829452	0.00241721	0.747645	0.000892477	0.89984	0.00652087	0.233332	0.00360417	0.187789	0.000694954	0.808205	0.000228873	0.94728	0.00704577	0.36261	-0.00601487	0.143674	0.0210079	0.0894014	0.000977914	0.849524	0.00637695	0.388125	-0.00109038	0.707179	-0.0106817	0.19334	-0.00226231	0.442396	-0.000696395	0.842846	-8.25306e-05	0.982743	-0.000624865	0.845783	-0.00064193	0.87504	-0.00259914	0.643796	-0.0179677	0.157397	-0.00971368	0.444998	0.00137185	0.771155	0.00637159	0.261759	-0.00702434	0.164937	0.000776861	0.327458	0.00119684	0.26466	-0.00141169	0.760101	-0.00204843	0.0940787	-0.0066391	0.0486393	-0.00370076	0.417244	-0.00175645	0.66265	0.00499714	0.39512	-0.00108337	0.724497	0.0062039	0.15916	-0.0109017	0.00789237	-0.00764819	0.0896885	-0.0126475	0.00890945	-0.000230846	0.93644	-0.00174591	0.535333	-8.33344e-05	0.946046	-0.00527616	0.0477246	0.000841072	0.693654	-0.00452001	0.403537	0.000500516	0.948998	-0.0049519	0.203803	-0.000683788	0.785544	0.0013204	0.796085	-0.00301653	0.104067	0.00107786	0.338274	-0.00095916	0.716367	-0.00109027	0.651366	-0.00153176	0.479784	-0.00281873	0.189808	-0.00737433	0.387201	-0.00471705	0.0243848	-0.000169632	0.936939	-0.00342591	0.235025	-0.00095947	0.555201	-0.00357656	0.29925	-0.00207546	0.0602538	0.00379812	0.562074	0.0156241	1.41488e-05	-0.00471903	0.198584	0.00031732	0.6289	-0.00172343	0.493115	0.000913948	0.59702	0.00780522	0.07837	-0.0221787	0.039282	-0.0103872	0.133268	-0.00496353	0.441462	-0.00390256	0.249339	-0.0107631	0.0854766	0.000952161	0.753214	-0.00479602	0.163111	-0.00470952	0.0163177	-0.00410419	0.0159702	-0.00190325	0.73453	-0.00742261	0.142924	-0.00163557	0.109454	0.0021047	0.739594	-0.000878546	0.920803	-0.00374928	0.252667	-0.00938299	0.0480994	0.00390749	0.395894	0.0159901	0.00381992	0.0125112	0.0244483	0.00365844	0.0941328	0.00109865	0.526351	0.00671961	0.129221	0.00570679	0.399059	-0.00443509	0.506692	-0.00989359	0.120849	0.000541504	0.87379	-0.00194722	0.78475	0.00292903	0.27484	-0.0213942	0.0667112	0.00457004	0.71216	-0.0153596	0.00485525	0.0117563	0.0230891	-0.0164582	0.187157	0.00259737	0.862217	0.000198136	0.986443	0.00241557	0.782292	-0.00192235	0.85864	0.00881194	0.324953	0.00354851	0.398688	-0.00137677	0.822173	-0.00657761	0.285744	-0.011424	0.575824	-0.0240716	0.00349933	0.00762342	0.358308	-0.0112616	0.168935	-0.00946051	0.405756	0.013763	0.225286	-0.0138198	0.175176	0.00288372	0.799665	-0.0127127	0.26368	0.00844918	0.455155	-0.000784595	0.837173	0.00406534	0.478638	-0.00202864	0.667789	-0.00618185	0.208027	-0.00196043	0.626625	0.00215089	0.674389	-0.0047187	0.0836328	0.0083609	0.345473	0.00808075	0.357225	-0.00222835	0.402142	-0.00211447	0.305382	-0.0092927	0.150262	0.00743533	0.492032	0.00609239	0.0549742	0.000367632	0.901029	-0.00372241	0.368204	0.00822966	0.0652402	0.00155931	0.710401	-0.00581663	0.19678	-0.0036546	0.443674	-0.00665881	0.188232	0.00092498	0.816762	-0.00273657	0.471166	0.00839714	0.0431244	-0.00154127	0.657255	0.00249421	0.503504	-0.00491978	0.550356	0.00157862	0.690111	-0.00297438	0.664512	-0.00115976	0.801141	0.00630333	0.00252702	0.00205238	0.647448	-0.0108625	0.070876	0.00605866	0.308805	0.00353865	0.767371	0.00426798	0.474683	-0.00225438	0.656543	0.000634915	0.792703	-0.00293988	0.618417	-0.00211693	0.73577	0.0277414	0.107415	-0.00332901	0.110906	-0.00409243	0.008444
rs75141171	-0.0169811	0.117735	0.00189727	0.733703	-0.00410976	0.515375	0.00599039	0.0768438	-0.00124128	0.683721	0.00135708	0.655981	0.00217186	0.466135	-0.0144256	1.54715e-06	-0.00661592	0.0250425	0.00348355	0.319954	-0.0122966	0.0024226	-0.00229414	0.577121	-0.00782003	0.00387561	0.00967673	0.00144949	-0.00220702	0.335476	0.000447375	0.880658	0.00713544	5.78526e-05	-0.000596339	0.782629	-0.00152725	0.305155	-0.0018691	0.210589	-0.00240153	0.0508747	0.00500612	0.202711	-0.00117063	0.288356	0.0023938	0.451632	0.0011576	0.724094	0.00012237	0.96778	-0.000532355	0.86006	0.000868122	0.772472	0.00210531	0.484906	0.00181833	0.510573	0.00428306	0.0692304	0.00234917	0.442331	0.00382384	0.148744	0.0024867	0.319216	0.000327114	0.877535	0.000136681	0.949223	3.99076e-05	0.990259	0.00276394	0.340197	0.00493069	0.10188	-0.00470571	0.0687748	-0.00130736	0.666411	-0.00394686	0.192332	0.00784118	6.41324e-06	-0.0016823	0.574172	0.00146351	0.416129	0.00729291	0.101492	-0.00152779	0.669638	0.00170604	0.630955	-0.00852076	0.00720738	-0.000322047	0.928199	0.00775319	0.0298609	0.00417945	0.0278868	0.00165837	0.471272	-0.00189463	0.584489	-0.00285817	0.291122	-0.000723287	0.810019	0.00357336	0.0184455	0.000520263	0.727226	0.00103994	0.453155	-0.00194283	0.195633	-0.000260965	0.861343	0.00169149	0.193707	0.00260577	0.0828223	0.000560083	0.630602	0.00143735	0.347558	0.00479019	0.2521	0.00102715	0.415665	0.00508778	0.12496	-0.000646174	0.660599	-0.000624339	0.593509	-0.000947757	0.490681	-0.00155068	0.221147	-0.00280408	0.615012	-0.00370051	0.110134	-0.000154377	0.950776	-0.000877165	0.803973	-0.00310607	0.530612	-0.00459607	0.000555679	-0.000625223	0.609476	-0.00129082	0.220771	-0.00349174	0.448604	-0.00520231	0.431731	-0.00910236	0.144905	-0.00793424	0.098238	-0.00145339	0.547079	0.00375144	0.136197	-0.00268591	0.376937	0.00345444	0.611585	0.00276283	0.444058	0.00153246	0.887841	0.00227678	0.615279	-0.00982244	0.13	0.00262182	0.305176	0.00773495	0.283922	0.00435076	0.0933485	-0.000329398	0.914954	0.0052617	0.116124	-0.00224045	0.426683	-0.00707563	0.0486651	-0.0122467	0.0133705	-0.00511917	0.649827	0.0053623	0.635354	0.00574579	0.166796	-0.00698426	0.1626	-0.00691484	0.120846	-0.00027021	0.699068	-0.00176362	0.0620861	0.00345018	0.396846	-0.000676821	0.52982	-0.000837867	0.777562	0.00210359	0.600645	-0.00612686	0.0840611	0.00528399	0.307217	-2.80752e-06	0.999173	-0.00212056	0.584807	0.00271439	0.452727	4.17176e-05	0.991615	0.00288389	0.498272	0.00471412	0.0644322	-2.06003e-05	0.993379	-0.000554275	0.609309	0.000783188	0.738608	0.0017464	0.351646	-0.000788028	0.868748	-0.0151204	0.0284068	-0.00700141	0.0414652	-0.00223531	0.312724	0.00335257	0.456342	0.000535275	0.743352	-0.000276678	0.780191	-0.000837022	0.718861	0.00018597	0.930257	-0.00107515	0.573415	-0.00119435	0.52818	0.00895019	0.233094	0.00043175	0.814584	0.00260734	0.166201	0.001518	0.549056	0.00419655	0.00330296	0.00465874	0.123783	0.00213252	0.0279412	0.00430174	0.454686	0.00341881	0.280106	0.00520692	0.106887	0.000814149	0.15814	0.000564356	0.798353	-0.00161851	0.286532	0.00147822	0.704861	0.00334415	0.723607	-0.00126532	0.835311	0.00425421	0.451767	0.00197273	0.508021	-0.000169851	0.975389	0.00385633	0.147232	-0.00139938	0.643185	0.000854925	0.61971	-0.00218138	0.14274	-0.00499225	0.308602	-0.00783206	0.0766514	-0.000522992	0.5602	-0.000404385	0.942016	-0.0118617	0.126194	0.0015606	0.584543	-0.00457947	0.274191	-0.00582881	0.151406	-0.0063182	0.195789	-0.00700352	0.153915	-0.000112446	0.95353	-0.0014871	0.331204	0.00576956	0.14047	0.00121518	0.838818	0.00647138	0.272734	-0.000256084	0.963729	-0.00406395	0.176842	-0.00996804	0.11356	-0.000153081	0.948366	0.0118367	0.246781	-0.0194438	0.0724836	0.00535201	0.261606	-0.00337699	0.455356	-0.00179022	0.869659	0.00954996	0.465936	0.00912042	0.37158	-0.00146954	0.847684	0.00662125	0.483112	-0.000782805	0.920333	-0.00186444	0.613463	-0.000897156	0.867601	0.00406442	0.452674	0.0086439	0.630991	-0.00196664	0.787308	-0.0111703	0.128112	-0.00432495	0.549791	-0.00533287	0.592294	0.01307	0.188258	0.0127893	0.151462	0.00708043	0.476033	0.0102772	0.301714	-0.00640857	0.517287	0.00523747	0.116337	0.00266045	0.596196	0.00116648	0.777694	0.0095552	0.0258446	0.00702112	0.0461401	0.00469249	0.294099	0.00204836	0.389958	-0.0108476	0.160308	0.000774258	0.919148	0.00335439	0.148887	0.00242113	0.179328	-0.00231811	0.681195	-0.00209164	0.824066	-0.00353648	0.204842	-0.00299635	0.248699	0.00364799	0.315475	0.00614449	0.117586	0.00192513	0.602308	0.00712785	0.0721618	-0.00437307	0.29727	-0.00755925	0.0894338	-0.00486474	0.165883	-0.0030475	0.361604	-0.0018352	0.614952	0.00957607	0.00169712	-0.00304513	0.351908	0.0208315	0.0040015	0.000684369	0.843814	0.00399074	0.507896	-0.00722168	0.0740082	0.00445476	0.0151269	0.00966429	0.014236	0.00506409	0.336865	0.0100259	0.0548102	-0.0190348	0.0687535	-0.00452239	0.389776	0.00729569	0.101361	-0.00501811	0.0183578	0.00530047	0.308003	-0.00627431	0.252014	0.0122155	0.419689	-0.00175005	0.339059	0.00165437	0.224972
rs566485	0.0112698	0.189685	0.00803747	0.0700336	0.000342636	0.94561	-0.00119339	0.656271	0.00257528	0.286015	0.00102082	0.672065	0.000579017	0.806228	-0.000783712	0.741673	-0.00136141	0.56037	-0.00287578	0.299798	-0.00508852	0.113085	-0.00120528	0.711204	0.00438246	0.0407469	0.00378283	0.115927	-0.0022188	0.221437	-0.000449424	0.848963	-0.000110978	0.937051	-0.00139032	0.416672	-0.000270554	0.81862	0.00142	0.229709	0.00151065	0.1209	-0.00432055	0.165556	4.36522e-05	0.960186	0.00143687	0.569068	0.00274782	0.290481	0.00353855	0.140373	0.00143028	0.549804	0.000677045	0.775834	-0.00117156	0.623533	-0.00550315	0.0119357	-0.00151776	0.416201	-0.00310427	0.199868	-0.00538513	0.0102298	0.00070413	0.721749	-0.00153385	0.361509	0.00187849	0.269195	-0.00497522	0.0545748	0.00505197	0.027702	-0.00228091	0.339321	-0.00524322	0.0104497	0.00525525	0.0286696	-0.0026154	0.275352	0.00264455	0.0545907	-0.00135167	0.568681	-0.000621255	0.662911	0.0016382	0.642268	-0.00111727	0.692933	-0.00546037	0.0516914	0.0071521	0.00430579	-0.00152081	0.590149	-0.00270757	0.337021	-0.0027317	0.0697164	0.000550762	0.762483	-0.00150856	0.581799	-0.00168974	0.430909	0.00222513	0.350352	-0.000353849	0.768273	0.000747336	0.526969	0.00184284	0.0931976	0.000984414	0.407706	-0.00146962	0.214135	0.00190016	0.065247	0.00231492	0.0517298	0.00153618	0.0960699	-0.00161389	0.183055	-0.00113215	0.73325	0.00235387	0.0185447	0.00232592	0.376289	0.00118437	0.309431	-0.000814458	0.379383	0.00133618	0.219808	-0.00126123	0.20877	0.00141611	0.748399	-0.00113967	0.534378	0.000565964	0.774788	0.0044789	0.109098	-0.000110178	0.977565	0.00136086	0.196867	4.3586e-05	0.964131	0.000452943	0.586991	0.0022436	0.53815	-0.00793905	0.129802	-0.00152496	0.757764	0.000549955	0.885489	0.000585782	0.759055	-0.00192259	0.33427	-0.00206803	0.392378	0.0015579	0.77274	0.0037473	0.191827	-0.00633245	0.46364	-0.00167382	0.641865	-0.00119271	0.817212	0.00305378	0.131433	-0.0030981	0.588961	-0.000409097	0.842064	4.29902e-05	0.986016	-0.00356781	0.180521	0.0011233	0.615633	0.00156738	0.582536	-0.00458151	0.242558	-0.0164566	0.0641747	-0.0191005	0.0322487	-0.00712295	0.0304458	-0.00698269	0.0779836	0.00537736	0.127453	-0.000604048	0.275051	0.000680491	0.363216	0.00152916	0.635282	-0.000770622	0.366453	8.73853e-05	0.970322	-0.00638905	0.0446984	7.74675e-06	0.9978	0.00511671	0.211909	-0.00470544	0.0283396	-0.0043251	0.159491	-0.000642931	0.822311	0.00257783	0.41224	-0.000649341	0.847336	-0.00190076	0.346492	-6.62779e-05	0.973095	-0.00123887	0.149269	0.00175694	0.34444	-0.00128349	0.387611	-0.0034828	0.356237	-0.00438622	0.421643	0.00221845	0.414678	9.6769e-05	0.955995	-0.00539332	0.130345	0.00138992	0.283005	-0.000902186	0.250561	-1.13861e-05	0.995066	-0.000322288	0.848144	-0.000995418	0.510338	-0.00219832	0.14277	0.00501018	0.400404	0.000121503	0.933603	-0.00218389	0.143143	0.0018121	0.366665	0.000326019	0.773238	-0.00573039	0.0168124	0.00119006	0.121414	0.00276607	0.543767	-0.00474064	0.0585078	0.00196387	0.44279	0.000788913	0.084254	-0.000609397	0.727574	-0.00142756	0.235229	-0.00372518	0.2291	0.0149113	0.0460107	0.00305584	0.527078	0.00645692	0.1508	-0.00396868	0.0935331	-0.0048158	0.270519	-0.00123587	0.557524	0.00100766	0.673602	0.00186576	0.171419	-0.000400169	0.734335	0.00402809	0.300528	-0.00363524	0.300593	-0.00040407	0.569832	-0.00113915	0.797133	0.00998982	0.106323	-0.00231744	0.30793	0.00309274	0.35002	0.001382	0.667024	-0.00187916	0.626779	-0.00198347	0.609867	0.000340468	0.823393	-0.00126297	0.296635	-0.00587083	0.0578653	-0.00496114	0.291012	-0.000177449	0.969507	0.00261461	0.554909	0.00216391	0.360435	0.000759067	0.878176	-0.00109854	0.554884	0.00310682	0.69896	-0.00797838	0.344409	-0.00196596	0.597073	0.00106692	0.762393	0.0264588	0.00184804	-0.0128931	0.206514	0.00818649	0.303088	-0.00262244	0.660369	0.00630377	0.391392	0.00691363	0.257495	-0.00098088	0.737218	0.00235457	0.581262	0.00201021	0.639644	-0.0253125	0.0780734	0.00828257	0.150449	-0.00462198	0.425686	0.0117872	0.0392347	0.00290003	0.715223	0.0138793	0.0800498	0.00765373	0.282334	-0.0101403	0.201349	0.00244462	0.758099	-0.00426241	0.589479	-0.00654912	0.0137171	-0.00120502	0.763254	-0.00733103	0.0259979	-0.00515494	0.131424	-0.00490777	0.0803298	-0.00924917	0.009481	-0.00325053	0.086808	0.00427195	0.490066	0.00635213	0.298243	-0.00265583	0.151185	-0.00228149	0.112324	0.0020995	0.640196	0.0100494	0.183871	-0.00279522	0.205762	-0.00152126	0.459609	-0.000875704	0.76096	0.00106334	0.731952	0.0020335	0.48622	0.00323185	0.302298	-0.000367314	0.91173	0.00787389	0.0252522	0.000811654	0.769996	-0.000462835	0.860887	-0.00178588	0.536571	-0.00059767	0.804643	0.0020145	0.436701	0.00170728	0.765852	-0.0004839	0.86042	-0.00134661	0.777876	0.00428226	0.182049	-0.00318412	0.0283145	-0.0026089	0.403288	0.000699279	0.867231	0.0034086	0.410391	0.0017643	0.831286	-0.0059234	0.151074	0.00163696	0.642519	-0.000435154	0.796217	0.00467719	0.251563	0.0020648	0.635875	-0.0169585	0.157268	0.00147626	0.306584	-0.00168648	0.119807
rs75985367	-0.00818281	0.352428	-0.000500103	0.911664	0.00478105	0.349116	0.00290339	0.288722	-0.00541936	0.0278339	-0.00342275	0.164508	-0.00432791	0.0724042	-0.00771644	0.00147401	-0.00712466	0.00282904	0.000472568	0.86743	-0.00871718	0.00782007	-0.00325093	0.328155	-0.00828832	0.000151446	0.00794155	0.00122282	-0.00102643	0.579478	0.000277888	0.908172	0.00584279	4.62623e-05	-0.00180237	0.302262	0.000693852	0.564417	-0.00114414	0.343112	-0.00304816	0.00216921	0.00730813	0.0214144	-0.00247539	0.00547613	-0.00141804	0.581323	-0.00211778	0.424338	-0.00177803	0.467852	-0.00232642	0.340547	-0.000989233	0.683514	-4.84713e-06	0.998412	0.00260327	0.243872	0.00351096	0.0653639	0.00121174	0.623959	0.00322702	0.131652	0.000538647	0.78953	-0.00214512	0.211209	-0.00103877	0.549358	0.00327298	0.215325	0.000436634	0.852113	0.0062591	0.0102001	-0.00228895	0.273444	-0.000644867	0.792502	-0.00342313	0.161856	0.00676879	1.44185e-06	-0.000338495	0.888766	0.0010526	0.469337	0.00370471	0.3034	-0.00226967	0.432894	0.00164251	0.56714	-0.00983925	0.000123223	0.00154625	0.592378	0.00583047	0.0432806	0.00370076	0.0159902	0.0017292	0.352465	0.000527272	0.850583	-0.00227967	0.297918	-0.00268091	0.270313	-5.95897e-05	0.961221	-0.000783576	0.515693	-0.000603042	0.5904	-0.00189327	0.118771	-0.00078636	0.514913	0.000619775	0.555812	-0.000554604	0.647903	-0.000996134	0.290214	0.00177461	0.15139	0.0112129	0.000918308	0.000526283	0.605997	-0.000800713	0.765392	-0.00307914	0.00963902	-0.00143255	0.129763	-0.00054953	0.620986	-0.000488632	0.633172	-0.00567076	0.208044	-0.000860114	0.645787	0.00177412	0.380001	-0.00197217	0.489817	0.000444409	0.911586	-0.00362079	0.000766772	-0.00186441	0.0593673	0.00031459	0.71191	-0.00175614	0.637182	-0.00235019	0.660224	-0.00576215	0.253297	-0.00185976	0.632681	0.000913886	0.639073	0.0028196	0.165849	-0.00161485	0.51245	0.00586989	0.287009	-0.00117806	0.687285	0.011538	0.190085	0.00192246	0.600416	-0.00320756	0.541943	0.00116646	0.5723	-0.00014232	0.980576	0.00174563	0.404733	-0.000610639	0.807035	0.00340678	0.209581	-0.00173624	0.447456	-0.00494327	0.0888385	-0.00936384	0.0192327	-0.0126257	0.16512	-0.00192801	0.832514	0.00449622	0.180491	-0.0013692	0.734736	-0.00805845	0.0252249	0.000241495	0.668857	-0.000514355	0.500609	0.00149885	0.648678	-0.00146362	0.0926983	-0.00392673	0.101335	-0.000465152	0.886075	-0.00494353	0.084471	0.00603932	0.148628	-0.00055843	0.798567	0.00170329	0.586998	-0.0037633	0.197526	-0.00389025	0.225129	-0.00451381	0.189559	0.00298894	0.146763	-0.000897806	0.654291	-0.000411163	0.638938	-0.00217009	0.252389	0.00163034	0.282145	-0.00271427	0.481015	-0.00958478	0.0854281	-0.00708387	0.010655	-0.00182389	0.307908	0.00292499	0.421159	-0.00114749	0.384977	0.000376417	0.638415	-0.00101841	0.58777	-0.000514447	0.764455	-0.00152062	0.32432	-0.00219499	0.151349	0.00211694	0.727483	-0.00202571	0.173487	0.00168009	0.269736	-0.000665542	0.745202	0.00228375	0.0479228	0.00129406	0.596859	0.000364771	0.641839	0.00480414	0.301594	0.0100961	7.85664e-05	0.00105788	0.685024	0.000702618	0.131711	-0.000462548	0.795592	-0.000589343	0.631153	0.00489695	0.120361	-0.00886414	0.245353	-0.00597463	0.224404	0.000304647	0.946866	-0.000676358	0.778807	-0.00541714	0.223327	0.00301028	0.161593	-0.00338136	0.166067	-0.00183157	0.18841	-0.00348035	0.00390393	-0.00432097	0.277024	-0.008962	0.012474	-0.00118161	0.103438	0.000724238	0.872147	-0.00836531	0.182792	-0.000929279	0.688536	-0.00766274	0.02328	-0.00173033	0.597363	0.00398285	0.311694	0.00173596	0.661083	0.00179702	0.24804	-0.000417074	0.73538	0.00723355	0.0218401	0.00388121	0.419983	0.00185925	0.695666	-0.00512562	0.258416	-0.00240309	0.321556	-0.00737049	0.146446	0.00128702	0.49927	-0.00311932	0.707124	-0.0103326	0.237522	-0.00421687	0.273592	0.0036573	0.316957	-0.00917163	0.297416	0.00738307	0.484762	0.00598812	0.46704	0.000260494	0.966379	0.00331182	0.663957	0.00391822	0.535474	0.000456425	0.878379	-0.00140604	0.74657	-0.000618083	0.887688	0.000104778	0.994244	-0.0137005	0.0198594	-0.0033165	0.575554	-0.00829262	0.155481	-0.00800014	0.32014	0.0155797	0.0522276	0.00130005	0.856863	0.00613908	0.44469	0.000544225	0.946043	-0.000116429	0.988386	0.00312905	0.246732	0.00388267	0.339671	-0.000157625	0.962425	0.00311207	0.370272	0.0036957	0.194988	0.00438692	0.225896	-0.00104272	0.588951	-0.00292209	0.641121	0.0046523	0.45229	0.00101829	0.58847	0.00050813	0.727829	-0.00615968	0.177854	0.00236594	0.756868	0.000670527	0.766153	-0.00178111	0.396228	0.000469774	0.872927	0.00823295	0.00951317	0.00207137	0.488123	0.0018185	0.57053	-0.00460496	0.174532	-0.00830534	0.0210429	-0.00268945	0.343592	-0.00331882	0.219256	0.00303857	0.302619	0.00554686	0.0245092	-0.000706933	0.789254	0.0112053	0.0554708	0.00137588	0.624364	0.00111729	0.818584	-0.00541609	0.0978626	0.00606519	4.28197e-05	0.00728716	0.0222289	-0.00210636	0.62139	0.00965136	0.0222726	-0.0110262	0.193589	-0.000608561	0.88585	0.00370601	0.303229	-0.00298486	0.0825306	0.00193827	0.643741	-0.00537676	0.225778	0.0219452	0.0729083	-0.00281404	0.0572533	-0.00099159	0.368967
rs78466807	0.00650477	0.600179	-0.00330546	0.6025	0.0148887	0.0383741	-0.00198331	0.606876	-0.00909056	0.00879265	-0.00849728	0.0142362	-0.0112167	0.000947631	0.00341359	0.317893	-0.0054842	0.102746	-0.00368064	0.356037	-0.00128472	0.7808	-0.00339769	0.467838	-0.00620615	0.0439191	0.0033665	0.330432	0.000831278	0.749975	2.90605e-05	0.99317	0.0023534	0.243976	-0.00281119	0.253248	0.00338206	0.0461887	0.000159736	0.925118	-0.00292129	0.036931	0.00833013	0.0624767	-0.00337779	0.0070946	-0.00587711	0.104471	-0.00576742	0.122246	-0.00385035	0.264345	-0.0039602	0.249443	-0.00308303	0.366943	-0.00274628	0.423251	0.00273307	0.384947	0.0014923	0.578073	-0.000738266	0.832034	0.00148794	0.62158	-0.00197866	0.486342	-0.00465797	0.0538824	-0.00231876	0.342618	0.00640919	0.0848368	-0.00281919	0.392671	0.00615189	0.0729815	0.00172895	0.55694	0.000266046	0.938573	-0.00173861	0.613907	0.00329365	0.0958538	0.00155859	0.647479	-2.02802e-05	0.992102	-0.00214093	0.672815	-0.0021215	0.602593	0.00119965	0.766563	-0.00857844	0.0173908	0.00341458	0.40094	0.00158353	0.696583	0.00194902	0.36826	0.00126299	0.629455	0.00336571	0.393034	-0.000809709	0.793018	-0.00426206	0.213385	-0.00481695	0.00526011	-0.00229353	0.176726	-0.00251987	0.110298	-0.00127195	0.456746	-0.0012396	0.465861	-0.000947448	0.522643	-0.00441108	0.00991943	-0.00275794	0.0376289	0.00164662	0.344544	0.0161907	0.000687504	-0.000333264	0.816643	-0.00832505	0.0276801	-0.00539267	0.00128543	-0.00206471	0.12107	7.61463e-05	0.961192	0.0010977	0.445379	-0.00726573	0.251349	0.00318744	0.225455	0.00383105	0.178217	-0.00255914	0.5244	0.00513263	0.362287	-0.00117944	0.436543	-0.00287489	0.0385364	0.00230383	0.0547402	0.00115893	0.825013	0.00248155	0.741171	0.000855195	0.904005	0.00657076	0.229796	0.00361665	0.186275	0.000682971	0.811455	0.000219902	0.949345	0.00704815	0.36246	-0.00604529	0.14167	0.0210473	0.0888097	0.000990644	0.847592	0.00638685	0.3874	-0.00108995	0.707293	-0.0106341	0.195345	-0.00225894	0.443088	-0.000657283	0.85157	-9.78082e-05	0.97955	-0.000635605	0.843171	-0.000670592	0.869513	-0.00263697	0.638986	-0.0181397	0.153481	-0.00970575	0.445394	0.00140965	0.765039	0.00638134	0.261041	-0.00705887	0.162881	0.000777959	0.326787	0.00119824	0.264111	-0.00137424	0.766284	-0.0020391	0.0955933	-0.00667958	0.0472878	-0.00378011	0.407339	-0.00179791	0.655204	0.00504297	0.390812	-0.0010819	0.724862	0.00620006	0.159428	-0.0108861	0.0079832	-0.00762278	0.0907672	-0.0125859	0.00924904	-0.000240934	0.933671	-0.00175681	0.532796	-7.94687e-05	0.948546	-0.00528217	0.0474771	0.000875645	0.681756	-0.00448619	0.407076	0.000426415	0.956542	-0.00495012	0.203976	-0.000688281	0.784174	0.00130535	0.798364	-0.00300681	0.105195	0.00111134	0.323495	-0.000951743	0.718473	-0.00110039	0.648355	-0.00154611	0.475688	-0.00281896	0.189783	-0.00731892	0.390791	-0.00466701	0.0259473	-0.000148089	0.944937	-0.00337187	0.24252	-0.000986936	0.543959	-0.00348611	0.311668	-0.00207765	0.059999	0.00368242	0.57407	0.0157264	1.24435e-05	-0.00482941	0.188314	0.000301888	0.645702	-0.00168823	0.502013	0.000957062	0.579855	0.00782465	0.0776347	-0.0220541	0.0404068	-0.01046	0.130574	-0.00492847	0.444695	-0.00388484	0.251502	-0.0107541	0.0857426	0.000993136	0.742977	-0.00477674	0.164835	-0.00472247	0.0160319	-0.00410418	0.0159803	-0.00198663	0.723391	-0.00740044	0.144159	-0.0016622	0.103818	0.00210811	0.739203	-0.000865265	0.922001	-0.0037901	0.247599	-0.00945805	0.0463459	0.00395429	0.390277	0.0159749	0.0038528	0.0124272	0.0254208	0.00364163	0.095666	0.00109568	0.527481	0.00673813	0.128179	0.00580369	0.391149	-0.0042842	0.521303	-0.00990809	0.120343	0.000544728	0.873058	-0.00193487	0.786105	0.00288836	0.281609	-0.0213892	0.0668083	0.00457004	0.71216	-0.0153596	0.00485525	0.0117563	0.0230891	-0.0164582	0.187157	0.00259737	0.862217	0.000198136	0.986443	0.00241557	0.782292	-0.00192235	0.85864	0.00881194	0.324953	0.00349048	0.406481	-0.00149116	0.807686	-0.00661967	0.282697	-0.0111657	0.584588	-0.0240493	0.00353113	0.00760045	0.359777	-0.0108886	0.183512	-0.00959356	0.399088	0.0140628	0.215247	-0.0138944	0.172768	0.0028391	0.802669	-0.0112261	0.323553	0.00840634	0.45737	-0.000813997	0.831162	0.00402846	0.482666	-0.00183732	0.697495	-0.00625452	0.202734	-0.00208214	0.605379	0.00218177	0.669991	-0.00470693	0.084409	0.00851218	0.336801	0.00798694	0.36281	-0.00220472	0.407155	-0.00205232	0.319821	-0.00927246	0.151177	0.00742806	0.492423	0.00607615	0.0556388	0.000368085	0.900914	-0.00375406	0.364171	0.00830927	0.0627044	0.00161355	0.70083	-0.00575982	0.201227	-0.00357555	0.453631	-0.00666139	0.188099	0.000953298	0.811272	-0.00279208	0.462256	0.00847409	0.0412621	-0.00157103	0.651092	0.00252384	0.498476	-0.00487856	0.553723	0.00165696	0.675607	-0.00302234	0.659459	-0.00111548	0.808598	0.00622812	0.00284626	0.00203714	0.64991	-0.010967	0.0682266	0.00605577	0.309074	0.00350253	0.769687	0.0043399	0.467306	-0.00214199	0.672663	0.00062728	0.795145	-0.00283934	0.630501	-0.00217814	0.728445	0.0278919	0.105543	-0.00327697	0.116637	-0.00411519	0.00809008
rs13085424	0.00807583	0.341418	0.000313387	0.943168	-0.00200111	0.687765	-0.00807958	0.0024133	0.00788815	0.00099967	0.00441575	0.0652511	0.00641597	0.0061988	0.00937977	7.13944e-05	0.00476625	0.0401257	0.00602062	0.0288367	0.0106345	0.000854383	0.000330872	0.918407	0.00282071	0.184401	-0.00354865	0.137576	0.00290687	0.106786	-0.00186301	0.426846	-0.0012476	0.37135	0.00519582	0.00224115	-0.00100399	0.391502	0.00298279	0.0110744	0.0017222	0.0750532	-0.0127086	3.97585e-05	0.00189633	0.0289006	0.00284048	0.256682	-0.00109196	0.672099	0.00140365	0.555921	0.00798391	0.000774705	0.00241653	0.306121	0.000410193	0.862617	0.00283991	0.19147	-0.00239142	0.197103	-0.00412698	0.0861961	0.00237776	0.25363	0.00105656	0.590551	0.00398367	0.0170457	0.00238966	0.15696	0.00140044	0.585877	-0.0124882	4.26206e-08	-0.00479203	0.0432269	0.0128996	2.25602e-10	-0.00702481	0.00322977	0.00629863	0.0081672	-0.0100816	1.60754e-13	0.00150083	0.523894	0.000253363	0.85795	-0.00860377	0.0140352	0.00988393	0.000433947	0.00642886	0.0210282	0.00226709	0.362067	0.00171158	0.541469	-0.00274189	0.327506	0.00132756	0.37464	-0.00201229	0.265981	0.00609063	0.0251373	0.00241143	0.257673	0.00131712	0.577812	-0.00116364	0.329103	-0.000633838	0.589036	-0.000691691	0.525766	-0.000731146	0.535852	-0.000996502	0.396398	-0.00492661	1.49649e-06	-0.0042237	0.000351664	-0.00207966	0.0232748	-0.000569123	0.636291	-0.00503857	0.125547	-0.00457341	4.06857e-06	-0.00467672	0.0732458	0.00457205	7.80563e-05	0.00204453	0.026299	-0.000487089	0.652404	0.00363685	0.00026207	0.0109119	0.0127985	0.00484446	0.0078138	0.00173931	0.375407	-0.000180907	0.947981	0.00420028	0.279871	0.00584077	2.46599e-08	0.00275271	0.00422981	-0.0012619	0.1271	0.00130853	0.717385	0.0134947	0.00950599	0.0152508	0.00189109	-0.000812293	0.829947	-0.00101691	0.592162	-0.00308249	0.119151	0.00111518	0.642106	-0.00376888	0.482349	0.00172295	0.545957	-0.00437016	0.610572	0.00138593	0.698452	-0.000131287	0.979567	-0.00347599	0.0837827	0.00538828	0.343764	-0.00349599	0.0864632	-0.00100817	0.679059	0.000151487	0.954339	0.000809453	0.716096	0.00341545	0.227497	0.0184092	2.25464e-06	0.0149188	0.0868903	0.0218467	0.0123965	0.00197352	0.545806	0.0059433	0.13074	0.00363326	0.299656	-0.000377071	0.492609	-0.000353073	0.634815	-0.00437931	0.171328	0.001604	0.0583497	0.00149386	0.521829	-0.000473451	0.880879	0.00184291	0.508743	0.00616226	0.129987	0.00308667	0.147256	0.00650771	0.0329895	-0.000255306	0.928417	0.0020697	0.507256	0.00527698	0.115027	-0.00069123	0.730223	-0.00224306	0.250249	9.05577e-05	0.915486	-0.00025982	0.888057	0.00172769	0.241358	-0.00151581	0.685953	0.00850725	0.116462	-0.0014688	0.586472	-0.00240145	0.167811	0.00178436	0.614175	0.00113654	0.376654	0.00100298	0.198255	0.00146916	0.421657	0.00204072	0.221985	0.00365169	0.0150042	0.00273143	0.0665671	0.000473964	0.936273	0.00290274	0.0450992	0.000148121	0.920336	-0.00360359	0.0706331	-0.00247096	0.0278435	0.0145995	8.63279e-10	-0.00089203	0.242423	0.0040193	0.374457	-0.0124301	5.78386e-07	0.0045013	0.076265	-4.3445e-05	0.923693	0.000258831	0.881578	0.00153599	0.198486	-0.00827762	0.00702594	-0.00256067	0.730139	0.00104112	0.827949	-0.00171683	0.699598	0.00320526	0.17193	0.00522536	0.22788	-0.00479831	0.0218664	0.00403958	0.0891658	0.000847603	0.531634	0.0042011	0.000329373	-0.00382503	0.321558	0.0113804	0.00107776	0.000993165	0.159604	0.000989395	0.821698	-0.0071036	0.246536	0.00357112	0.112776	0.00700279	0.0334014	0.00259176	0.417207	-0.00369887	0.335777	0.00295292	0.444848	0.00218456	0.149819	0.00239772	0.0463586	-0.0035188	0.252242	0.00268386	0.564982	-0.00231892	0.614555	0.00800436	0.0686624	0.000128804	0.95628	0.0126893	0.00990178	-0.00320692	0.0826865	-0.00176324	0.825288	0.0094347	0.263748	0.00835495	0.02468	-0.0041156	0.243535	-0.0117948	0.165593	0.00645463	0.527443	-0.007964	0.316817	0.000895185	0.88076	-0.0101143	0.169275	-0.00523363	0.391697	-0.00325034	0.263086	0.00613828	0.145641	-0.0048865	0.249427	0.0181254	0.204626	0.00475459	0.406194	0.00645321	0.263014	0.00561739	0.322753	0.00696534	0.374632	-0.0215216	0.00594864	-0.00162314	0.817244	0.00384054	0.623786	-0.000286032	0.970888	0.00138465	0.859058	-0.00195951	0.456348	-0.0087822	0.0264739	0.00227869	0.484293	-0.000465763	0.890455	0.000809545	0.770659	0.00245279	0.486921	0.00272033	0.147764	-0.00411563	0.498941	-0.00469123	0.436257	0.00265114	0.147895	0.00177952	0.210829	-0.000773879	0.86176	-0.00651914	0.381286	0.0051273	0.0194192	0.00567081	0.00550067	0.00586629	0.0401381	-0.00693918	0.0244496	-0.0074156	0.0106124	-0.00301544	0.332935	0.00371598	0.259365	0.00237379	0.497179	-0.00155482	0.572953	0.0049459	0.0594565	0.00192822	0.501336	-0.00240776	0.315647	-5.94966e-05	0.981526	-0.00424856	0.455396	0.000508324	0.852364	0.0109726	0.0205988	0.00498692	0.116896	-0.000189278	0.895583	-0.00130944	0.672783	0.00924471	0.0260433	-0.00513014	0.212206	0.00621753	0.447154	0.0050891	0.214842	-0.00860257	0.0140484	0.00717772	1.78636e-05	-0.00515315	0.203867	0.00702292	0.103525	-0.0191428	0.108004	0.00068293	0.6337	0.0031965	0.00298382
rs1146744	0.0103851	0.474097	-0.00466138	0.539234	-0.00690224	0.42194	-0.003783	0.406847	0.00458518	0.264685	0.00948053	0.0210173	-0.0113125	0.00485248	-0.00347536	0.390325	0.0121543	0.00224842	-0.00550098	0.243629	0.0122435	0.025074	0.0105131	0.057304	0.00681384	0.0611414	-0.00770792	0.0597618	0.00381117	0.217039	-0.00403159	0.315706	-0.00921207	0.000116603	-0.0061161	0.0357334	0.00151619	0.449482	-0.00645097	0.00134267	-0.000771471	0.641531	0.000642169	0.903486	0.000575819	0.698382	-0.000103839	0.980687	0.00351342	0.426561	-0.00266654	0.513645	0.00309689	0.446696	0.0233735	7.57376e-09	0.00476528	0.240748	0.00821411	0.02746	0.00499303	0.115897	-0.00582326	0.157549	-0.000832729	0.815464	-0.00467533	0.164614	-0.00457732	0.109521	-0.0107835	0.000193632	-0.011384	0.00974214	-0.00251294	0.519922	0.00152942	0.706513	-0.00469224	0.178032	-0.000829729	0.839083	0.00277822	0.49579	-0.000416741	0.85871	0.0133163	0.000962964	-0.00360009	0.137753	-0.0115812	0.0535783	0.00418386	0.383199	-0.00488634	0.304487	0.000277093	0.947997	0.000125795	0.979041	-0.00458428	0.337779	-0.00108492	0.671276	-0.00482096	0.119946	-0.0124515	0.00754698	0.00580124	0.11211	0.000352768	0.930657	0.000237706	0.907373	0.000887636	0.658821	-0.00443464	0.0176205	0.00479133	0.0179246	-0.00264521	0.189038	0.0015304	0.382882	0.000468846	0.816806	-8.79434e-05	0.955372	-0.00077901	0.705564	-0.0201015	0.000385486	-0.000709659	0.676648	-0.00339249	0.448776	-0.00148742	0.453133	0.000599392	0.703868	0.00174954	0.345017	-0.00157986	0.360545	0.0123443	0.103503	0.000167274	0.957719	-0.00677151	0.0466651	-0.00203275	0.672606	-0.0022676	0.736532	0.000918739	0.608708	0.00108482	0.515343	-0.000221643	0.877231	-0.00336485	0.591575	0.0114092	0.205754	0.0127964	0.131839	-0.0114971	0.0767642	-0.00204514	0.533966	0.00421568	0.218417	-0.00351058	0.397627	-0.0101379	0.272921	-0.00906686	0.0657908	-0.0115759	0.434964	-0.00904379	0.142846	-0.00298373	0.736302	-0.0034426	0.323038	-0.00824588	0.403059	0.00153795	0.663337	0.000874406	0.83546	-0.00658137	0.149921	-0.00653127	0.0897351	0.001581	0.746804	-0.00431798	0.522064	0.0200024	0.191476	0.00910342	0.553116	-0.0115829	0.0408254	-0.00401826	0.555399	0.00246106	0.68516	0.00162837	0.0872699	-0.00143996	0.263615	-0.015284	0.00588642	0.000541414	0.712169	-0.00217861	0.589791	0.00272043	0.619353	-0.00139943	0.772131	-0.0100835	0.152702	0.0013681	0.710885	-0.00141689	0.788794	-0.00795274	0.10639	-0.0112299	0.0378583	-0.00922279	0.111961	-0.00260728	0.452897	-0.00114396	0.735061	0.000667244	0.651725	-0.00509357	0.111217	-0.00822258	0.0011544	-0.0036954	0.569288	0.00566224	0.546597	0.00237048	0.612256	-0.00091867	0.760789	-0.00780208	0.203329	-0.00676778	0.0023754	-0.000969769	0.472731	-0.00557917	0.0781341	-0.00170081	0.556824	-0.00257442	0.322337	-0.000638939	0.804441	-0.0126748	0.21292	-0.00465672	0.0606115	-0.00409491	0.10674	-0.00857046	0.0121236	-0.000561794	0.770331	-0.00284254	0.485699	-0.00143455	0.272373	-0.00397942	0.607641	0.00090376	0.832393	-0.00430103	0.324441	3.27856e-05	0.966407	-0.00517799	0.0819112	-0.0075369	0.000230054	0.00186195	0.725825	-0.0092599	0.471139	-0.00190951	0.817856	-0.00772848	0.316526	0.00377682	0.352073	0.0128889	0.0857097	0.00304779	0.395208	-2.25058e-05	0.995587	-0.00524013	0.0239682	-0.00145996	0.465674	0.00339653	0.607053	0.0186632	0.00174198	-0.000426766	0.724195	0.00715884	0.342754	-0.00547098	0.603506	0.00314268	0.415799	-0.00491544	0.383955	0.00201108	0.713431	0.0061997	0.345698	-0.00123101	0.852337	0.00274086	0.291531	-0.00241228	0.242301	-0.0019443	0.713719	0.00445659	0.577627	0.00912795	0.247484	-0.00341131	0.650931	-0.0026936	0.504251	-0.000601864	0.943134	-0.000161826	0.959278	-0.00405841	0.764828	-0.00372759	0.797821	-0.00334363	0.601737	-0.00054811	0.928156	-0.00598233	0.683672	0.0175208	0.320244	0.00235378	0.863972	-0.00184732	0.857332	-0.00380148	0.764161	-0.00325748	0.756861	0.0010456	0.833059	0.00737198	0.308264	0.00526655	0.469186	-0.0177647	0.466298	0.00380771	0.69702	0.00525606	0.593691	-0.0160412	0.0981631	-0.00704348	0.604629	0.00576495	0.671233	0.0308043	0.0115007	0.024602	0.0703595	0.0185029	0.1737	0.00753073	0.57824	-0.00736079	0.10314	-0.00108442	0.872843	-0.00442689	0.428748	-0.0159175	0.00611171	-0.00911346	0.0559761	-0.00121908	0.840549	-0.00419034	0.194207	-0.00354996	0.736396	-0.0118545	0.254681	-0.00209659	0.505421	0.00115033	0.6378	-0.0024927	0.743458	-0.0219154	0.0885497	0.00330174	0.379587	0.00406734	0.245148	-0.00375101	0.443563	-0.00111022	0.833324	-0.000941747	0.849462	-0.0036961	0.487484	-0.0072318	0.199413	-0.00552621	0.355367	0.00574233	0.223532	0.00338035	0.451399	-0.00822321	0.094355	0.00730562	0.0754904	0.00351391	0.424931	0.0235522	0.0157877	0.00163585	0.727119	0.0239285	0.00323452	0.00664351	0.222144	-0.00238578	0.334189	0.00110284	0.835495	0.0137081	0.0538787	-0.0153035	0.0296673	0.00983219	0.48195	0.00109532	0.876503	-0.0115823	0.053557	-0.00274304	0.344059	0.00599008	0.389593	0.0045429	0.538897	-0.0113754	0.577097	-0.00223729	0.363392	-0.000423072	0.818292
rs1146743	0.0112201	0.191504	0.00808834	0.0682293	0.000286589	0.954488	-0.00124741	0.641721	0.00258279	0.284531	0.000966571	0.688502	0.000626258	0.790739	-0.000720857	0.761698	-0.00128927	0.581269	-0.00291107	0.293826	-0.00505192	0.115641	-0.00125675	0.699415	0.00435684	0.0419057	0.0038056	0.113689	-0.00226557	0.211777	-0.000395225	0.866973	-6.86165e-05	0.961048	-0.00136401	0.425469	-0.000254991	0.828858	0.00140312	0.235216	0.00149272	0.125313	-0.00427751	0.169738	4.43999e-05	0.959498	0.00143235	0.570218	0.00263876	0.309965	0.0035477	0.139284	0.00137558	0.565103	0.000673797	0.776845	-0.00121008	0.612104	-0.00552101	0.0116486	-0.00156767	0.400963	-0.00306801	0.205097	-0.0053446	0.0108016	0.00070268	0.722254	-0.00154293	0.358594	0.00184276	0.278328	-0.00497366	0.0546108	0.00507141	0.0270831	-0.00227607	0.340269	-0.00526359	0.010142	0.00523001	0.0294174	-0.00261905	0.274603	0.00268089	0.0513126	-0.00133175	0.574329	-0.000583442	0.682221	0.00157268	0.65558	-0.00115446	0.683202	-0.00543851	0.0525911	0.00706413	0.00479859	-0.00159654	0.571702	-0.00270012	0.338265	-0.00270545	0.0723951	0.000559701	0.75871	-0.001447	0.597238	-0.00171674	0.423503	0.00222615	0.350053	-0.000355378	0.767263	0.000725146	0.539243	0.00185413	0.0911587	0.000996382	0.40195	-0.00145739	0.217897	0.00190184	0.0649642	0.00232593	0.0505878	0.00156404	0.0901367	-0.00161084	0.18381	-0.000993	0.764963	0.00236144	0.0181516	0.00237827	0.365562	0.00119164	0.306392	-0.00081948	0.376372	0.00135395	0.213661	-0.00127038	0.205395	0.00156536	0.722862	-0.00119408	0.514962	0.000600903	0.761219	0.0044239	0.113398	-0.000146825	0.970096	0.00137134	0.193366	1.48115e-05	0.987805	0.000450775	0.588661	0.00223375	0.539802	-0.00794435	0.129469	-0.00148334	0.764126	0.000591001	0.876976	0.000600312	0.753222	-0.00193979	0.329877	-0.00202442	0.402355	0.0016796	0.755486	0.00365663	0.202708	-0.00643301	0.456484	-0.00166839	0.642879	-0.00123104	0.811411	0.00302505	0.135023	-0.00307443	0.591736	-0.000405449	0.843423	-5.12795e-05	0.983317	-0.00352856	0.185277	0.00114864	0.607614	0.00155838	0.584629	-0.00454815	0.245911	-0.0165137	0.0632133	-0.0191428	0.0318412	-0.00711419	0.0306171	-0.00699365	0.077458	0.00537955	0.12722	-0.000606169	0.273273	0.000676967	0.365611	0.00147891	0.646371	-0.000758341	0.374045	1.93357e-05	0.993431	-0.00639135	0.0445787	-1.81093e-05	0.994855	0.00513742	0.209974	-0.00471893	0.0278577	-0.00423011	0.16877	-0.000644095	0.821959	0.00251746	0.423179	-0.000710303	0.833172	-0.00188387	0.350696	-6.39836e-05	0.974021	-0.00125541	0.143842	0.00175026	0.346181	-0.00123347	0.406296	-0.00352159	0.350808	-0.00422086	0.439264	0.00222483	0.413242	0.000110225	0.949874	-0.00532936	0.134887	0.00140406	0.278038	-0.000898987	0.25216	-3.9521e-05	0.982873	-0.00032512	0.846796	-0.000960919	0.525022	-0.00220125	0.142158	0.00504273	0.397249	0.000142741	0.922019	-0.00215283	0.148852	0.00181902	0.364759	0.0003201	0.777209	-0.00573794	0.0166508	0.0011789	0.124885	0.00274811	0.546319	-0.00474395	0.058293	0.00193683	0.449021	0.000783998	0.0861584	-0.000610258	0.727162	-0.00140559	0.242434	-0.0036582	0.2375	0.0150083	0.0445892	0.00306604	0.525627	0.00647698	0.149469	-0.00406997	0.0854044	-0.00485438	0.266615	-0.00119902	0.569271	0.000994311	0.67763	0.00184423	0.176342	-0.000417815	0.723031	0.00402414	0.300895	-0.00350575	0.318032	-0.000383905	0.589178	-0.000996266	0.822099	0.00987938	0.110198	-0.00240055	0.290792	0.00307459	0.3528	0.00129845	0.686013	-0.00191779	0.619689	-0.00199983	0.6069	0.00037035	0.808162	-0.00126499	0.295809	-0.00592911	0.0553929	-0.00497721	0.289384	-0.000277291	0.95236	0.00257821	0.560376	0.00215807	0.361663	0.00076981	0.876447	-0.00107906	0.561867	0.00310862	0.698745	-0.00809975	0.337067	-0.00193345	0.603114	0.0010426	0.767627	0.0263041	0.00196332	-0.0128612	0.207594	0.00817869	0.303503	-0.00259843	0.663251	0.00648205	0.378088	0.0070038	0.251289	-0.0010235	0.726211	0.00215978	0.612847	0.00207931	0.628113	-0.0253171	0.0779243	0.00825309	0.151857	-0.00466807	0.421029	0.0117322	0.0401354	0.00286568	0.718416	0.0138701	0.0802123	0.00764822	0.282619	-0.00990735	0.211839	0.00240473	0.761897	-0.0042153	0.593552	-0.00646824	0.0149091	-0.00126999	0.75086	-0.00726319	0.0273817	-0.00511281	0.134537	-0.00487453	0.0823443	-0.00923166	0.00960447	-0.00327324	0.0845766	0.00434649	0.482446	0.00635658	0.297822	-0.0026443	0.152895	-0.00224593	0.117966	0.0020871	0.642115	0.00997338	0.187137	-0.00277865	0.208388	-0.00149245	0.468082	-0.000865089	0.763731	0.00107543	0.728987	0.00204116	0.484525	0.00324152	0.300794	-0.000298982	0.928093	0.00783656	0.025933	0.000803375	0.772247	-0.000454094	0.86347	-0.00170294	0.55558	-0.00060571	0.802038	0.00193046	0.455996	0.00187788	0.743199	-0.000480577	0.861344	-0.00148204	0.756173	0.00424734	0.185566	-0.00315771	0.029625	-0.0025495	0.414002	0.000751981	0.857308	0.00343875	0.406193	0.0019008	0.818396	-0.00597149	0.147729	0.00157144	0.655833	-0.000407236	0.808992	0.00455702	0.263883	0.00198229	0.649371	-0.0166924	0.163815	0.00147563	0.306716	-0.00170227	0.116315
rs1146742	0.00989214	0.498196	-0.00464543	0.543203	-0.00835056	0.334354	-0.00350045	0.44557	0.00419083	0.310994	0.00952275	0.0212557	-0.0116285	0.00400608	-0.00212352	0.601909	0.0125448	0.00172448	-0.00593768	0.211015	0.0124658	0.0233907	0.00997166	0.0731497	0.00690751	0.0592187	-0.00796135	0.0533004	0.00445196	0.15182	-0.00531775	0.18841	-0.00955722	7.09683e-05	-0.00600308	0.0405122	0.00139109	0.490473	-0.00625124	0.00201253	-0.00093531	0.57482	0.000649819	0.902938	0.000746962	0.617367	0.000440451	0.918717	0.0029248	0.510696	-0.00242745	0.554549	0.00372711	0.362732	0.0227373	2.32596e-08	0.00377907	0.355176	0.0082668	0.0274257	0.00550918	0.0846805	-0.00627362	0.130202	-0.000776034	0.828866	-0.00482918	0.153694	-0.0043288	0.132544	-0.0105078	0.000306755	-0.0116735	0.00843328	-0.00294178	0.454083	0.00177214	0.664563	-0.00540361	0.123195	-0.00118987	0.772264	0.00288313	0.482365	1.17354e-05	0.996025	0.0131132	0.00123447	-0.00378396	0.121037	-0.0125638	0.0374223	0.00445213	0.356312	-0.00447141	0.350278	0.000815389	0.84869	-0.000793205	0.869208	-0.00395944	0.410522	-0.00106086	0.679871	-0.00492193	0.114608	-0.0122781	0.00883586	0.00587639	0.109711	-0.000248512	0.951418	-9.64026e-05	0.962593	0.000654186	0.746379	-0.0045952	0.014511	0.004755	0.0195513	-0.00274449	0.17561	0.0015208	0.388765	0.000817193	0.68818	-0.000197394	0.900655	-0.00111431	0.591179	-0.0206282	0.000295508	-0.000578184	0.735594	-0.00399043	0.375889	-0.00137884	0.489454	0.000335186	0.832692	0.0017896	0.337034	-0.0014358	0.409157	0.0120711	0.113827	-0.000265368	0.933422	-0.0070503	0.0396576	-0.00256051	0.597012	-0.00303369	0.6548	0.000475628	0.792258	0.00114353	0.495778	-0.000413848	0.774491	-0.00411117	0.514952	0.0102472	0.258973	0.011665	0.172474	-0.0121157	0.0640916	-0.00193888	0.558078	0.0040074	0.245175	-0.00313464	0.45335	-0.00824263	0.376193	-0.00862836	0.0821874	-0.0125318	0.401433	-0.00831692	0.180994	-0.00372127	0.676698	-0.00390203	0.265899	-0.00795866	0.423038	0.00127057	0.720928	0.00102531	0.808938	-0.00712959	0.121474	-0.00632696	0.102662	0.00206056	0.676112	-0.00369719	0.58614	0.0232361	0.131512	0.0118124	0.444358	-0.0124768	0.0286525	-0.00445514	0.516067	0.00324541	0.595339	0.00177055	0.0647735	-0.00131434	0.310821	-0.0141483	0.0113361	0.000822053	0.577924	-0.00116865	0.773911	0.00279042	0.612779	-0.00107585	0.824989	-0.01125	0.113027	0.00167991	0.651213	-0.00116173	0.82731	-0.0088991	0.0727187	-0.0125353	0.0213274	-0.0103957	0.0751568	-0.00308941	0.377017	-0.00171379	0.614573	0.00060938	0.682189	-0.00450262	0.161942	-0.00812562	0.00141371	-0.0029992	0.646399	0.00545572	0.563941	0.00314133	0.504676	-0.00082499	0.785961	-0.0084567	0.170845	-0.00648252	0.0038391	-0.00119129	0.38096	-0.00510354	0.109475	-0.0016365	0.574422	-0.0021719	0.406934	-0.000576053	0.824533	-0.0126505	0.217034	-0.00484721	0.0522484	-0.0041312	0.105796	-0.00904653	0.00849704	-0.000557261	0.7735	-0.00276097	0.500941	-0.00135354	0.303351	-0.00281586	0.718021	0.000972424	0.820954	-0.00366711	0.403713	7.70753e-05	0.92162	-0.00568534	0.0576371	-0.00770452	0.00018235	0.0019329	0.717549	-0.0103312	0.424357	-0.00318836	0.702427	-0.00901278	0.245651	0.00436255	0.285524	0.0121783	0.106703	0.00307037	0.394632	-0.000200955	0.960859	-0.00515211	0.027376	-0.00152072	0.450138	0.00337633	0.611388	0.0180571	0.00260672	-0.000350373	0.773413	0.0069838	0.357597	-0.00565609	0.593555	0.00261118	0.501562	-0.00515636	0.364074	0.0022214	0.686822	0.00743076	0.261185	0.00018642	0.977644	0.00280919	0.282654	-0.00222443	0.28391	-0.00140222	0.792599	0.00358507	0.656118	0.010378	0.19117	-0.00424413	0.575769	-0.0028443	0.48329	0.00127827	0.880289	0.000128922	0.967742	-0.00354098	0.795441	-0.00561752	0.701255	-0.00360845	0.575676	0.000430325	0.943918	-0.00643468	0.663048	0.0160642	0.36497	0.00162441	0.906437	-0.00227896	0.825547	-0.00226678	0.85891	-0.00372632	0.724883	0.00117607	0.813695	0.00865658	0.234562	0.00410685	0.574947	-0.0178537	0.467382	0.00303154	0.757996	0.00468314	0.636592	-0.0162079	0.0967336	-0.00969016	0.479315	0.00619491	0.650574	0.0303014	0.013559	0.0247736	0.0703565	0.018794	0.169936	0.00900765	0.508961	-0.00707696	0.119472	-0.00119379	0.861034	-0.00467669	0.40616	-0.0168741	0.00387774	-0.00918136	0.0557159	-0.00174576	0.774668	-0.0044972	0.1662	-0.00146884	0.889971	-0.0101469	0.332985	-0.00205025	0.517358	0.00105268	0.668562	-0.00151109	0.843733	-0.0196586	0.129083	0.00359266	0.341996	0.00383239	0.276439	-0.00385644	0.43367	-0.000799331	0.880339	-0.000706874	0.887426	-0.00379871	0.478305	-0.00672987	0.235348	-0.00607163	0.313002	0.00565003	0.234065	0.00306246	0.497839	-0.00811659	0.100695	0.00723998	0.0800126	0.00302895	0.494246	0.0251703	0.0103627	0.000632682	0.893283	0.0244302	0.00281246	0.00562819	0.303902	-0.00229513	0.355835	0.00202057	0.705332	0.0130638	0.0678646	-0.014229	0.0444886	0.00766049	0.586291	-0.000107897	0.987859	-0.0125648	0.0374067	-0.00246808	0.397777	0.00687114	0.326564	0.00398918	0.591877	-0.0130235	0.525753	-0.00237096	0.338347	-0.000583197	0.752985
rs1146741	0.0103498	0.475597	-0.00456883	0.547291	-0.00678206	0.430033	-0.00377446	0.407874	0.00462887	0.260128	0.00961883	0.0192069	-0.0112971	0.00490757	-0.0033986	0.400844	0.0122468	0.00207883	-0.0055113	0.242713	0.0122682	0.0247731	0.0106374	0.0544016	0.00678835	0.0620951	-0.0077255	0.0591646	0.00381355	0.216722	-0.00401808	0.317295	-0.00919236	0.000120465	-0.00614638	0.0348163	0.00151127	0.450923	-0.00644155	0.00136365	-0.00078119	0.637315	0.000631467	0.905079	0.00057919	0.696683	5.25007e-05	0.990234	0.00348153	0.430749	-0.00269242	0.509537	0.00306359	0.451571	0.0232927	8.50724e-09	0.00470158	0.247061	0.00815142	0.0286524	0.0050371	0.11269	-0.00582559	0.157355	-0.000789954	0.824774	-0.00465585	0.166351	-0.00457684	0.109534	-0.0107581	0.0002003	-0.0113554	0.00992198	-0.00249443	0.522971	0.00152543	0.707225	-0.00469162	0.178061	-0.000867036	0.831942	0.00275425	0.499486	-0.000443643	0.849685	0.0133146	0.000963761	-0.00359533	0.138248	-0.0114318	0.0567207	0.00417237	0.384494	-0.00492205	0.300957	0.000257861	0.951601	0.000115945	0.980682	-0.0045999	0.336122	-0.00106864	0.675918	-0.00481034	0.120748	-0.0124745	0.0074348	0.00577388	0.113786	0.000342293	0.932706	0.000269557	0.895023	0.000909446	0.650969	-0.00444295	0.0174029	0.00482709	0.0170786	-0.00266284	0.186077	0.00154654	0.377849	0.000506512	0.80237	-9.59267e-05	0.951322	-0.00076142	0.711893	-0.0202037	0.000359404	-0.000675	0.691588	-0.00335135	0.454269	-0.00147068	0.4582	0.000591255	0.707683	0.00180093	0.331	-0.00158373	0.359351	0.0122686	0.105619	0.000152363	0.961483	-0.00677008	0.0467112	-0.00202968	0.673072	-0.00226125	0.737243	0.000949476	0.596748	0.00108099	0.516809	-0.000221516	0.8773	-0.00336077	0.592024	0.011252	0.212053	0.012713	0.13436	-0.0116118	0.0738284	-0.00198255	0.546538	0.00428638	0.210771	-0.00349367	0.399865	-0.0102697	0.2667	-0.00902829	0.0669373	-0.011474	0.438982	-0.00917328	0.137183	-0.00289938	0.743472	-0.00340143	0.328838	-0.00830183	0.399839	0.00151319	0.668418	0.000931416	0.824889	-0.00661722	0.147684	-0.00649993	0.0912599	0.00164522	0.736872	-0.00430889	0.522923	0.0198664	0.19447	0.00894752	0.559898	-0.0115265	0.0418073	-0.00392261	0.564834	0.00246493	0.684678	0.00162685	0.0875526	-0.00144187	0.262961	-0.0152559	0.00597584	0.000537017	0.714392	-0.0021213	0.599597	0.00278399	0.611175	-0.00134042	0.781482	-0.0101093	0.15164	0.00136094	0.712318	-0.00140579	0.790402	-0.00791194	0.108182	-0.0112746	0.0370933	-0.00914769	0.114896	-0.00260263	0.453685	-0.00119072	0.724653	0.000663802	0.65339	-0.00512802	0.108805	-0.00821765	0.00116178	-0.00367337	0.571577	0.00569793	0.544055	0.00238444	0.610149	-0.000925678	0.759011	-0.00776522	0.205454	-0.00678708	0.00230702	-0.000970381	0.472433	-0.00554552	0.0799346	-0.00172765	0.550598	-0.00258896	0.319592	-0.000647558	0.801849	-0.0126087	0.215275	-0.00464458	0.0612766	-0.00405257	0.110388	-0.00855868	0.012237	-0.00053222	0.782095	-0.00285606	0.483596	-0.00143475	0.272275	-0.0038227	0.621831	0.000955672	0.822908	-0.00431304	0.323054	3.08434e-05	0.968394	-0.00518443	0.081511	-0.0075473	0.000225289	0.00191328	0.71857	-0.00936521	0.466108	-0.00185753	0.822722	-0.00772952	0.31643	0.00374586	0.35601	0.0130176	0.0826103	0.0030208	0.399374	-4.32549e-05	0.991519	-0.00525878	0.023462	-0.00149951	0.45367	0.00335471	0.611476	0.0186312	0.00177348	-0.000439823	0.716098	0.00718126	0.341221	-0.00540796	0.607667	0.00312098	0.419014	-0.00493428	0.382086	0.00215383	0.694054	0.00618693	0.346629	-0.00111277	0.866363	0.00274286	0.291129	-0.00240936	0.242824	-0.00199523	0.70653	0.0043865	0.583596	0.00913367	0.247149	-0.00338754	0.653178	-0.00266508	0.508742	-0.00065803	0.937833	-0.000172966	0.956474	-0.00405841	0.764828	-0.00372759	0.797821	-0.00334363	0.601737	-0.00054811	0.928156	-0.00598233	0.683672	0.0175208	0.320244	0.00235378	0.863972	-0.00184732	0.857332	-0.00380148	0.764161	-0.00325748	0.756861	0.000968039	0.845268	0.00746692	0.302016	0.00525198	0.470362	-0.0177647	0.466298	0.00376105	0.700531	0.00518906	0.598378	-0.0160234	0.09851	-0.00712925	0.60021	0.00570974	0.674176	0.0310002	0.0109792	0.0244779	0.0717662	0.0184908	0.173949	0.00751228	0.579144	-0.00727598	0.107134	-0.00102165	0.88013	-0.00440717	0.430758	-0.0157977	0.00650094	-0.00901613	0.0586226	-0.00121025	0.841672	-0.00425713	0.187152	-0.00357573	0.734542	-0.0118349	0.255447	-0.00215272	0.494052	0.0012054	0.62175	-0.00249075	0.743646	-0.0218896	0.0889232	0.00330486	0.379105	0.00407309	0.24445	-0.00369436	0.450457	-0.00111778	0.832189	-0.000995563	0.840956	-0.0035559	0.504106	-0.00724641	0.198458	-0.00553921	0.35419	0.00566631	0.229677	0.00334774	0.455733	-0.00823065	0.0940333	0.00732257	0.0748033	0.00352383	0.423607	0.023671	0.0152613	0.00162866	0.728252	0.0241865	0.00291577	0.00668134	0.219478	-0.00236416	0.338554	0.00108427	0.838216	0.0139115	0.0503984	-0.0152832	0.0298715	0.0099186	0.478106	0.00104564	0.882056	-0.0114328	0.0566984	-0.00271532	0.348937	0.0060092	0.388053	0.00449166	0.543476	-0.0113536	0.5778	-0.00225588	0.359398	-0.00044114	0.810663
rs77614558	-0.0169654	0.118066	0.00178463	0.748923	-0.00408621	0.517716	0.0059372	0.0794524	-0.00130249	0.668978	0.0013001	0.669499	0.00214993	0.470577	-0.0144194	1.55708e-06	-0.00671448	0.0229363	0.00345627	0.323681	-0.0122905	0.00243073	-0.00220505	0.59194	-0.00785742	0.00370329	0.00957542	0.00162281	-0.00221537	0.333572	0.000458595	0.877667	0.00714458	5.6445e-05	-0.000592026	0.784128	-0.00152338	0.3063	-0.00186157	0.212359	-0.00240674	0.0503375	0.00490127	0.212253	-0.00117961	0.284591	0.0023529	0.459324	0.00118121	0.718656	0.000160265	0.957803	-0.000451526	0.881116	0.00084267	0.778932	0.00210624	0.484641	0.00183635	0.506325	0.00424592	0.0716326	0.00234641	0.442795	0.00378416	0.15294	0.00241612	0.333067	0.0003437	0.871358	0.000160205	0.940489	-1.55286e-05	0.996209	0.00273047	0.345999	0.00489053	0.104644	-0.00468999	0.0696612	-0.00118051	0.697044	-0.0039877	0.1877	0.0078337	6.52237e-06	-0.00163685	0.5845	0.00144813	0.42097	0.00731352	0.100475	-0.00154935	0.665204	0.0016966	0.632788	-0.00838594	0.00816811	-0.000444123	0.901086	0.00774255	0.030059	0.00414559	0.0291503	0.00165869	0.471113	-0.00198506	0.566615	-0.00291975	0.280779	-0.000620536	0.83657	0.00354296	0.0194447	0.00053908	0.71773	0.00101432	0.464296	-0.00194639	0.194743	-0.000288638	0.846789	0.00169733	0.192101	0.0025899	0.0846619	0.000576269	0.620706	0.00145449	0.341764	0.00483886	0.247223	0.00104953	0.405501	0.00506403	0.126673	-0.000614338	0.676297	-0.000597317	0.609534	-0.000939382	0.494452	-0.0015518	0.220744	-0.00281729	0.613289	-0.00371643	0.108557	-0.000102101	0.967426	-0.000819674	0.816548	-0.00317928	0.520885	-0.00460396	0.000542558	-0.000629881	0.606758	-0.00129171	0.22036	-0.00353561	0.442832	-0.00521728	0.430336	-0.00906074	0.146684	-0.00805262	0.0932604	-0.00150439	0.53304	0.0037492	0.136368	-0.00270692	0.373157	0.0032775	0.629906	0.0028202	0.434601	0.00155435	0.886236	0.00223339	0.62199	-0.00990266	0.126846	0.0025312	0.32212	0.00768206	0.287177	0.00431667	0.0958925	-0.000276911	0.928457	0.00514786	0.124184	-0.00226042	0.422548	-0.00706158	0.0491019	-0.0122692	0.0131873	-0.00528882	0.638947	0.0053623	0.635268	0.00566644	0.172665	-0.00703089	0.159748	-0.00682194	0.12586	-0.000272838	0.696242	-0.00176897	0.0612586	0.00341486	0.401625	-0.000642147	0.551052	-0.000852009	0.773875	0.002125	0.596888	-0.00611385	0.0846738	0.00532769	0.303159	-7.00246e-06	0.997937	-0.00219005	0.572506	0.0026908	0.456595	3.74008e-05	0.992481	0.00287547	0.499461	0.00465499	0.0678106	-7.04853e-05	0.977346	-0.000559625	0.605803	0.000818747	0.727164	0.00174769	0.35121	-0.000831178	0.861611	-0.0152717	0.0268363	-0.00703165	0.0405631	-0.00221217	0.317684	0.00336035	0.45523	0.000511975	0.754118	-0.00028284	0.775392	-0.000804007	0.729466	0.000150729	0.94344	-0.00109149	0.567543	-0.0011466	0.544744	0.00875521	0.243364	0.000429838	0.815361	0.00264105	0.160723	0.00162543	0.521079	0.00421419	0.00316888	0.00461978	0.126895	0.00212782	0.0282628	0.00443512	0.440747	0.00339176	0.283846	0.0053564	0.097131	0.000819937	0.155135	0.000629422	0.775659	-0.00163765	0.280793	0.00140819	0.718185	0.00319786	0.735146	-0.00131223	0.829268	0.00435579	0.440982	0.00196756	0.50906	-0.000194173	0.971861	0.00374216	0.159519	-0.00141436	0.639582	0.00089652	0.602722	-0.00210933	0.156311	-0.00521848	0.287086	-0.00782932	0.0766891	-0.00054608	0.542949	-0.000457757	0.934367	-0.0117732	0.128973	0.00160126	0.574738	-0.00447656	0.285068	-0.00583306	0.151064	-0.0062473	0.200817	-0.00694862	0.157135	-0.000108714	0.955065	-0.0014776	0.334251	0.00573402	0.142878	0.00137797	0.817536	0.00639543	0.27827	-0.000415294	0.941196	-0.00411835	0.171005	-0.0100135	0.11182	-0.000165629	0.944126	0.0116716	0.25327	-0.0193178	0.0743318	0.00539593	0.257676	-0.00337622	0.455424	-0.0018693	0.863946	0.00954203	0.466272	0.00914009	0.370512	-0.0015153	0.84299	0.00672341	0.476354	-0.000815552	0.917006	-0.0018551	0.615192	-0.000937991	0.861612	0.00402659	0.456819	0.00857081	0.633823	-0.00203433	0.780156	-0.0111368	0.129234	-0.00428497	0.553457	-0.00536051	0.590286	0.0130151	0.190013	0.0131451	0.14031	0.00685096	0.490342	0.0102135	0.304604	-0.00647028	0.513161	0.00512715	0.12414	0.00261358	0.602593	0.00114247	0.782103	0.0093497	0.0291734	0.00693718	0.0487533	0.00456088	0.307732	0.00199433	0.40247	-0.0106883	0.166414	0.000611306	0.936105	0.00327917	0.158114	0.00237637	0.187398	-0.00234452	0.677694	-0.00214266	0.819828	-0.00358598	0.198504	-0.00309311	0.233669	0.00355559	0.327812	0.00612126	0.118924	0.0019534	0.596933	0.00713451	0.0718524	-0.00440641	0.29352	-0.00756959	0.0889481	-0.0048524	0.166896	-0.00294822	0.377385	-0.00193975	0.594894	0.00959413	0.00166027	-0.0030851	0.345544	0.0207709	0.00410282	0.000665129	0.848124	0.00393121	0.514178	-0.00722278	0.0739172	0.00445635	0.0150745	0.00967238	0.0141395	0.00501534	0.34146	0.00998875	0.0556761	-0.01917	0.0668016	-0.00437012	0.405833	0.0073163	0.100345	-0.00501452	0.0184235	0.00524704	0.312794	-0.00631797	0.248615	0.0125177	0.408207	-0.00179931	0.325545	0.00167645	0.218783
rs79121983	-0.0168327	0.120833	0.00162781	0.770219	-0.00375097	0.552435	0.00575658	0.0888263	-0.00109072	0.720134	0.0015659	0.60694	0.00205975	0.489109	-0.0143943	1.59835e-06	-0.00648261	0.0279949	0.00356297	0.308666	-0.0120725	0.00288265	-0.0022758	0.579853	-0.00759942	0.00496938	0.00973414	0.00134575	-0.00208032	0.363579	0.00041815	0.888305	0.00719111	4.99071e-05	-0.000461322	0.830857	-0.00148959	0.316836	-0.00175427	0.2396	-0.0024276	0.0482306	0.00473451	0.227938	-0.00118599	0.28169	0.00218806	0.4911	0.00134515	0.681431	0.000407449	0.892926	-0.000489193	0.871202	0.000706714	0.813765	0.00177957	0.554628	0.00180509	0.513318	0.00425966	0.0705354	0.00234283	0.443194	0.00386219	0.144387	0.00228345	0.359986	0.000403253	0.849219	7.83147e-05	0.970869	-5.7708e-05	0.985904	0.00265009	0.360069	0.0046578	0.121979	-0.0043644	0.0911722	-0.00111621	0.712612	-0.00404026	0.181664	0.0077811	7.41621e-06	-0.00152389	0.610459	0.00142792	0.427182	0.00718957	0.106145	-0.00165884	0.642918	0.00206055	0.561454	-0.00834624	0.00843259	-0.000161799	0.96386	0.00794862	0.0258468	0.00408068	0.0316596	0.00143849	0.531713	-0.00224085	0.517429	-0.00288796	0.285734	-0.00090691	0.762898	0.00364111	0.0162528	0.000587334	0.693504	0.001039	0.453198	-0.0018635	0.214137	-0.000195652	0.89573	0.00168191	0.195892	0.00271221	0.0707837	0.000608029	0.601355	0.00137432	0.368716	0.00464946	0.265898	0.00108283	0.390464	0.00513643	0.121098	-0.000566764	0.699918	-0.000550666	0.637532	-0.000861333	0.530741	-0.00150013	0.236173	-0.00296574	0.594468	-0.00355765	0.124235	-2.24608e-05	0.992827	-0.000865368	0.806382	-0.00348028	0.481889	-0.00453582	0.000650135	-0.000631978	0.605307	-0.00130909	0.213886	-0.00371256	0.420007	-0.00515154	0.435844	-0.0087423	0.161131	-0.00779983	0.10382	-0.00149113	0.536378	0.00370939	0.140283	-0.00297608	0.327216	0.00313647	0.644532	0.00282513	0.433514	0.000865997	0.936434	0.00195754	0.665456	-0.0101185	0.118551	0.0024638	0.334832	0.00778569	0.280436	0.00429272	0.0975122	-0.000629231	0.838238	0.00509267	0.128042	-0.00243079	0.388133	-0.00681416	0.057437	-0.0122751	0.013079	-0.00476199	0.672544	0.00569551	0.614222	0.00548476	0.186534	-0.0072961	0.144295	-0.00682381	0.125499	-0.000275889	0.692814	-0.00179791	0.0569713	0.0035809	0.378793	-0.000661011	0.539127	-0.000717247	0.808751	0.00197051	0.623583	-0.00623266	0.0785882	0.00565275	0.274271	6.95288e-05	0.979502	-0.00220341	0.569892	0.00284085	0.431554	0.000130123	0.973827	0.00274234	0.519237	0.00460216	0.0707927	-9.62547e-05	0.969045	-0.00047024	0.66432	0.000737763	0.753054	0.00183074	0.328482	-0.000959443	0.840411	-0.0154115	0.025368	-0.00711903	0.0379971	-0.00231241	0.295914	0.003236	0.47177	0.000533259	0.744072	-0.000326373	0.741794	-0.000657585	0.777135	0.000120456	0.954754	-0.00107935	0.571588	-0.00117146	0.535786	0.00838732	0.263436	0.000457709	0.803501	0.0026385	0.16086	0.00169381	0.503429	0.00435393	0.00228309	0.00453868	0.133448	0.00215309	0.0263437	0.00445466	0.438436	0.00353988	0.263037	0.00526348	0.102851	0.000836198	0.146849	0.000524616	0.812127	-0.00167906	0.268499	0.00135884	0.727507	0.0028539	0.762562	-0.00136552	0.822342	0.00412791	0.464989	0.00194584	0.513494	-0.000379284	0.945034	0.00390645	0.141723	-0.00141167	0.640001	0.00087243	0.612272	-0.00220909	0.137392	-0.00483927	0.323253	-0.00748822	0.0902362	-0.000547448	0.541681	-0.000761999	0.890908	-0.0119977	0.121644	0.00141219	0.620499	-0.00447628	0.284772	-0.00548221	0.17691	-0.00595886	0.222075	-0.00649132	0.185965	-3.71218e-05	0.984639	-0.00147491	0.334808	0.00575149	0.141411	0.000711594	0.905092	0.00641789	0.276221	-0.000673525	0.904702	-0.00443744	0.139907	-0.010202	0.104968	-0.000152304	0.948577	0.0114048	0.264088	-0.019518	0.0710887	0.00522852	0.272263	-0.00331771	0.462833	-0.000806376	0.941016	0.00909233	0.487171	0.0100635	0.323725	-0.00103898	0.891863	0.00610108	0.517754	-0.00106116	0.892038	-0.00219389	0.55194	-0.000880683	0.869895	0.00427147	0.429571	0.00847807	0.637332	-0.00166272	0.819451	-0.0113431	0.122088	-0.00404776	0.575422	-0.00517039	0.603219	0.0129702	0.191161	0.0129164	0.14699	0.00655113	0.509156	0.0113601	0.253101	-0.0056283	0.569138	0.00491986	0.139802	0.00269388	0.591244	0.000894574	0.828425	0.0093493	0.0290629	0.00691294	0.0493805	0.00450906	0.31291	0.00196875	0.408194	-0.0107657	0.163069	0.000863474	0.909772	0.00307094	0.185929	0.00247659	0.169161	-0.00259125	0.64577	-0.002385	0.799726	-0.00345902	0.214564	-0.00305983	0.238433	0.0034501	0.342063	0.00619395	0.114399	0.0019223	0.602578	0.00717335	0.070157	-0.00433463	0.301189	-0.00771529	0.0827932	-0.00486839	0.165261	-0.00294788	0.377168	-0.0017463	0.631908	0.00973242	0.00141027	-0.00277986	0.395059	0.0209845	0.00371367	0.000881411	0.799534	0.0040748	0.498655	-0.00709463	0.0789839	0.00444129	0.0153526	0.00951544	0.0157152	0.00478951	0.363338	0.010182	0.0509602	-0.0192378	0.0657438	-0.00486392	0.354503	0.00719235	0.106009	-0.00503426	0.0178872	0.00550855	0.288915	-0.00564628	0.302199	0.0121313	0.422524	-0.00184061	0.314223	0.00163177	0.231044
rs75757024	-0.0167103	0.123536	0.00157632	0.777279	-0.00371466	0.556266	0.00577185	0.0879611	-0.00111436	0.714314	0.00155916	0.608459	0.00213177	0.474015	-0.0143163	1.81615e-06	-0.00641423	0.0296798	0.00362226	0.30065	-0.0120069	0.00303657	-0.00224183	0.585493	-0.00763711	0.00475502	0.00972522	0.00135851	-0.00208286	0.36296	0.000416622	0.888702	0.00721126	4.74776e-05	-0.000445504	0.836563	-0.00150634	0.311391	-0.00174596	0.241803	-0.00244048	0.0470389	0.00472374	0.228969	-0.00119303	0.278817	0.00214709	0.499224	0.00132016	0.687011	0.000429435	0.887178	-0.000513969	0.864731	0.000630009	0.833654	0.00181656	0.546399	0.00180636	0.512991	0.00420166	0.0744311	0.00225589	0.460269	0.00375791	0.15551	0.00231004	0.354386	0.000430455	0.839172	2.90531e-05	0.98919	-1.17614e-05	0.997127	0.00264912	0.36021	0.0046642	0.121441	-0.00441857	0.0872049	-0.00111457	0.712998	-0.00409165	0.176142	0.00777048	7.62063e-06	-0.00151693	0.612066	0.0014258	0.427835	0.00715175	0.107971	-0.00163438	0.647804	0.00206311	0.560942	-0.00835359	0.00837068	-0.000204454	0.954339	0.00794388	0.0259253	0.00409312	0.031132	0.00142137	0.536578	-0.00220623	0.52389	-0.00288266	0.286579	-0.000929222	0.75723	0.00364549	0.0161172	0.00057903	0.697606	0.000997469	0.471427	-0.00183675	0.220755	-0.000196975	0.895022	0.00166429	0.200585	0.00269095	0.0730012	0.000599426	0.606485	0.00136258	0.372788	0.00479267	0.251417	0.00105977	0.4006	0.00513503	0.121177	-0.000524937	0.721084	-0.000540679	0.643623	-0.000867455	0.527795	-0.00147981	0.242541	-0.00310657	0.577048	-0.00358671	0.121162	-5.41623e-05	0.982703	-0.000856355	0.808337	-0.00356258	0.471537	-0.00451375	0.000690235	-0.000664818	0.586661	-0.00131177	0.212897	-0.00374856	0.41546	-0.00495627	0.453404	-0.0086536	0.165387	-0.00763861	0.111135	-0.00147282	0.541357	0.00371804	0.139324	-0.00294262	0.332676	0.00331652	0.625633	0.00282601	0.433347	0.000835515	0.938664	0.00199472	0.659483	-0.010011	0.1225	0.00244359	0.338772	0.00801591	0.266434	0.00429111	0.0976116	-0.000665796	0.828971	0.00505877	0.130582	-0.00240874	0.392431	-0.00681472	0.0574069	-0.0122376	0.0133522	-0.00482566	0.668355	0.00559169	0.620616	0.00547259	0.187478	-0.0074023	0.138513	-0.00675331	0.12942	-0.000280509	0.687915	-0.00179945	0.0567392	0.00360138	0.376034	-0.000665989	0.536043	-0.000620232	0.834202	0.00199663	0.61896	-0.00630677	0.0750771	0.00571178	0.269253	8.85713e-05	0.973888	-0.002208	0.569058	0.00276702	0.443584	3.54617e-05	0.992865	0.00264296	0.534458	0.00457493	0.0724537	-0.000125798	0.959548	-0.000481954	0.656462	0.000725579	0.756994	0.00190485	0.309245	-0.000833886	0.861056	-0.0152408	0.0270239	-0.0070573	0.0396808	-0.00230216	0.298021	0.00316423	0.48162	0.000531511	0.744863	-0.000334067	0.735912	-0.000664014	0.774997	0.000115941	0.956445	-0.0010438	0.584293	-0.00112876	0.550724	0.00842595	0.261208	0.000495569	0.787606	0.0026635	0.156902	0.00178188	0.481466	0.00433896	0.00236245	0.00455388	0.132126	0.00214238	0.0270905	0.00446938	0.436893	0.00354074	0.26289	0.00527063	0.102361	0.000826838	0.151402	0.00050327	0.819625	-0.00165433	0.275579	0.00131701	0.735548	0.0029694	0.753204	-0.00146937	0.809063	0.00417845	0.459495	0.00208817	0.483134	-0.000467124	0.932325	0.0039721	0.135123	-0.0013876	0.645692	0.000829001	0.630065	-0.00221192	0.136859	-0.00479248	0.327922	-0.00746322	0.0912948	-0.000547502	0.541613	-0.000649257	0.906963	-0.0118091	0.12759	0.00126572	0.65716	-0.00464776	0.266689	-0.00540067	0.183405	-0.00589873	0.22673	-0.00642867	0.190205	-9.026e-06	0.996265	-0.00150842	0.323909	0.00578245	0.139257	0.000780258	0.895977	0.00639215	0.278115	-0.000675543	0.904411	-0.00451718	0.132897	-0.0102825	0.102229	-0.000128068	0.956748	0.0115103	0.259654	-0.0195881	0.0700323	0.00524843	0.270362	-0.00334584	0.458972	-0.00045721	0.966529	0.00880616	0.500903	0.010196	0.317311	-0.00109843	0.885697	0.00655783	0.486834	-0.0012564	0.872311	-0.00218464	0.553592	-0.000819034	0.87892	0.0042201	0.435103	0.00847807	0.637332	-0.00177105	0.807885	-0.0114259	0.119338	-0.00394498	0.585109	-0.00480897	0.62878	0.0130331	0.189015	0.0129139	0.147067	0.00674163	0.496916	0.0113457	0.2537	-0.00568517	0.56524	0.00492771	0.139146	0.00256702	0.608803	0.000911603	0.8252	0.00938811	0.0283918	0.00698622	0.0470057	0.00452493	0.31118	0.00199582	0.401748	-0.0108752	0.158815	0.000818367	0.914463	0.00305218	0.188605	0.0024712	0.170062	-0.00262857	0.640994	-0.00243588	0.795541	-0.00346028	0.214366	-0.00304817	0.240194	0.00341332	0.347196	0.00619594	0.114248	0.00192612	0.601822	0.00719702	0.0692112	-0.0043572	0.29863	-0.00766858	0.0846433	-0.0048273	0.168819	-0.00278093	0.404739	-0.0017485	0.631445	0.00967839	0.00149817	-0.00269858	0.408995	0.021097	0.00353096	0.00092163	0.790578	0.00411286	0.494622	-0.00706777	0.080095	0.00438723	0.016638	0.00941297	0.0168659	0.0046605	0.376362	0.0102215	0.0500459	-0.0192912	0.0649818	-0.00484684	0.356149	0.00715453	0.107834	-0.00500332	0.0185935	0.00554556	0.28564	-0.00570376	0.297262	0.012059	0.425262	-0.00184605	0.312764	0.00159998	0.240232
rs150957446	0.0111583	0.604991	-0.0244588	0.0267818	-0.00122078	0.922298	-0.00943208	0.161496	-0.0168114	0.00558973	-0.00843261	0.164255	-0.0221289	0.000190526	0.00711604	0.233424	-0.000171988	0.976652	-0.0100968	0.147381	0.00177743	0.825644	-0.0165435	0.0431494	-0.00424753	0.430148	0.00772341	0.201572	-0.00902364	0.0478469	0.0111452	0.060262	0.00151237	0.668436	-0.00615698	0.15235	0.00184397	0.533717	-0.00571071	0.0546081	-0.00646413	0.00826013	0.0130345	0.095069	-0.00517274	0.01821	-0.0014614	0.817174	-0.00733906	0.260082	0.00153089	0.799659	0.00224861	0.708331	-0.00890078	0.136208	0.000121576	0.983819	0.00752964	0.170991	-0.000215184	0.963403	-0.00850232	0.162308	-0.00370961	0.481462	0.000909683	0.854748	-0.00211549	0.616534	-0.00222555	0.602388	0.0105711	0.104101	-0.00496821	0.388925	0.0193828	0.00123237	-0.00902327	0.0794976	0.00712305	0.237894	0.00502641	0.404156	0.00486186	0.159638	-0.00659587	0.268285	-0.00109526	0.759738	0.00419074	0.636303	0.00793284	0.265045	-0.00890087	0.207428	-0.0224153	0.000373699	-0.00164265	0.81707	0.0131548	0.0636564	0.00337705	0.372292	0.00398557	0.384038	0.0074177	0.281355	-0.00695194	0.197153	-0.00340103	0.570043	-0.00692219	0.0217503	-0.003655	0.21829	-0.00497626	0.0711205	-0.00404448	0.175993	-0.004904	0.0989225	0.00338507	0.191144	0.00174505	0.559281	0.000199503	0.931428	0.0086788	0.00435549	0.0127278	0.126249	0.0045358	0.0710404	-0.00556348	0.399037	-0.00641051	0.0285786	-0.00244382	0.293849	0.00376398	0.168985	0.00450994	0.0710992	0.000820717	0.940675	0.00545178	0.232774	0.00967349	0.0511417	0.00326579	0.641294	0.0186273	0.0580101	-0.00375778	0.156006	-0.000948342	0.694428	0.00355508	0.0891402	0.0144202	0.114534	-0.00482907	0.711362	0.015153	0.219716	0.0177491	0.0615726	0.00480747	0.312944	0.00450757	0.364967	-0.000270518	0.96395	0.00153398	0.908942	-0.00604611	0.397336	0.0435654	0.0420033	-0.00224556	0.801857	0.0153303	0.231057	0.00356752	0.479241	0.0155085	0.277067	0.00338405	0.508452	-0.00441361	0.468422	0.00650371	0.325148	-0.00329395	0.554755	-0.000714092	0.919604	0.00993446	0.309056	0.0177026	0.420274	-0.0205529	0.348799	0.0143484	0.0799995	0.0204151	0.0384712	-0.0255086	0.00370083	0.000557109	0.686137	0.00433634	0.0200365	0.0100046	0.21274	-0.00393566	0.0640816	-0.00742588	0.204532	0.000611681	0.938505	-0.00752316	0.28213	-0.00233234	0.819236	-0.0071082	0.18339	0.0111833	0.143943	-0.00558991	0.433072	0.0028131	0.719409	0.000142766	0.986442	0.0121527	0.0156862	0.0100444	0.0401155	0.00117252	0.583574	-0.00639321	0.167333	-0.000269738	0.942346	0.00352518	0.707616	0.0201028	0.139806	-0.00285802	0.672958	-1.25185e-05	0.997712	0.00221961	0.802658	-0.00189087	0.55757	-0.000148764	0.939367	0.00206863	0.651985	-0.00363569	0.385926	-0.0041006	0.276238	-0.00361586	0.333085	-0.00946012	0.521957	-0.00534102	0.144911	0.00213353	0.569205	-0.00929836	0.0651161	0.00143203	0.614527	-0.0135068	0.0249345	-0.00227882	0.2379	0.0279658	0.0145736	0.028617	5.37366e-06	-0.00842075	0.188865	0.000934147	0.415445	-0.00671297	0.12678	-0.00257983	0.393351	0.00283846	0.712159	-0.0307414	0.0976704	-0.0256062	0.0326905	0.000205801	0.985273	-0.00062659	0.915064	-0.0101098	0.351219	0.00467081	0.377668	0.0023831	0.691671	-0.00740748	0.0307029	-0.00405439	0.173105	0.00249024	0.799213	-0.0245719	0.00547764	-0.00175038	0.32707	-0.0186291	0.0920314	-0.0100651	0.514658	-0.00316577	0.578829	-0.0171976	0.0383087	-0.0101236	0.209056	0.0341054	0.000437548	0.0235609	0.0157319	0.00508072	0.184584	-6.53585e-06	0.998282	0.0214738	0.00556107	0.0129287	0.275693	-0.00495424	0.672018	-0.0194682	0.0817614	0.00437975	0.464104	0.00552057	0.658854	0.000845867	0.857148	-0.0136824	0.510643	0.0447802	0.0416965	-0.00926753	0.337914	0.00658649	0.472894	0.000860884	0.968928	0.0179482	0.499114	0.00473784	0.81878	0.0212886	0.169711	0.0011809	0.950844	0.00396955	0.802653	0.00927787	0.205764	0.00478216	0.654313	-0.0171227	0.111005	0.0697246	0.0504533	-0.0368497	0.0106166	-0.00335199	0.817441	-0.0174622	0.222574	0.0194652	0.331319	0.0583163	0.00353668	-0.00377348	0.833126	-0.00757587	0.704589	-0.00787362	0.693709	-0.00653493	0.742491	0.00366916	0.582442	0.00556614	0.579748	-0.00444292	0.590736	-0.0250047	0.00359952	-0.00309093	0.66075	-0.0263349	0.0032523	-0.00360142	0.449749	0.00408297	0.792159	0.00448999	0.76962	0.000644233	0.889647	-0.00459492	0.202287	-0.014743	0.191146	-0.00933551	0.621114	0.0109258	0.0489741	0.000140306	0.978342	0.00852066	0.238243	0.0114115	0.143673	0.00109909	0.881082	-0.00522866	0.507035	0.00441248	0.597275	-0.0119707	0.175946	0.000527161	0.939771	-0.0118373	0.0745702	0.0118346	0.104885	0.00417527	0.491715	0.00296811	0.648538	-0.00619613	0.666992	0.00191265	0.781967	0.0111162	0.353685	-0.00312779	0.696805	0.0185439	3.72287e-07	0.00515547	0.51122	-0.0166528	0.111395	-0.0062628	0.545397	-0.00280898	0.892559	0.0197471	0.0597801	0.00418974	0.636383	0.00390432	0.352311	-0.000654847	0.949607	-0.0211018	0.054245	0.079962	0.00794586	-0.00712041	0.0518742	-0.00343636	0.204431
rs140799091	0.00474343	0.850928	0.00308857	0.810178	0.0122351	0.400655	0.00655564	0.40344	-0.00266631	0.705677	-0.000977306	0.889903	0.00984484	0.154207	0.0017851	0.797603	-0.00472018	0.490366	-0.0037004	0.648709	0.00143988	0.878261	-0.000160822	0.986554	-0.00980936	0.118281	-0.00309826	0.659993	0.00572505	0.281165	0.00782799	0.257086	-0.00611724	0.136947	0.00194131	0.698413	0.00509135	0.140978	-0.00670165	0.052788	0.000643315	0.821467	0.0081724	0.368866	0.00297872	0.243238	0.000692165	0.925126	-0.00211979	0.780325	-0.00612054	0.383404	0.000825174	0.906126	-0.000490045	0.943846	0.00176554	0.800463	-0.00497289	0.437483	0.00331362	0.544254	0.00493737	0.486117	-0.000815599	0.894294	-0.00204363	0.723923	0.0102461	0.0373518	0.0041401	0.405352	0.00184247	0.807924	0.0112892	0.0927945	0.00247093	0.723619	-0.00439599	0.463291	0.00252785	0.719157	0.00508644	0.468655	0.00889994	0.0270923	0.00241968	0.727495	-0.00111067	0.79012	0.00151712	0.883149	-0.0121211	0.144249	-0.00447543	0.586549	-0.0067668	0.357031	-0.00783016	0.344115	0.00932866	0.259525	0.00193035	0.659856	0.000496841	0.925745	-0.00922717	0.249085	0.00339618	0.588274	0.00197688	0.77683	0.00155593	0.657919	0.00381917	0.269249	-0.000428032	0.894114	0.00461156	0.185832	0.00567789	0.101222	0.00313762	0.298223	0.00373803	0.283279	-0.00171747	0.524686	-0.000207456	0.953378	-0.00308595	0.748809	0.00426708	0.144982	0.008208	0.287051	-0.00619101	0.0694158	0.000549459	0.839422	7.99522e-05	0.979988	0.00122547	0.676633	-0.0216087	0.0957916	-0.00468644	0.3832	0.00144341	0.80516	-0.00434459	0.599033	-0.0140004	0.22678	-0.00538288	0.081321	-0.00546607	0.0541771	0.00398095	0.106328	-0.0145557	0.176662	-0.00281343	0.854566	-0.0291377	0.0449106	0.00640613	0.55764	0.0150779	0.00706452	0.00879259	0.132901	0.0103664	0.137793	-0.00789449	0.612555	0.00153822	0.852744	-0.013163	0.598086	-0.000669593	0.948582	0.0175763	0.23851	0.0150133	0.0113218	0.023358	0.158761	0.0119126	0.0476431	0.000873404	0.901925	0.00029504	0.969424	0.00538673	0.40626	-0.00401986	0.625803	-0.0219267	0.0562152	-0.0164425	0.535188	-0.0463228	0.0818995	0.00709596	0.462112	0.00248659	0.830421	-0.0249951	0.0156292	0.00197391	0.223407	0.000849073	0.698546	0.0196707	0.0373933	0.00423206	0.0903494	0.00883714	0.198885	-0.00647152	0.487565	-0.00191823	0.815701	-0.0116041	0.333741	0.00185888	0.767509	-0.00425826	0.63626	0.0142919	0.0882967	-0.00259503	0.778116	0.000326985	0.973598	0.00516243	0.382768	0.00876836	0.127551	0.00125868	0.617554	0.00201605	0.711092	0.00658992	0.129387	0.00441323	0.689752	0.0186884	0.242708	0.00540696	0.497394	0.00709539	0.167194	0.0146233	0.161351	-0.000409524	0.914014	0.00487313	0.0341621	0.00538755	0.318104	0.00085583	0.862186	-0.00671587	0.129529	0.00489013	0.265408	0.015352	0.374522	0.00213406	0.616738	5.66635e-05	0.98963	-0.000489851	0.933637	0.00291783	0.378073	-0.00136706	0.845553	0.00448882	0.0460204	-0.010637	0.424938	0.0145103	0.0481002	0.00380676	0.611197	0.000286395	0.830593	0.00401339	0.433193	0.00715226	0.0421727	0.00842117	0.353743	0.0203614	0.354973	0.00608262	0.667909	-0.0224378	0.088129	-0.00775758	0.263508	0.00686571	0.592421	0.0118243	0.0552518	-0.0076518	0.274441	0.00228823	0.566663	-0.00864851	0.0125162	-0.0116624	0.307245	-0.0103774	0.314614	-0.00398241	0.0556938	0.000982707	0.938752	0.00449409	0.801349	-0.00532313	0.424064	0.00580373	0.548206	0.00329955	0.724758	-0.00110376	0.921772	0.00728094	0.519429	-0.00324004	0.466463	-0.000363705	0.917954	-0.00328772	0.716142	-0.00512117	0.710853	-0.00394939	0.771801	-0.0144976	0.265671	-0.00161415	0.816366	-0.0262206	0.0722675	-0.0029832	0.585114	0.00779267	0.74408	0.0505695	0.0468914	-0.012311	0.272924	0.000622944	0.953377	-0.0225508	0.383208	0.0235601	0.448015	0.00358695	0.881991	-0.0175217	0.33041	-0.0432039	0.0512784	0.025358	0.168843	-0.00524963	0.538321	-0.00993262	0.427038	0.020863	0.0972036	-0.0563578	0.172239	0.00467956	0.781721	0.0150352	0.376757	-0.00991565	0.553735	-0.0305495	0.174094	-0.027671	0.217014	0.00526267	0.793861	-0.0141929	0.526722	-0.0121913	0.587388	-0.0137565	0.538474	0.0084582	0.271618	0.00415992	0.719753	0.00187523	0.844148	3.43125e-05	0.997234	0.0071965	0.376141	0.00213188	0.836471	0.00825032	0.133014	0.0457778	0.00904101	-0.0120843	0.492315	0.010896	0.0421687	-0.00554419	0.182811	0.0122813	0.347656	-0.00369561	0.864115	-0.00178049	0.78305	-0.00194423	0.746736	0.00433197	0.607227	-0.00270068	0.766768	0.00885629	0.300865	-0.00437204	0.634107	-0.00321422	0.740713	0.000625227	0.95168	-0.00648018	0.425901	-0.00063157	0.934981	-0.0121235	0.151969	-0.000756741	0.914759	-0.0039702	0.600765	-0.00217741	0.896825	-0.00857929	0.286118	-0.0191602	0.17044	-0.018974	0.0427256	0.00338511	0.425933	-0.00479132	0.600166	0.00476277	0.697953	0.0140244	0.248143	0.0115492	0.635089	0.0115153	0.345172	0.00153765	0.881576	-0.0101095	0.04054	-0.00846802	0.482316	-0.0127643	0.314385	-0.00481075	0.890998	0.000523272	0.902087	-0.00371072	0.239969
rs78355395	0.0035155	0.782525	-0.00354654	0.587129	0.0147796	0.0457554	-0.00265146	0.503655	-0.00892752	0.0123745	-0.00903321	0.0112923	-0.0115002	0.000983373	0.00327875	0.350978	-0.00438357	0.204805	-0.0039671	0.333458	-0.000832785	0.860782	-0.00428883	0.372847	-0.00529733	0.094453	0.00463429	0.192721	-1.49742e-05	0.995547	0.000532742	0.878773	0.00359657	0.0834329	-0.00376763	0.136579	0.00269878	0.121967	0.000904075	0.605031	-0.00283612	0.0489103	0.00688056	0.134722	-0.00351427	0.00646874	-0.00551525	0.138582	-0.00664659	0.0833484	-0.00355928	0.315787	-0.00400277	0.257743	-0.00456097	0.194424	-0.002544	0.470783	0.00416649	0.197885	0.00107748	0.696224	0.000547533	0.878455	0.00181433	0.558445	-0.00135281	0.643573	-0.00491316	0.0480456	-0.00145648	0.562233	0.00627576	0.100901	-0.00369143	0.276505	0.00525957	0.136139	0.00162591	0.591244	-0.000514438	0.884809	-0.00168842	0.63384	0.00250657	0.217883	0.00100669	0.774002	-0.00012137	0.954069	-0.00238146	0.647912	-0.00111464	0.790201	0.00150909	0.716452	-0.0072427	0.0508442	0.00339405	0.416877	0.00103122	0.804938	0.00232738	0.296515	0.000144875	0.95709	0.00413986	0.306991	-0.00118867	0.708	-0.00501633	0.154479	-0.00502289	0.00466957	-0.00269248	0.123128	-0.00250575	0.122624	-0.00201389	0.251932	-0.00197187	0.259413	-0.00135485	0.374183	-0.00456437	0.00948707	-0.00250824	0.0660838	0.00219991	0.219505	0.0164679	0.00078822	-0.000880759	0.551375	-0.00928014	0.0170165	-0.00456696	0.00803888	-0.00247459	0.0708764	0.000606956	0.706138	0.00115997	0.433003	-0.00583866	0.370263	0.00406953	0.132431	0.00379355	0.194633	-0.00115612	0.779633	0.00691429	0.232515	-0.00103859	0.505375	-0.00256357	0.0728516	0.00226681	0.0659596	0.00378308	0.482591	0.00220578	0.775314	0.00510644	0.483912	0.00850857	0.13197	0.00241188	0.391497	-0.00100731	0.732316	0.000982754	0.782668	0.00846456	0.288199	-0.00554327	0.190732	0.0243736	0.0556149	9.51093e-05	0.985704	0.00585735	0.441338	-0.000835701	0.779554	-0.00771518	0.361443	-0.00267217	0.377761	0.000109814	0.975774	0.00152755	0.697398	-0.000730105	0.825201	-0.00192903	0.646199	-0.00446433	0.440048	-0.0191107	0.144204	-0.00727469	0.578603	0.00147428	0.761218	0.00655978	0.261314	-0.00541122	0.298303	0.00054327	0.505537	0.00129537	0.240512	-0.00168036	0.723816	-0.00200556	0.111038	-0.00666041	0.0544884	-0.00278992	0.552166	-0.00281707	0.496344	0.00581166	0.336297	-0.00176472	0.576756	0.00677318	0.135093	-0.0118058	0.00515851	-0.00743778	0.108616	-0.0118002	0.0176733	0.000383503	0.897525	-0.000726166	0.802086	-0.000117031	0.926389	-0.00593991	0.0302395	0.00122879	0.57583	-0.00327428	0.556341	0.000787152	0.922089	-0.00610729	0.127581	-0.00119407	0.644122	0.000841419	0.872807	-0.00307514	0.107193	0.00122819	0.28879	-0.000408587	0.880398	-0.00174848	0.481129	-0.00183502	0.410503	-0.00315234	0.154064	-0.00674481	0.442254	-0.00413433	0.0551347	0.000711524	0.746999	-0.00298832	0.313902	-0.000273021	0.870357	-0.00381128	0.282208	-0.00225094	0.047577	0.0070771	0.293684	0.0160597	1.43266e-05	-0.0059636	0.11417	0.00018028	0.789505	-0.00201498	0.435994	0.000542757	0.760198	0.00721358	0.113615	-0.0242516	0.0282704	-0.0116757	0.100676	-0.00288167	0.663865	-0.00303541	0.383488	-0.0123818	0.0542936	8.95872e-05	0.977058	-0.0031833	0.368157	-0.00413564	0.0403323	-0.00400542	0.0221766	-0.0013604	0.813609	-0.00668425	0.199386	-0.00105957	0.31341	0.00295356	0.650567	-0.00162948	0.857881	-0.00368006	0.27516	-0.0109427	0.0251365	0.00340733	0.471954	0.0155946	0.00614098	0.0113629	0.0471648	0.00321539	0.152857	0.000880915	0.621578	0.00948113	0.0375114	0.00719216	0.300943	-0.00617311	0.368439	-0.0105079	0.108844	0.000115554	0.973681	-0.00109649	0.880923	0.00296804	0.281431	-0.0179818	0.134747	0.00715381	0.573877	-0.0135448	0.015569	0.0116804	0.0279233	-0.0143628	0.262154	-0.000545804	0.971661	-0.000965002	0.935732	0.00807376	0.368319	-0.00166182	0.880815	0.00448889	0.625325	0.00415052	0.33728	-0.000903478	0.885915	-0.00677344	0.284953	-0.00165634	0.937227	-0.0235426	0.00549726	0.00628827	0.46138	-0.00978709	0.245151	-0.00768604	0.51199	0.013643	0.243264	-0.0141715	0.177083	-7.70718e-06	0.999475	-0.010703	0.360914	0.00925584	0.427021	-0.0028616	0.465989	0.00226996	0.700565	-0.00286793	0.555109	-0.00737126	0.144197	-0.00300847	0.467741	0.000585256	0.911465	-0.00532478	0.0576569	0.00478046	0.600017	0.0117347	0.193503	-0.00297953	0.275963	-0.00268271	0.205987	-0.0104967	0.113863	0.00666517	0.549143	0.00618414	0.0582562	0.00108401	0.721473	-0.00335789	0.429963	0.00831217	0.0702454	0.000646334	0.881056	-0.00527338	0.255276	-0.00411054	0.402216	-0.00607397	0.243262	0.00162545	0.692205	-0.00395542	0.311259	0.00951914	0.0258366	-0.000892734	0.802715	0.00336703	0.38006	-0.00530054	0.531563	0.0035644	0.381443	-0.00137351	0.845612	0.00121799	0.797037	0.0057423	0.00748281	0.000767739	0.867917	-0.0138351	0.0253082	0.00196168	0.748692	0.00253194	0.836582	0.00573544	0.349795	-0.0023825	0.647768	-0.0003576	0.885582	-0.00363879	0.5485	-0.00137895	0.830657	0.0288452	0.103658	-0.00344291	0.108769	-0.0037249	0.0198616
rs115217146	-0.0317868	0.182636	0.00578627	0.641683	0.00689074	0.624825	-0.0149269	0.0486943	0.0161974	0.017471	0.0134632	0.0480896	0.00306423	0.645642	0.00300441	0.654502	0.0132843	0.0440861	-0.00322781	0.680162	0.00829069	0.360573	0.000542525	0.952874	0.00172187	0.775587	-0.0103393	0.127953	0.00615626	0.22943	-0.00137868	0.836165	-0.00554079	0.162437	0.0114347	0.0179619	0.000601262	0.856453	0.00284858	0.393511	0.00297942	0.278614	-0.014224	0.106071	-1.24672e-06	0.999597	0.000797577	0.910908	-0.00757185	0.302	0.0199511	0.00324352	0.00180448	0.789187	-0.00389805	0.561315	-0.00184138	0.784584	0.00380133	0.53843	-0.00591207	0.261881	-0.0014374	0.833497	0.00167352	0.777404	0.00437846	0.432805	0.0120805	0.0109122	0.0035155	0.463772	-0.00026472	0.971083	-0.0111844	0.0841821	-0.0206423	0.00219054	0.0122486	0.0340896	0.00200522	0.767426	-0.00193987	0.77449	-0.015277	8.39354e-05	0.00119585	0.858244	0.00628636	0.118221	0.0015078	0.879626	0.00266771	0.738219	0.00916735	0.246893	0.0151722	0.031649	0.0110121	0.166385	-0.000751218	0.924722	-0.000942065	0.824122	-0.00419161	0.414853	0.000439719	0.954677	-0.000259332	0.965829	-0.0048174	0.473806	-0.00252543	0.456152	0.00365709	0.272655	-0.0013148	0.671426	-0.00767426	0.0222472	-0.00645632	0.0532527	-0.0106022	0.000269566	-0.00864521	0.0100931	-0.0043002	0.0986173	-0.00926765	0.00670845	-0.0122842	0.187329	-0.0071217	0.0114744	-0.0132356	0.0745104	0.0052355	0.111572	-0.000509011	0.845741	0.00119595	0.697195	0.00102104	0.718511	0.00138698	0.911489	-0.000202623	0.968802	0.00719678	0.197146	-0.00123191	0.875845	0.00665566	0.547148	0.00585532	0.0492448	0.00328291	0.230436	-0.0023131	0.325404	0.00656234	0.523376	-0.00988377	0.504371	0.00307932	0.825689	-0.00207157	0.848063	0.00302136	0.575086	-0.00549298	0.329329	0.00140768	0.836781	-0.0105388	0.492364	0.00241028	0.767559	0.0123104	0.615326	-0.00162866	0.873495	0.000221128	0.987952	0.00209986	0.713361	-0.00535201	0.742422	-0.00407484	0.482381	0.00928797	0.181821	0.00562818	0.456277	-0.00928326	0.145862	0.0039366	0.626884	0.00830637	0.45326	0.0363264	0.144485	0.0119626	0.631419	-0.0112814	0.224926	0.0014503	0.89686	0.00941219	0.34465	-0.000798569	0.609319	-0.00220607	0.296784	-0.0063972	0.482253	0.00162254	0.500548	-0.00474282	0.474731	0.00322175	0.719959	0.00114622	0.885127	0.017412	0.132579	0.0032167	0.595293	0.00836711	0.335429	-0.000553994	0.945368	0.0110869	0.211762	0.0127604	0.180425	-0.00273735	0.631213	-0.00526732	0.342474	0.0043651	0.0717006	-0.00938646	0.0737669	-0.000275919	0.947554	-0.00336911	0.752036	0.0253538	0.0997522	-0.00775237	0.312857	-0.00732048	0.139447	-0.0083517	0.406417	0.00459941	0.208453	-0.00106878	0.629865	-0.0028136	0.58854	0.00485034	0.307543	0.00372963	0.382475	-0.00821449	0.0523976	0.0172942	0.304492	0.00347753	0.398246	0.00085587	0.838802	-0.0122754	0.0302785	-0.00851041	0.0076856	0.0137936	0.0415451	-0.00128187	0.554426	-0.00372868	0.771853	-0.0100513	0.155263	0.00733926	0.309352	-0.000162181	0.899963	-0.000324816	0.947575	-0.00080064	0.813564	0.00971816	0.266202	-0.00804616	0.710115	-0.0209581	0.123753	-0.000295229	0.98141	0.0118145	0.0768335	0.0142805	0.246284	-0.00787607	0.185484	0.0234337	0.000524076	0.00638077	0.0975831	0.00276774	0.400352	-0.0180714	0.0965549	0.0102218	0.297221	0.00280851	0.161656	0.0349621	0.00481146	-0.00385681	0.823724	0.00383786	0.548709	0.0117361	0.213016	0.000138931	0.987884	0.00477402	0.66466	0.00971862	0.380501	0.000237756	0.95636	-0.00454965	0.186898	0.00957177	0.278659	-0.0143632	0.27792	-0.0115267	0.378359	-0.0106847	0.392078	0.00366727	0.582946	0.0365765	0.00888358	0.00388149	0.459636	0.0158197	0.481347	0.0300855	0.204652	-0.0117158	0.26271	0.0181197	0.067914	-0.0413092	0.0840992	0.0353177	0.219008	-0.0249357	0.265473	0.00606541	0.717742	0.00413727	0.841715	0.000844004	0.960808	-0.00786103	0.341496	-0.00363555	0.760868	-0.00765424	0.523963	-0.070245	0.0844286	0.0120342	0.465382	-0.00389733	0.814502	-0.01028	0.529477	0.0179828	0.419128	-0.00653651	0.768643	0.00611391	0.759186	-0.01414	0.524962	-0.00387516	0.861761	-0.0277913	0.209518	-0.00575123	0.440772	-0.00306923	0.784943	-0.00430721	0.64122	-0.00271967	0.776587	0.00208239	0.791314	0.0182181	0.0686056	0.000552664	0.917292	-0.00478735	0.784199	0.024557	0.152038	0.00968139	0.0620531	-0.000403115	0.920423	0.00814356	0.517297	0.00801648	0.703538	0.00861476	0.16712	0.0186507	0.00131886	0.00865647	0.287212	0.00533748	0.541847	-0.0116163	0.158012	0.000708585	0.936014	0.010181	0.275652	0.00987342	0.319514	0.0112444	0.150645	0.0125474	0.0918415	0.0089233	0.270243	-0.00197122	0.772563	0.00212514	0.771207	0.0123224	0.446235	0.00714231	0.356983	0.0251695	0.0619949	0.0134648	0.135083	0.00260611	0.524986	-0.000111853	0.989877	0.0248816	0.0351943	-0.0130271	0.265533	0.000392926	0.986354	0.00289029	0.80349	0.00150677	0.879708	0.00266198	0.576016	-0.0202921	0.0775555	0.0109084	0.371281	-0.0659692	0.0513901	0.00325574	0.423094	0.0042431	0.166358
rs75442558	0.0032923	0.796178	-0.00336428	0.606805	0.0143852	0.0520635	-0.00247403	0.533051	-0.00912643	0.0106412	-0.00930775	0.00911478	-0.011448	0.00104963	0.00325892	0.354397	-0.00473989	0.170801	-0.00417125	0.30968	-0.00108362	0.819671	-0.00422887	0.380076	-0.00566766	0.0738789	0.00445472	0.211003	-0.000184701	0.945175	0.000566545	0.871287	0.00350936	0.0915291	-0.0039506	0.118916	0.00265191	0.128986	0.000787579	0.652659	-0.00282226	0.0502614	0.00712024	0.12202	-0.00351284	0.0065424	-0.00528882	0.15593	-0.00681695	0.0760286	-0.00389717	0.272531	-0.00394735	0.26488	-0.00439407	0.211727	-0.00210758	0.550594	0.00423252	0.191329	0.00105403	0.702809	0.000528711	0.882723	0.00165296	0.594338	-0.00116228	0.691269	-0.00500927	0.0440553	-0.00139077	0.580388	0.00635022	0.0972701	-0.00361664	0.286854	0.00555768	0.115678	0.00120156	0.691762	-0.00062925	0.859488	-0.00166565	0.638769	0.00258483	0.204328	0.000812206	0.816981	-8.3255e-05	0.968516	-0.00231375	0.657603	-0.000906161	0.828946	0.00101117	0.807925	-0.00726299	0.0504475	0.00306938	0.463318	0.000720322	0.863186	0.00241128	0.279945	0.000443597	0.869275	0.00448189	0.269254	-0.00118688	0.708713	-0.00464729	0.187579	-0.00517581	0.00358985	-0.0027499	0.115711	-0.00253587	0.118576	-0.00213581	0.22483	-0.00210778	0.228489	-0.0013465	0.377617	-0.00473616	0.00717046	-0.00254178	0.0628139	0.00228884	0.201898	0.0167288	0.000658111	-0.000949628	0.521117	-0.00940443	0.015699	-0.00463466	0.00721049	-0.00254608	0.0633791	0.000505877	0.753569	0.00108207	0.464925	-0.00560447	0.390203	0.00396081	0.14345	0.00368479	0.208194	-0.0011086	0.788678	0.0073456	0.205115	-0.00111866	0.47358	-0.00256596	0.0728444	0.00229693	0.0627069	0.0040468	0.453052	0.00225021	0.771115	0.00470165	0.519614	0.00816873	0.148517	0.00242384	0.389574	-0.000976766	0.740366	0.00138342	0.698024	0.00880411	0.269663	-0.00558429	0.187836	0.0251826	0.0481488	0.000555588	0.916703	0.00619407	0.415915	-0.000769647	0.796759	-0.00794046	0.347977	-0.00265029	0.382111	0.000614135	0.865252	0.00155024	0.693364	-0.000526849	0.87348	-0.00232819	0.579877	-0.00443263	0.443714	-0.0198094	0.130449	-0.00775388	0.554187	0.00168512	0.728573	0.00696473	0.233435	-0.00538851	0.30077	0.000548846	0.501556	0.00134058	0.224901	-0.00194786	0.682357	-0.00198202	0.115624	-0.00685531	0.0479955	-0.0025997	0.579934	-0.00265027	0.522565	0.00540394	0.371727	-0.00183573	0.561861	0.00682613	0.132419	-0.0120219	0.00443297	-0.00763416	0.0999041	-0.0116992	0.0187741	0.000429692	0.885366	-0.000722411	0.80326	-0.000239272	0.850316	-0.00583381	0.0334783	0.00112211	0.609783	-0.00310129	0.577733	0.00111873	0.889551	-0.00598698	0.135609	-0.00105368	0.683813	0.00104394	0.842696	-0.00312387	0.102052	0.00128908	0.265982	-0.000571903	0.833343	-0.00167669	0.499705	-0.00185278	0.406413	-0.00309746	0.161729	-0.00628284	0.4745	-0.00416774	0.0534419	0.000721089	0.743972	-0.00309917	0.296783	-0.000488337	0.770583	-0.00369417	0.297759	-0.00230034	0.0431233	0.00698497	0.300512	0.0158402	1.91096e-05	-0.00586472	0.120664	0.00015841	0.814729	-0.00187131	0.469873	0.000602243	0.735119	0.007298	0.109721	-0.0239382	0.0305054	-0.0116029	0.103083	-0.00260632	0.6945	-0.00301057	0.387757	-0.0121425	0.0593187	-0.000148792	0.961944	-0.00320166	0.365895	-0.00409385	0.0426085	-0.00386379	0.0275439	-0.00187332	0.745723	-0.00699769	0.179625	-0.0010617	0.312928	0.00337817	0.604695	-0.00125411	0.890478	-0.00341482	0.311662	-0.0110083	0.0244049	0.00290635	0.539885	0.015213	0.00757442	0.0107283	0.0611918	0.0030984	0.168738	0.000885552	0.620052	0.00947619	0.0377765	0.00808917	0.245174	-0.00612635	0.372611	-0.0101675	0.121193	0.000528548	0.880179	-0.000850458	0.907601	0.00296343	0.282702	-0.0177761	0.139611	0.00743542	0.559627	-0.0133339	0.0174568	0.0116014	0.0292896	-0.0160038	0.212348	0.000160515	0.991679	-0.00226508	0.850144	0.00754036	0.401672	-0.000798493	0.942669	0.00489764	0.594865	0.00462698	0.285275	-0.00091774	0.884264	-0.00709756	0.263104	-0.00154314	0.941593	-0.0240551	0.00459283	0.00663171	0.437678	-0.010199	0.22626	-0.00805636	0.492329	0.0135924	0.245516	-0.013783	0.18972	0.00029958	0.979604	-0.0123394	0.292708	0.00808523	0.48824	-0.00264301	0.501249	0.00226325	0.701729	-0.00252961	0.603141	-0.00739256	0.143525	-0.00294913	0.477098	0.000645102	0.902572	-0.00535041	0.0567587	0.00490955	0.5906	0.0114101	0.206643	-0.00270194	0.323729	-0.0027991	0.187511	-0.0101811	0.125629	0.00701159	0.529005	0.00601396	0.0658049	0.00104297	0.73187	-0.00328177	0.440966	0.00825784	0.0723831	0.000713697	0.868897	-0.0053043	0.252976	-0.0042313	0.389005	-0.00572967	0.271491	0.00178909	0.663356	-0.00390311	0.318183	0.00924431	0.0306273	-0.00108134	0.762422	0.00298658	0.436685	-0.00558913	0.509886	0.0032274	0.428573	-0.00162555	0.817927	0.00104213	0.826017	0.00576223	0.00733898	0.000904375	0.844846	-0.0136126	0.0279062	0.00182231	0.76622	0.00269739	0.826208	0.00638893	0.298244	-0.00231479	0.657459	-0.000321331	0.897211	-0.00395448	0.514886	-0.00214252	0.740002	0.0292657	0.0990691	-0.00340552	0.113071	-0.00365224	0.0225235
rs1390145	-0.0169311	0.118777	0.0016801	0.763158	-0.00418789	0.507318	0.00591002	0.0808135	-0.00130733	0.667794	0.00128065	0.674132	0.00212897	0.474878	-0.0144543	1.46624e-06	-0.00674512	0.0223094	0.00349992	0.317567	-0.0123067	0.00239672	-0.00225066	0.584266	-0.00791225	0.00346772	0.00958044	0.00161221	-0.00223869	0.32847	0.000504028	0.865646	0.00715297	5.52428e-05	-0.000594975	0.783063	-0.00154734	0.298714	-0.00186649	0.211116	-0.00239941	0.0510238	0.00490367	0.211997	-0.0011863	0.281836	0.00233268	0.46316	0.00114493	0.726926	0.000204721	0.94611	-0.000474069	0.875218	0.000812179	0.786718	0.00213583	0.47849	0.00186633	0.499373	0.00424369	0.0717587	0.00231741	0.448416	0.00374998	0.156649	0.00243108	0.330041	0.000380822	0.857593	0.000149683	0.944387	2.23063e-05	0.994554	0.00275413	0.341796	0.00491724	0.102735	-0.00471625	0.0680896	-0.00113231	0.708813	-0.00397703	0.188847	0.00783917	6.41501e-06	-0.00163743	0.584336	0.00145665	0.418206	0.00737636	0.0975591	-0.00153452	0.668191	0.00169175	0.633734	-0.00836791	0.00830117	-0.000499512	0.888817	0.00772705	0.0303766	0.00417256	0.0281047	0.00169384	0.461727	-0.00194515	0.574409	-0.00287049	0.288933	-0.000638273	0.831954	0.00355794	0.0189273	0.000551846	0.711323	0.0010032	0.469169	-0.0019644	0.190609	-0.000302506	0.839513	0.00169641	0.192306	0.00256628	0.0875131	0.000574616	0.62168	0.0014467	0.344317	0.00492416	0.238942	0.00104161	0.409018	0.00506621	0.126484	-0.000594308	0.686256	-0.000588939	0.614532	-0.00097667	0.477444	-0.00157442	0.214028	-0.00297699	0.593267	-0.00375546	0.104852	-0.000144222	0.953992	-0.000816784	0.817149	-0.00317081	0.521916	-0.00458956	0.000564154	-0.00064222	0.599683	-0.001294	0.219458	-0.00359058	0.435685	-0.00506944	0.443457	-0.00900395	0.149176	-0.00796142	0.0969943	-0.00152301	0.527934	0.00378324	0.132793	-0.00271695	0.371336	0.00333625	0.623742	0.00272726	0.449834	0.00146622	0.892633	0.00226846	0.61649	-0.0099804	0.123846	0.00250246	0.327583	0.00772394	0.284497	0.00435617	0.0928493	-0.000316488	0.918255	0.00510438	0.127347	-0.00232888	0.408578	-0.00707516	0.0486447	-0.0121758	0.013889	-0.00526277	0.640493	0.00528636	0.639962	0.00555013	0.181591	-0.00717268	0.151442	-0.0067389	0.130486	-0.000276479	0.692357	-0.00178419	0.0590286	0.003346	0.411125	-0.000651648	0.545124	-0.000876337	0.767573	0.00207779	0.605018	-0.00617981	0.0813311	0.00545624	0.29158	-3.91864e-05	0.988453	-0.00216926	0.576107	0.00262665	0.467342	-5.66872e-05	0.988603	0.00276342	0.51627	0.00468193	0.0661994	-0.000104348	0.966463	-0.000569863	0.599178	0.000828857	0.723908	0.00178552	0.340841	-0.000767642	0.872078	-0.0150015	0.0296301	-0.0070381	0.0403536	-0.00221114	0.317849	0.00338537	0.451822	0.0004792	0.769369	-0.000270936	0.78458	-0.000845929	0.715921	0.000116342	0.956323	-0.00107108	0.57476	-0.00116236	0.539176	0.00870628	0.245942	0.000455885	0.804376	0.00270654	0.150562	0.0016616	0.511813	0.00422126	0.00311603	0.00460982	0.127685	0.00211326	0.0293474	0.0044344	0.440783	0.00340636	0.281742	0.00533	0.0987626	0.000810183	0.160075	0.000607944	0.783102	-0.00160222	0.291292	0.00133805	0.731635	0.00335299	0.72274	-0.00122735	0.840138	0.00424436	0.452695	0.00200288	0.50143	-0.000166188	0.975912	0.00377609	0.155735	-0.0013224	0.66148	0.000875565	0.611197	-0.00211058	0.156035	-0.00522353	0.286587	-0.00783208	0.0765656	-0.000546734	0.542433	-0.000545483	0.921819	-0.0116831	0.131895	0.00154661	0.587843	-0.00457716	0.274335	-0.00576383	0.155935	-0.00617215	0.206231	-0.00685596	0.162689	-5.80805e-05	0.975982	-0.00150328	0.325873	0.00570537	0.144852	0.00138963	0.816004	0.0063284	0.283287	-0.000385355	0.945423	-0.004131	0.169651	-0.0100275	0.111282	-0.000135121	0.9544	0.0118244	0.247085	-0.0195816	0.0704021	0.0054325	0.254366	-0.00343222	0.447887	-0.00127055	0.907261	0.00900314	0.491725	0.00942803	0.355521	-0.00159112	0.835209	0.00720968	0.444957	-0.00119172	0.878949	-0.00186908	0.612498	-0.000894106	0.868016	0.00389189	0.471983	0.00858655	0.633191	-0.00211016	0.772148	-0.0112819	0.124257	-0.0043099	0.551085	-0.00544456	0.584454	0.0129687	0.191575	0.013092	0.141897	0.00679045	0.494159	0.0101765	0.306336	-0.00649548	0.511499	0.00512334	0.124393	0.00261356	0.602564	0.00111203	0.787754	0.00934859	0.0291809	0.00697169	0.0476259	0.00459847	0.303728	0.00200425	0.400101	-0.0107378	0.16443	0.000513232	0.946336	0.0032382	0.163344	0.00237324	0.187947	-0.00235877	0.67582	-0.00214428	0.819688	-0.00364281	0.191446	-0.00315618	0.224235	0.00350374	0.334872	0.00612949	0.118394	0.00190023	0.606922	0.00718957	0.0696598	-0.00444906	0.288822	-0.00759171	0.0879887	-0.00486446	0.165804	-0.0029226	0.3815	-0.00177002	0.627482	0.00956443	0.00171486	-0.00306499	0.348659	0.0208152	0.0040208	0.000650793	0.851344	0.00392537	0.514767	-0.0072855	0.0714169	0.00444838	0.015248	0.00962043	0.0146579	0.00494507	0.348217	0.010054	0.0540709	-0.0192352	0.0658543	-0.00444867	0.39739	0.00737914	0.0974319	-0.0049719	0.0194254	0.00530044	0.30783	-0.00635456	0.245844	0.0126742	0.402333	-0.00178217	0.330132	0.00165057	0.225949
rs6770276	0.00786018	0.35429	0.000326716	0.940742	-0.00188533	0.704895	-0.00805961	0.00246849	0.00788571	0.00100072	0.00446866	0.0620349	0.00640801	0.00625154	0.00941421	6.68919e-05	0.00478421	0.0393367	0.00604229	0.0282319	0.0106794	0.000809931	0.000230618	0.943065	0.00277038	0.192254	-0.00363095	0.128596	0.00290072	0.10745	-0.00198146	0.397949	-0.00126503	0.364599	0.00520856	0.00218073	-0.00104873	0.37063	0.00295907	0.0117118	0.00171095	0.0769076	-0.0126594	4.24323e-05	0.00190864	0.0278434	0.00279958	0.263495	-0.00105748	0.681809	0.00136865	0.565726	0.00798386	0.000772667	0.00230052	0.329816	0.000498701	0.833332	0.00280446	0.196973	-0.00245969	0.18452	-0.0041651	0.0832641	0.00248465	0.232804	0.00109027	0.578668	0.0039527	0.0178994	0.00248111	0.141598	0.00129534	0.614225	-0.0125237	3.87543e-08	-0.00473379	0.0457827	0.0128958	2.26219e-10	-0.00721311	0.00248959	0.00640213	0.00716375	-0.0101343	1.18743e-13	0.0014648	0.533816	0.000193302	0.891358	-0.00843763	0.0159755	0.00994645	0.000397728	0.00640199	0.0215425	0.00233299	0.348174	0.00158288	0.572202	-0.00282428	0.31307	0.00134867	0.366988	-0.00203782	0.259856	0.00601453	0.0269805	0.00233631	0.272684	0.00125719	0.595157	-0.00119222	0.317255	-0.000638763	0.586059	-0.000718339	0.509846	-0.000741664	0.529905	-0.000974107	0.406994	-0.00493447	1.43203e-06	-0.00426728	0.000304297	-0.00206335	0.0243459	-0.000571551	0.634776	-0.00517966	0.115209	-0.00455948	4.32981e-06	-0.00471259	0.0709984	0.00455906	8.14932e-05	0.00201634	0.0284071	-0.000502765	0.641911	0.00360634	0.000293899	0.010886	0.0129857	0.004859	0.00761264	0.00180537	0.35743	-0.000220264	0.936671	0.00419376	0.280505	0.00578776	3.26971e-08	0.00273812	0.00442489	-0.0012673	0.125392	0.00142051	0.694301	0.0133406	0.0103345	0.0150512	0.00216179	-0.000749452	0.842881	-0.000989391	0.602106	-0.00309599	0.11743	0.00107431	0.654255	-0.00391279	0.465656	0.00162641	0.568557	-0.00462183	0.590059	0.00126893	0.722728	-0.000305117	0.952522	-0.00345377	0.0856872	0.00514155	0.366163	-0.00347397	0.0883698	-0.000951284	0.696151	9.70766e-05	0.970721	0.000767033	0.730301	0.00329197	0.244614	0.0183632	2.37332e-06	0.0149996	0.0851164	0.0219285	0.0120516	0.00186759	0.567456	0.00594943	0.13023	0.00367677	0.293761	-0.000372952	0.49722	-0.000354311	0.633527	-0.00444901	0.164488	0.00156646	0.0644136	0.00136759	0.557498	-0.000469595	0.881807	0.00187363	0.501579	0.0062892	0.122152	0.00319967	0.132892	0.00645533	0.034372	-0.000332211	0.906914	0.00206456	0.508186	0.00525913	0.116153	-0.000697538	0.727782	-0.00224119	0.250502	0.000111203	0.896286	-0.000267338	0.884805	0.00167591	0.255646	-0.00160453	0.668545	0.00864935	0.110376	-0.00151266	0.57523	-0.00243088	0.162537	0.0017216	0.626593	0.00117792	0.359388	0.000987775	0.205009	0.00146349	0.423313	0.0020881	0.211303	0.00365327	0.0149308	0.00272585	0.0670436	0.000555638	0.925304	0.0028374	0.0501064	7.7265e-05	0.958385	-0.003671	0.0654674	-0.00244238	0.0296661	0.0145768	9.08551e-10	-0.000917302	0.229232	0.00391737	0.386581	-0.0124465	5.55875e-07	0.00444573	0.0798986	-3.77946e-05	0.933578	0.000192779	0.911634	0.00151424	0.204814	-0.0082273	0.00736137	-0.00298791	0.687259	0.000963481	0.840552	-0.00185611	0.676442	0.00328809	0.160987	0.00535051	0.216793	-0.00471778	0.0241513	0.00407132	0.0866099	0.000917679	0.498164	0.00421756	0.000311188	-0.00390968	0.31086	0.0113916	0.0010629	0.000996079	0.158288	0.00099827	0.820095	-0.00717193	0.241938	0.00356723	0.113084	0.00707808	0.0315065	0.00265447	0.405918	-0.003738	0.330579	0.00286434	0.458522	0.00214051	0.158106	0.00244335	0.0423058	-0.0036163	0.239212	0.00262816	0.573034	-0.0024191	0.599308	0.00800441	0.068625	0.000188411	0.936076	0.0127285	0.00966636	-0.00319203	0.0840824	-0.00183498	0.818278	0.00938386	0.266148	0.00840795	0.0237299	-0.00412155	0.242677	-0.011938	0.160346	0.00646458	0.526638	-0.00844052	0.288533	0.00117706	0.843582	-0.0100723	0.170891	-0.00498253	0.41464	-0.00315934	0.276563	0.00626122	0.137654	-0.00481786	0.25603	0.01801	0.207344	0.00482079	0.39959	0.0061173	0.288572	0.00573393	0.312713	0.00677245	0.387912	-0.0216734	0.00559633	-0.00200766	0.774961	0.004229	0.589054	-0.000482621	0.95089	0.00130156	0.867409	-0.00187464	0.475956	-0.0088413	0.0254346	0.00231072	0.478045	-0.000486643	0.885546	0.000687712	0.804355	0.00252804	0.473527	0.00269116	0.152044	-0.00430356	0.479415	-0.00487923	0.417977	0.00261283	0.153728	0.00168562	0.235773	-0.000871747	0.844441	-0.00674753	0.364742	0.00516145	0.0185985	0.00569012	0.00533239	0.00586422	0.0401684	-0.00684294	0.0264705	-0.00748241	0.00991548	-0.00291157	0.349757	0.00361948	0.271831	0.00239078	0.494017	-0.00149183	0.588521	0.00487122	0.0633507	0.00192088	0.502886	-0.00244751	0.307616	-2.12122e-05	0.993411	-0.00407944	0.473438	0.000513553	0.850829	0.0110997	0.0191493	0.00516313	0.104439	-0.000155423	0.914161	-0.00122691	0.692249	0.00927929	0.0254554	-0.00524837	0.201752	0.00669066	0.413179	0.00504924	0.218369	-0.00843644	0.0159903	0.00712805	2.02952e-05	-0.00527069	0.19366	0.00691609	0.108781	-0.0189848	0.110863	0.000683911	0.633142	0.00319042	0.00303209
rs74409510	-0.016895	0.119452	0.00152914	0.783783	-0.00387136	0.539741	0.00574309	0.0895686	-0.00109508	0.719056	0.00156565	0.606986	0.00202031	0.497455	-0.0144251	1.51734e-06	-0.00648096	0.0280308	0.00357795	0.306624	-0.0121003	0.00281795	-0.00231978	0.572543	-0.00764232	0.00472888	0.00974319	0.00133148	-0.00207718	0.364291	0.000409347	0.890638	0.00718114	5.10986e-05	-0.000467914	0.828473	-0.00149328	0.315625	-0.00176132	0.237704	-0.00243024	0.0479822	0.00478329	0.223169	-0.00118908	0.280425	0.00217985	0.492718	0.00133302	0.684139	0.000435219	0.885674	-0.000460221	0.878766	0.000712504	0.812263	0.00181642	0.546449	0.00180894	0.512407	0.00427549	0.0694895	0.00232027	0.447585	0.00384215	0.146471	0.00224882	0.367306	0.000386908	0.855258	6.27886e-05	0.976642	-5.98582e-05	0.985378	0.00267283	0.355949	0.0046788	0.120296	-0.00438767	0.089452	-0.00110847	0.71451	-0.00405571	0.179989	0.00778595	7.31583e-06	-0.00149459	0.617331	0.00141854	0.430212	0.00722218	0.10456	-0.00165095	0.644491	0.00208414	0.556973	-0.00835582	0.00835616	-0.000179555	0.959897	0.0079718	0.0254134	0.00409545	0.0310434	0.0014323	0.533468	-0.00221049	0.52311	-0.00287272	0.288273	-0.000914879	0.760872	0.00362999	0.0165794	0.000586953	0.693685	0.00103388	0.455418	-0.00186956	0.212642	-0.000206434	0.890017	0.00168154	0.195978	0.00270822	0.0711924	0.000602792	0.604481	0.00136247	0.372845	0.0046907	0.261666	0.00107066	0.395799	0.00511002	0.123013	-0.000577366	0.694578	-0.00055895	0.632471	-0.000869189	0.52699	-0.00151069	0.232868	-0.00303793	0.585506	-0.00357005	0.122913	-3.63092e-05	0.988404	-0.000880512	0.803053	-0.0034212	0.489337	-0.00454621	0.000631555	-0.000633544	0.604397	-0.00130884	0.213949	-0.00374507	0.415925	-0.00514201	0.436674	-0.00874263	0.161095	-0.00779315	0.104115	-0.00150863	0.531591	0.00370762	0.140451	-0.00302048	0.320026	0.00315268	0.64281	0.00278456	0.440125	0.000908404	0.933326	0.00198484	0.66107	-0.010226	0.114672	0.00245004	0.337517	0.0077225	0.284334	0.00430343	0.096665	-0.000622921	0.83983	0.00505348	0.130986	-0.00250405	0.373975	-0.00683988	0.0564933	-0.012288	0.0129793	-0.00475392	0.673053	0.00578872	0.608421	0.00543128	0.190846	-0.00731278	0.143362	-0.00677984	0.127938	-0.000276318	0.692348	-0.00180739	0.0556653	0.00354222	0.383943	-0.000662546	0.538167	-0.000740126	0.802766	0.00193509	0.629821	-0.00624195	0.0781308	0.00568361	0.271639	6.17139e-05	0.981805	-0.00218917	0.572371	0.00281222	0.43619	8.76604e-05	0.982365	0.00268519	0.527963	0.00462091	0.0696398	-0.000127276	0.959075	-0.000471202	0.66366	0.000739518	0.752475	0.00182972	0.328737	-0.00099618	0.83438	-0.0153397	0.026051	-0.00712813	0.0377435	-0.0023174	0.294852	0.00325097	0.469704	0.000521099	0.7497	-0.000307574	0.75617	-0.000667981	0.773697	9.79111e-05	0.963214	-0.00110818	0.561341	-0.00118158	0.532251	0.00828245	0.269429	0.000448886	0.807208	0.00264218	0.160267	0.00166808	0.509922	0.00435408	0.00228166	0.00448836	0.137797	0.00215089	0.0264936	0.00448632	0.435176	0.00356359	0.259839	0.00522531	0.10536	0.000830106	0.149805	0.000521152	0.81334	-0.00167601	0.269356	0.00134575	0.730019	0.00279662	0.767175	-0.00127705	0.833672	0.00405154	0.473271	0.00193401	0.516043	-0.00033849	0.950936	0.00393189	0.139137	-0.00141819	0.63845	0.000873264	0.611923	-0.00220901	0.137398	-0.00487244	0.319937	-0.00748196	0.090498	-0.000537183	0.549276	-0.000845951	0.878973	-0.0120912	0.118753	0.00139619	0.624453	-0.00449753	0.282478	-0.00548469	0.176702	-0.00594706	0.222973	-0.00650549	0.184988	-1.16496e-05	0.995179	-0.00146836	0.336947	0.00573011	0.142883	0.000689233	0.90806	0.00636278	0.280355	-0.000665341	0.905853	-0.00443697	0.139941	-0.0101969	0.105132	-0.00014776	0.950108	0.0114048	0.264088	-0.0195368	0.070816	0.00522308	0.27276	-0.00331477	0.463226	-0.000817224	0.940223	0.00908928	0.487315	0.0100634	0.323727	-0.00103208	0.892576	0.00610921	0.517194	-0.00108066	0.890066	-0.00221668	0.547805	-0.000863143	0.87246	0.00418795	0.438633	0.00849384	0.636697	-0.00169349	0.816161	-0.01143	0.119238	-0.00401005	0.578969	-0.00525424	0.597337	0.0129239	0.192728	0.0128635	0.148631	0.00649081	0.513042	0.011323	0.254628	-0.00565353	0.567388	0.00492482	0.139394	0.00272345	0.587165	0.000912122	0.825109	0.00933996	0.0292202	0.00694332	0.0483848	0.00452513	0.311178	0.00198282	0.404842	-0.0107964	0.161857	0.000764674	0.920056	0.00304354	0.189876	0.00247441	0.169526	-0.00258899	0.646053	-0.0024005	0.79845	-0.00347248	0.212775	-0.00308473	0.234622	0.00346139	0.340474	0.0061848	0.114926	0.00191625	0.603709	0.00722524	0.0681452	-0.00435928	0.298434	-0.00776481	0.0808309	-0.00488125	0.164135	-0.00294728	0.377252	-0.00163682	0.653417	0.00972851	0.00141613	-0.0027955	0.392392	0.0209893	0.00370495	0.000858787	0.804568	0.00404348	0.50195	-0.00713642	0.0772281	0.00445752	0.0149795	0.00953552	0.0154939	0.00482691	0.359588	0.0102148	0.0502107	-0.0192428	0.0656649	-0.00488525	0.352392	0.00722495	0.104426	-0.00503908	0.0177728	0.00546145	0.29305	-0.00567588	0.299664	0.0122592	0.417638	-0.00183606	0.315414	0.00162038	0.234303
rs76344849	0.0035155	0.782525	-0.00356941	0.584712	0.0148757	0.0443596	-0.00265166	0.503614	-0.00889625	0.0126825	-0.00898457	0.011738	-0.0115294	0.000954267	0.00327208	0.351949	-0.00437496	0.205687	-0.00394669	0.335942	-0.000818479	0.863147	-0.00433674	0.367519	-0.00532213	0.0929124	0.00466155	0.190108	-9.87527e-07	0.999706	0.000550555	0.87475	0.003581	0.0847721	-0.00378397	0.134878	0.00268821	0.123427	0.000908318	0.60333	-0.00284299	0.0483605	0.0068551	0.136161	-0.00352019	0.0063783	-0.00552442	0.137918	-0.00659619	0.0857073	-0.0035753	0.313604	-0.00399069	0.259172	-0.00455098	0.195394	-0.00254352	0.470857	0.00417931	0.196499	0.00106884	0.698534	0.000539156	0.880298	0.00177984	0.56594	-0.0013919	0.634009	-0.00493727	0.0469552	-0.00149741	0.55129	0.00630132	0.0995135	-0.00369788	0.275657	0.00523239	0.138166	0.00162384	0.59171	-0.000532465	0.8808	-0.00168981	0.633553	0.00251817	0.215752	0.000976017	0.780705	-0.00012946	0.95101	-0.00242519	0.641888	-0.0010585	0.800535	0.00151047	0.716198	-0.00724572	0.0507423	0.00347131	0.40634	0.00101633	0.807695	0.00232684	0.296608	0.000127857	0.962125	0.00412371	0.308879	-0.00116709	0.71306	-0.00501748	0.154376	-0.00501658	0.00472083	-0.00268457	0.124226	-0.00249594	0.124088	-0.00203467	0.247062	-0.00196071	0.262111	-0.00135324	0.374741	-0.00454908	0.00972802	-0.002494	0.0676316	0.00217327	0.225128	0.0164423	0.000802925	-0.000894585	0.545136	-0.00928983	0.0168993	-0.00454756	0.00830959	-0.00246072	0.0724663	0.000601984	0.708429	0.00115406	0.435334	-0.00579394	0.37392	0.00419307	0.121065	0.00377818	0.196418	-0.00118532	0.774202	0.00692202	0.231961	-0.00102972	0.509008	-0.00256851	0.0722911	0.00226494	0.0661652	0.00380801	0.479679	0.00232924	0.763096	0.00511958	0.482769	0.00845895	0.134222	0.00245474	0.383116	-0.0010334	0.725647	0.00101893	0.774868	0.00857472	0.281949	-0.00560417	0.185884	0.0241393	0.0579968	0.000145554	0.978123	0.00587372	0.440043	-0.000837581	0.779063	-0.00777041	0.357994	-0.00264777	0.382115	9.50023e-05	0.97904	0.00145943	0.710255	-0.000771364	0.815487	-0.00198762	0.636204	-0.00443626	0.442911	-0.019036	0.145755	-0.00738692	0.572735	0.00146199	0.763141	0.00656322	0.261045	-0.00540855	0.298523	0.000541837	0.506644	0.00129263	0.241487	-0.00171923	0.717687	-0.00200825	0.110547	-0.00667607	0.0539138	-0.00275042	0.557793	-0.0027901	0.500461	0.00582188	0.33543	-0.00173613	0.582931	0.00679927	0.133581	-0.0117904	0.00521549	-0.00747076	0.107044	-0.0118421	0.0172701	0.000383496	0.897523	-0.00075382	0.794707	-0.000121063	0.923858	-0.0059314	0.0304705	0.0012461	0.570455	-0.00330576	0.552537	0.000853868	0.915506	-0.00613105	0.126092	-0.00119904	0.642732	0.000867617	0.868878	-0.00308544	0.106009	0.00122352	0.290609	-0.000388773	0.886153	-0.00172959	0.485863	-0.00182619	0.412741	-0.00309224	0.162052	-0.00685765	0.434634	-0.00411198	0.0564576	0.000720812	0.743806	-0.00297834	0.315511	-0.000282566	0.865865	-0.00378692	0.285288	-0.00224665	0.0479971	0.00705897	0.294913	0.016036	1.47429e-05	-0.00591449	0.117172	0.000189575	0.778923	-0.00202163	0.434472	0.000540964	0.760961	0.00720855	0.113867	-0.0242516	0.0282704	-0.0116649	0.100992	-0.00288167	0.663865	-0.00303279	0.383898	-0.0123739	0.0544481	8.17506e-05	0.979063	-0.00319192	0.366851	-0.00413517	0.0403507	-0.00400103	0.0223192	-0.00136766	0.812629	-0.00663621	0.202622	-0.00106429	0.31125	0.00295522	0.65037	-0.00141119	0.876751	-0.00367149	0.276251	-0.0109212	0.0254215	0.00343411	0.468472	0.0155789	0.00619155	0.0113276	0.0478498	0.00320378	0.154339	0.000887585	0.618935	0.00944131	0.0383162	0.00722128	0.298982	-0.00616557	0.369024	-0.0105131	0.10866	0.000102806	0.976583	-0.00113076	0.877228	0.00297428	0.280412	-0.0180377	0.133505	0.00715381	0.573877	-0.0135448	0.015569	0.0116804	0.0279233	-0.0143628	0.262154	-0.000545804	0.971661	-0.000965002	0.935732	0.00807376	0.368319	-0.00166182	0.880815	0.00448889	0.625325	0.00412076	0.340746	-0.000900705	0.886259	-0.00676282	0.285696	-0.00165241	0.937366	-0.0235426	0.00549726	0.00628827	0.46138	-0.00978709	0.245151	-0.00777594	0.507048	0.0135719	0.245707	-0.0139412	0.184207	-9.14754e-05	0.993765	-0.0107199	0.360134	0.00921447	0.429071	-0.00285646	0.466778	0.00232438	0.69374	-0.00283509	0.559636	-0.00731813	0.147098	-0.00294713	0.476852	0.000589475	0.910827	-0.00536421	0.0558231	0.00478046	0.600017	0.0117347	0.193503	-0.0029747	0.276728	-0.00266544	0.208907	-0.0105019	0.113674	0.00666517	0.549143	0.00614406	0.0598996	0.00107259	0.724283	-0.00336524	0.428944	0.00837422	0.0681684	0.000678021	0.875267	-0.00525003	0.257372	-0.00408768	0.404823	-0.00602672	0.246934	0.00171547	0.676093	-0.00394031	0.313097	0.00950815	0.0260075	-0.000910446	0.79888	0.00335418	0.381871	-0.00529963	0.531624	0.00353547	0.385308	-0.00139152	0.843611	0.00123716	0.793911	0.00573951	0.00751067	0.000769877	0.867551	-0.0138888	0.024743	0.00204189	0.738779	0.00253194	0.836582	0.00575383	0.348246	-0.00242623	0.641745	-0.000344145	0.889855	-0.00363416	0.549009	-0.00124619	0.846743	0.0288991	0.103007	-0.00345505	0.107518	-0.00370227	0.0206205
rs74416006	-0.0099753	0.260543	-0.000715794	0.874955	0.00439624	0.393496	0.00263931	0.339214	-0.00518084	0.0371719	-0.00349244	0.159831	-0.00415004	0.0877696	-0.0080707	0.000981692	-0.00661241	0.00603259	0.000437945	0.87816	-0.00863614	0.00902073	-0.00367701	0.273047	-0.00786984	0.000363777	0.00867582	0.000464163	-0.00151998	0.416097	0.000570196	0.814583	0.00650309	7.01369e-06	-0.00221703	0.208577	0.000254821	0.833881	-0.000787022	0.518115	-0.00297592	0.00301348	0.00649721	0.0426733	-0.00249105	0.00560558	-0.00119719	0.644528	-0.00242088	0.36543	-0.00154688	0.531373	-0.00220643	0.370362	-0.00163741	0.503685	0.000124146	0.959721	0.00322293	0.152802	0.00332865	0.0833974	0.00183242	0.462536	0.00334499	0.121471	0.000862936	0.671743	-0.00219884	0.204087	-0.000647687	0.711422	0.00309531	0.245555	5.99028e-05	0.97978	0.00584584	0.0174189	-0.00237044	0.261046	-0.00104235	0.673478	-0.00343111	0.164686	0.00641637	5.98128e-06	-0.000624702	0.798107	0.000950724	0.517227	0.00370691	0.307498	-0.00163634	0.575206	0.0018149	0.530837	-0.00905983	0.000458208	0.00145513	0.617537	0.00560848	0.0540048	0.00390583	0.0117788	0.00118558	0.527552	0.000766238	0.786196	-0.00247353	0.262987	-0.00292548	0.233228	-1.28193e-05	0.99173	-0.000915048	0.451921	-0.00052421	0.642883	-0.00226189	0.0647632	-0.00112572	0.355552	0.000454638	0.668508	-0.000488731	0.690043	-0.000796947	0.401743	0.00203534	0.102981	0.0111458	0.00109359	0.000281234	0.784748	-0.00102419	0.705216	-0.0025805	0.031574	-0.00159123	0.0953828	-0.000333848	0.765951	-0.000526032	0.610682	-0.00485961	0.285082	-0.000473531	0.802017	0.00170382	0.403243	-0.00111668	0.698258	0.00123355	0.759944	-0.00358148	0.000974445	-0.00167781	0.0927089	0.000238083	0.781731	-0.00058622	0.875969	-0.00233893	0.664646	-0.00359699	0.479822	-0.00124531	0.751258	0.000249837	0.898897	0.00204606	0.319083	-0.00130364	0.600493	0.00649599	0.243188	-0.000818164	0.781851	0.0127696	0.150805	0.00155662	0.674399	-0.00378031	0.476446	0.00127747	0.540034	0.00149167	0.800427	0.00165922	0.432618	-0.00018833	0.940513	0.00412022	0.132774	-0.00189931	0.410324	-0.00566649	0.0533503	-0.0102238	0.0113191	-0.0129238	0.159506	-0.00037498	0.967521	0.00441922	0.192137	-0.00158587	0.697368	-0.00704157	0.0526593	6.71287e-05	0.906218	-0.000563154	0.464922	0.00137768	0.678177	-0.0014057	0.109583	-0.00383117	0.113205	2.79689e-05	0.993189	-0.0054562	0.0591733	0.0065191	0.122351	-0.000853196	0.69923	0.00184282	0.560345	-0.00407686	0.166584	-0.00383079	0.236585	-0.00402421	0.24649	0.0033081	0.111536	-0.000445406	0.82577	-0.000431716	0.625439	-0.00233436	0.222492	0.00183491	0.230285	-0.00213033	0.583668	-0.00947429	0.0920555	-0.00766715	0.00616439	-0.00209636	0.245533	0.00272006	0.458555	-0.00118807	0.372769	0.000419292	0.603987	-0.000784176	0.679169	-0.000831304	0.631387	-0.00160036	0.304017	-0.00230416	0.135617	0.00252566	0.680465	-0.00163805	0.27539	0.00216483	0.15874	-0.000283068	0.891052	0.00270598	0.0202012	0.00127489	0.60558	0.000337046	0.670177	0.00640177	0.172537	0.00999421	0.000107301	0.000713198	0.786398	0.000642886	0.171674	-0.000571878	0.750945	-0.000816089	0.51001	0.00440309	0.166436	-0.00967591	0.208704	-0.00642305	0.195616	0.00140725	0.760307	-0.000144057	0.952735	-0.00610747	0.173717	0.0025996	0.230967	-0.00252358	0.305694	-0.00142973	0.308932	-0.00333367	0.00614872	-0.00409577	0.307095	-0.00846838	0.0192752	-0.000893917	0.222145	0.0010402	0.818896	-0.00857752	0.175992	-0.000713788	0.760329	-0.00835727	0.0142282	-0.0021932	0.507138	0.00346128	0.383799	0.000916277	0.818693	0.00152126	0.332644	-0.000567902	0.648427	0.00843669	0.00805728	0.00444156	0.360233	0.00115059	0.810344	-0.00545354	0.23323	-0.00274746	0.261181	-0.00726032	0.156038	0.00132015	0.492026	-0.000851952	0.918987	-0.00950315	0.281721	-0.00295902	0.446455	0.00335032	0.363623	-0.00769724	0.385941	0.00581374	0.585505	0.00576609	0.48749	0.00279167	0.654389	0.00389142	0.612932	0.00143015	0.822647	0.000625072	0.835478	-0.00111737	0.799049	-0.000641204	0.884529	0.00511934	0.727371	-0.0130699	0.0276479	-0.00426761	0.475153	-0.00771078	0.190486	-0.00722479	0.373843	0.0151088	0.0622264	0.00197075	0.786507	0.0044349	0.584455	0.00113875	0.888448	-4.33139e-06	0.999572	0.00213884	0.432561	0.00297586	0.46822	-0.000626334	0.8528	0.0026709	0.445899	0.00330781	0.250201	0.00346914	0.342489	-0.00123381	0.526271	-0.00477498	0.450197	0.00608637	0.329736	0.000674457	0.722452	0.000276321	0.8512	-0.00667141	0.148055	0.00192684	0.80275	0.000549644	0.809094	-0.00151126	0.47563	0.000690847	0.815671	0.00815661	0.010869	0.00157232	0.601855	0.00230779	0.475419	-0.00490223	0.151866	-0.00792136	0.0291385	-0.00237971	0.406077	-0.00380739	0.162336	0.00342959	0.248908	0.00595102	0.0167986	-0.000425204	0.873422	0.0113553	0.0544289	0.00216952	0.444127	0.0019169	0.69655	-0.00435856	0.18681	0.00572199	0.000130607	0.00671873	0.0367004	-0.00336662	0.434092	0.00772308	0.0699139	-0.0116237	0.173737	-0.000113125	0.978897	0.00370827	0.30732	-0.00345945	0.0461614	0.00173702	0.681206	-0.00486687	0.277152	0.0221704	0.0725836	-0.00286122	0.0554003	-0.000680156	0.541477
rs75235603	-0.0169514	0.118333	0.00158912	0.775627	-0.00421021	0.505053	0.00594308	0.0791258	-0.00132509	0.663552	0.00130655	0.667927	0.00208235	0.484596	-0.0144426	1.49452e-06	-0.00673369	0.0225351	0.00348954	0.318997	-0.0122511	0.00250778	-0.00236764	0.564876	-0.00793807	0.00336238	0.00960755	0.00156334	-0.00223108	0.33011	0.000461879	0.876785	0.00711978	5.97965e-05	-0.000592002	0.784117	-0.00154921	0.298125	-0.00187363	0.209368	-0.00242147	0.0489238	0.00494755	0.207926	-0.00119729	0.277391	0.00230074	0.469296	0.00118267	0.718298	0.000217106	0.942854	-0.000457921	0.879434	0.000842505	0.778953	0.00217898	0.469641	0.00185128	0.502833	0.00423688	0.0722109	0.00227715	0.456332	0.00372174	0.159787	0.00240817	0.334611	0.0003601	0.865264	0.000113888	0.957671	3.39216e-05	0.991718	0.0027414	0.344025	0.0049077	0.103398	-0.00473423	0.0670411	-0.00118318	0.696364	-0.00405562	0.18025	0.0078557	6.1311e-06	-0.00165911	0.579363	0.00144588	0.421648	0.00734292	0.0990821	-0.00147116	0.681117	0.00172378	0.627317	-0.00839929	0.00806094	-0.000445126	0.900854	0.00772883	0.030336	0.00420258	0.0269896	0.00165881	0.471034	-0.00195575	0.572323	-0.00285572	0.291413	-0.00064472	0.83028	0.00355125	0.0191507	0.00054642	0.714032	0.000992982	0.473703	-0.00195277	0.19324	-0.000299579	0.841043	0.00169671	0.192221	0.00258786	0.0848775	0.000576545	0.620504	0.00145333	0.342103	0.00494717	0.236743	0.00101972	0.418924	0.00507201	0.126045	-0.000615875	0.675504	-0.000590072	0.613845	-0.000954915	0.487302	-0.00158268	0.211628	-0.00298731	0.591985	-0.00373937	0.106345	-0.000196058	0.937486	-0.000817733	0.81694	-0.00320946	0.516855	-0.00460643	0.000538127	-0.000642562	0.599485	-0.00129389	0.219495	-0.00357791	0.437306	-0.00510564	0.440204	-0.0090032	0.149208	-0.00800875	0.095017	-0.00146829	0.542859	0.00379691	0.131393	-0.00270169	0.374015	0.00338782	0.618381	0.00276385	0.443768	0.00131864	0.903382	0.00233009	0.606939	-0.00994337	0.125239	0.00248587	0.330795	0.00768381	0.286997	0.0043532	0.0930693	-0.000373699	0.903543	0.0050632	0.130438	-0.0023727	0.399807	-0.00710034	0.0478441	-0.0121651	0.013972	-0.00522253	0.64305	0.00526798	0.641126	0.00548335	0.186898	-0.00715159	0.152645	-0.00670672	0.132328	-0.000276298	0.692544	-0.00178404	0.0590478	0.00338325	0.405931	-0.00065193	0.544945	-0.000827164	0.780267	0.00204171	0.611297	-0.00622736	0.0790125	0.00550401	0.287371	-1.28794e-05	0.996205	-0.00215835	0.578024	0.00263151	0.466514	-0.000103854	0.979121	0.0027152	0.523613	0.00469491	0.0654487	-0.000100519	0.967693	-0.000570835	0.598548	0.00079979	0.733212	0.00179997	0.33694	-0.000787958	0.868721	-0.0149391	0.0303124	-0.00701418	0.0410361	-0.00221363	0.317299	0.00338856	0.451391	0.000473147	0.772199	-0.000269982	0.785317	-0.000824383	0.722852	0.000111377	0.958185	-0.00110492	0.562732	-0.00113417	0.549058	0.00858445	0.252604	0.000482214	0.793324	0.0026987	0.151741	0.00167512	0.508378	0.0042245	0.0030927	0.00463914	0.125274	0.002117	0.0290595	0.00444908	0.439265	0.00343103	0.278264	0.00532974	0.0987723	0.000809667	0.160334	0.000607004	0.783426	-0.00160229	0.291262	0.00136114	0.727184	0.00325611	0.730433	-0.00123092	0.839677	0.00424728	0.452378	0.00199023	0.50413	-0.000175274	0.974595	0.00377768	0.155554	-0.00140925	0.640758	0.00085906	0.617927	-0.00211136	0.155873	-0.00519097	0.289592	-0.0077787	0.0785881	-0.0005492	0.540608	-0.000545568	0.921806	-0.0117221	0.130604	0.0015492	0.58721	-0.00455591	0.276563	-0.00580661	0.152882	-0.00618766	0.205087	-0.00688703	0.160787	-6.35569e-05	0.973718	-0.0014962	0.328151	0.0057048	0.144887	0.00141547	0.812642	0.00635174	0.281511	-0.000421511	0.94031	-0.00411818	0.170971	-0.010041	0.110797	-0.00013698	0.953773	0.0117816	0.2488	-0.0193877	0.073244	0.00538272	0.258768	-0.00339795	0.452457	-0.00151383	0.889613	0.0091257	0.485871	0.00944597	0.354632	-0.00161464	0.832817	0.00730097	0.439237	-0.00113267	0.88491	-0.0018379	0.618433	-0.000868227	0.871802	0.00385611	0.476064	0.00857937	0.633475	-0.00209809	0.77341	-0.0111415	0.128998	-0.00439088	0.543619	-0.00559969	0.573776	0.0128565	0.195428	0.0132303	0.137718	0.00668242	0.501036	0.0101373	0.308182	-0.00655052	0.507909	0.00512361	0.124359	0.00269191	0.59172	0.00114488	0.781633	0.00933829	0.0293529	0.00700194	0.0466614	0.00455627	0.308169	0.0019874	0.404057	-0.0107052	0.165697	0.000481669	0.949629	0.00323679	0.163511	0.00239116	0.184617	-0.00236294	0.675267	-0.00218249	0.816523	-0.0036293	0.193091	-0.00312012	0.229567	0.00354009	0.329875	0.00615662	0.116768	0.00190337	0.606323	0.00717588	0.0701886	-0.00443638	0.29019	-0.0075597	0.0893309	-0.00482206	0.169518	-0.0029353	0.379427	-0.00176861	0.627751	0.00953118	0.00177938	-0.00310356	0.342619	0.0207028	0.00422255	0.000580496	0.867241	0.00382629	0.525428	-0.00732131	0.0700359	0.0044367	0.015516	0.00963829	0.0144737	0.00486289	0.356279	0.0100618	0.0538824	-0.0192366	0.0658327	-0.00437547	0.4052	0.0073457	0.0989532	-0.00496742	0.019534	0.005278	0.309885	-0.00625712	0.253142	0.0128376	0.396284	-0.00181145	0.322243	0.00165753	0.223987
rs79480319	-0.016895	0.119452	0.00150488	0.787128	-0.00392547	0.534087	0.00577127	0.0880058	-0.00113367	0.709596	0.00154762	0.611133	0.00200331	0.501081	-0.0144131	1.54802e-06	-0.00647342	0.0282135	0.00354905	0.310545	-0.0120751	0.00287579	-0.00234878	0.567751	-0.00765429	0.00466384	0.00973607	0.00134235	-0.00206746	0.366539	0.000396309	0.894101	0.00716504	5.31161e-05	-0.000467264	0.828708	-0.00148537	0.318196	-0.00176898	0.23567	-0.00244041	0.047054	0.00478833	0.22268	-0.00119104	0.279632	0.00217735	0.493211	0.00132163	0.686692	0.000435437	0.885617	-0.000467501	0.876863	0.000720154	0.810285	0.0018435	0.540484	0.0018099	0.512182	0.00426917	0.0699019	0.00231341	0.448928	0.00383568	0.147151	0.00224952	0.367155	0.000377706	0.858664	6.38152e-05	0.97626	-6.9482e-05	0.983028	0.0026596	0.358334	0.00467193	0.12084	-0.00437955	0.0900455	-0.00110506	0.715349	-0.00409074	0.176256	0.0077951	7.13673e-06	-0.00149841	0.61643	0.00141837	0.430266	0.00723505	0.103942	-0.00164126	0.646434	0.00209631	0.554672	-0.0083548	0.00836401	-0.00017538	0.960828	0.00796461	0.0255458	0.00410998	0.0304509	0.00142006	0.536973	-0.0022264	0.520124	-0.00287866	0.287277	-0.000910495	0.761983	0.00363412	0.016456	0.000592784	0.690798	0.0010284	0.457808	-0.00185856	0.215343	-0.000213882	0.886075	0.00167962	0.196489	0.00271611	0.0703715	0.000592214	0.610838	0.00136895	0.370575	0.00471889	0.258808	0.00105967	0.400665	0.00511232	0.122844	-0.00058291	0.691794	-0.00056007	0.631788	-0.000861405	0.530696	-0.00151075	0.232851	-0.00306259	0.582469	-0.00362367	0.117388	-8.28785e-05	0.973537	-0.000870821	0.805179	-0.00345852	0.484616	-0.00456041	0.00060721	-0.000632795	0.604824	-0.00130818	0.214186	-0.00373702	0.416933	-0.00523346	0.428562	-0.00873205	0.161605	-0.00783475	0.102273	-0.00148741	0.537377	0.00372949	0.138123	-0.00301215	0.321355	0.00308693	0.649756	0.00284036	0.431015	0.000858065	0.937012	0.00197948	0.661927	-0.0102178	0.114965	0.00243811	0.339875	0.0077258	0.284127	0.00429018	0.0976957	-0.000682419	0.824769	0.00504258	0.131818	-0.00251162	0.372532	-0.00683365	0.056718	-0.0122954	0.0129254	-0.00473196	0.674474	0.00579907	0.607779	0.00537495	0.195487	-0.00732193	0.142862	-0.00675117	0.129559	-0.000276424	0.692235	-0.00180776	0.0556152	0.00359595	0.376771	-0.000663507	0.537579	-0.000693626	0.814926	0.00190301	0.63551	-0.00629788	0.075499	0.00570448	0.269882	5.88085e-05	0.982661	-0.00218699	0.572754	0.00280135	0.437965	7.57906e-05	0.984753	0.00266976	0.530337	0.00463716	0.0686637	-0.000110635	0.964422	-0.000472375	0.662873	0.000709788	0.762119	0.00182524	0.329923	-0.00100802	0.83244	-0.0153368	0.0260801	-0.00710721	0.0383092	-0.00232241	0.29381	0.00325417	0.469266	0.000523247	0.748703	-0.000306059	0.757334	-0.000675215	0.771314	7.35966e-05	0.972345	-0.00114112	0.549761	-0.00118476	0.531145	0.00818563	0.275066	0.000453665	0.805196	0.00262573	0.162884	0.00167164	0.509019	0.00436344	0.00223228	0.00451385	0.135575	0.00215684	0.0260786	0.00449404	0.434384	0.00359246	0.255997	0.00521916	0.105768	0.000827304	0.151183	0.000506686	0.818429	-0.00168192	0.26767	0.00136401	0.726499	0.00279662	0.767175	-0.00128156	0.833093	0.00405786	0.472576	0.00192374	0.518271	-0.000337864	0.951027	0.00393608	0.138715	-0.00142606	0.636586	0.000850672	0.621161	-0.00220857	0.137475	-0.00481324	0.32585	-0.00748313	0.0904473	-0.000540208	0.547028	-0.000822597	0.882289	-0.0121571	0.116757	0.00138732	0.626656	-0.00447797	0.284575	-0.00552227	0.173754	-0.00594193	0.223372	-0.00649558	0.185658	-5.02375e-06	0.997921	-0.00148739	0.330721	0.00572443	0.143279	0.000688544	0.908151	0.00634774	0.281494	-0.000725568	0.897374	-0.00442705	0.140825	-0.0102229	0.104244	-0.000144958	0.951052	0.011349	0.266434	-0.0194842	0.0715855	0.0051735	0.277352	-0.00328286	0.467554	-0.00078424	0.942633	0.00891716	0.49561	0.0101916	0.317615	-0.00113039	0.882418	0.00623664	0.508504	-0.0011644	0.881611	-0.00217547	0.555271	-0.000884861	0.869279	0.00420277	0.437015	0.00848549	0.637024	-0.00170568	0.814858	-0.0113158	0.122966	-0.0040416	0.575981	-0.00531089	0.593384	0.0128976	0.193625	0.0128371	0.149461	0.00643449	0.516698	0.0112865	0.256153	-0.00568144	0.565469	0.00494283	0.137949	0.00274839	0.583744	0.00090352	0.826731	0.00930197	0.0298819	0.00692623	0.0489377	0.00449524	0.314381	0.00197679	0.406268	-0.0107293	0.164475	0.000741554	0.922464	0.00304692	0.18938	0.0024653	0.171097	-0.002591	0.645794	-0.00243676	0.795468	-0.00347188	0.212852	-0.00306861	0.237076	0.00347617	0.338416	0.0061882	0.114724	0.00190823	0.605223	0.00720017	0.0691067	-0.004317	0.303143	-0.00778079	0.0802072	-0.00489431	0.163008	-0.00296682	0.374095	-0.00163964	0.652858	0.00972897	0.00141535	-0.00282151	0.388002	0.0209334	0.00379726	0.000855697	0.805257	0.00401079	0.505412	-0.00713249	0.0773909	0.00446312	0.0148533	0.00954541	0.015387	0.00477712	0.364563	0.0102012	0.0505175	-0.0192428	0.0656649	-0.00487165	0.353733	0.00723782	0.103809	-0.00504361	0.0176706	0.0054644	0.292792	-0.00566528	0.300564	0.0123627	0.413714	-0.0018533	0.310891	0.00161712	0.235243
rs2647713	0.0103372	0.476225	-0.00473894	0.532488	-0.00684241	0.425955	-0.00370305	0.416858	0.00462963	0.260108	0.00956758	0.0198733	-0.0113179	0.00483422	-0.00334074	0.408965	0.0122248	0.00212048	-0.00550269	0.243509	0.0122538	0.0249589	0.0106539	0.0540594	0.00671436	0.0650309	-0.00773825	0.0587776	0.00388873	0.207852	-0.00398461	0.321405	-0.00912923	0.000134371	-0.00617182	0.0340932	0.00148418	0.459136	-0.00639487	0.00147965	-0.000748163	0.651651	0.000506498	0.92381	0.000555761	0.708415	3.06073e-05	0.994307	0.00336661	0.446179	-0.00259246	0.52543	0.00312199	0.443045	0.0234343	6.9384e-09	0.0047309	0.244181	0.00818004	0.0281167	0.00493558	0.12017	-0.00577575	0.160988	-0.000842491	0.81335	-0.00462493	0.169235	-0.00451654	0.114332	-0.0107495	0.000203018	-0.0114246	0.00948893	-0.00249975	0.522134	0.00148695	0.714313	-0.00473708	0.173944	-0.000959565	0.814339	0.00284579	0.485392	-0.000387651	0.868486	0.0133989	0.00089565	-0.0035083	0.148096	-0.0114938	0.055422	0.00430072	0.370081	-0.00500383	0.293038	0.000275057	0.948382	6.45788e-05	0.98924	-0.0045988	0.336276	-0.00104573	0.682498	-0.00482091	0.119977	-0.0124281	0.00766693	0.00590259	0.105996	0.000341249	0.932919	0.000233429	0.909037	0.00087848	0.662139	-0.00446618	0.0168384	0.00480647	0.0175714	-0.0026949	0.180887	0.00152059	0.385963	0.000456075	0.821722	-0.000106455	0.945994	-0.00083189	0.686619	-0.0201159	0.000381991	-0.000684851	0.687352	-0.00344139	0.442285	-0.00145276	0.463751	0.000575545	0.71514	0.00179313	0.333152	-0.00156087	0.366425	0.0125382	0.0982493	0.000188891	0.952269	-0.00673907	0.0477558	-0.00196213	0.683391	-0.00213646	0.751283	0.000990602	0.580998	0.00109473	0.511578	-0.000219135	0.878625	-0.00319047	0.610977	0.0111848	0.214885	0.0128079	0.13156	-0.0113808	0.0799069	-0.0021635	0.510619	0.00434656	0.204534	-0.00356709	0.390156	-0.0107348	0.245753	-0.00899395	0.0680666	-0.01173	0.428977	-0.00927321	0.13307	-0.00330384	0.709295	-0.00343415	0.324305	-0.00834456	0.397562	0.00145061	0.681424	0.000988924	0.814322	-0.00686502	0.133216	-0.00667257	0.0830806	0.00167413	0.732505	-0.00423012	0.530633	0.0200474	0.190477	0.00911117	0.552777	-0.0113642	0.0448176	-0.00379485	0.577655	0.00238921	0.693928	0.00163589	0.0858703	-0.00142635	0.268232	-0.0153176	0.00578629	0.000507866	0.729322	-0.00222522	0.581918	0.00291795	0.594207	-0.00128597	0.790188	-0.0100545	0.153955	0.00122082	0.740864	-0.00143704	0.785898	-0.00785115	0.110992	-0.0113712	0.0355371	-0.00922262	0.112025	-0.00272462	0.432895	-0.00124288	0.71317	0.000680783	0.645194	-0.00507225	0.112781	-0.0081831	0.00122021	-0.00374316	0.56437	0.0055872	0.551992	0.00234726	0.615801	-0.00102226	0.734821	-0.0078216	0.202266	-0.0067563	0.00242026	-0.00096183	0.476434	-0.00546514	0.0844672	-0.0016655	0.565105	-0.00259495	0.318572	-0.000616972	0.811065	-0.0127658	0.209769	-0.00460232	0.0637043	-0.00403197	0.112252	-0.00860581	0.0117777	-0.000620463	0.747142	-0.00283071	0.487538	-0.00143773	0.271339	-0.00353844	0.648015	0.00107825	0.800667	-0.00435638	0.318284	3.82441e-05	0.960821	-0.00516821	0.0825059	-0.00761195	0.000199237	0.00186644	0.725219	-0.00899184	0.484098	-0.00191036	0.817797	-0.00758567	0.325588	0.00379646	0.349628	0.0130429	0.0820675	0.00310021	0.387155	-2.59474e-05	0.994913	-0.00531355	0.0220706	-0.00149173	0.456034	0.00340205	0.606476	0.0187445	0.00166316	-0.000447852	0.711179	0.00746742	0.322384	-0.00558249	0.59617	0.003228	0.40337	-0.00489459	0.386014	0.00211593	0.699224	0.00638762	0.331324	-0.000849186	0.897841	0.00272323	0.294683	-0.0024617	0.232825	-0.00197523	0.709402	0.00436508	0.585444	0.0090933	0.249255	-0.00330105	0.661481	-0.00263197	0.514032	-0.000628184	0.940647	-0.000120844	0.969583	-0.0039444	0.77126	-0.00372759	0.797821	-0.00334363	0.601737	-0.00054811	0.928156	-0.00598233	0.683672	0.0175208	0.320244	0.00235378	0.863972	-0.00184732	0.857332	-0.00380148	0.764161	-0.00325748	0.756861	0.00104696	0.832846	0.00736005	0.309048	0.00520642	0.474281	-0.0177595	0.466527	0.00384068	0.694545	0.00528484	0.591693	-0.0160075	0.0988904	-0.00719918	0.596714	0.00562136	0.678997	0.0309327	0.0111707	0.0247101	0.0691693	0.017987	0.186063	0.00763964	0.572805	-0.00736402	0.102967	-0.000983065	0.884627	-0.00435494	0.43626	-0.0159803	0.00591027	-0.00919237	0.0538686	-0.00120822	0.841942	-0.00435453	0.177282	-0.00310261	0.768614	-0.0124418	0.231932	-0.00220747	0.483146	0.00114301	0.639919	-0.00247439	0.745277	-0.0226124	0.0789241	0.00336071	0.371159	0.00409374	0.242123	-0.00361563	0.460238	-0.000897127	0.864978	-0.000979293	0.843544	-0.00360495	0.498306	-0.00717221	0.203169	-0.00534416	0.371464	0.00577091	0.221261	0.00338339	0.451016	-0.00824339	0.0935674	0.00735482	0.0735671	0.00338189	0.442579	0.0243159	0.0127057	0.00165229	0.724495	0.0242294	0.00286943	0.00669907	0.218307	-0.00245505	0.32037	0.0012002	0.821217	0.0138879	0.0508191	-0.0154738	0.027907	0.0099972	0.474714	0.0010322	0.883563	-0.0114948	0.0554001	-0.00269986	0.351785	0.00596658	0.391435	0.00451497	0.541393	-0.0112977	0.57972	-0.00222891	0.365182	-0.000418795	0.820115
rs79932756	-0.00580118	0.821824	-0.0098155	0.449836	0.0163294	0.267306	0.0141852	0.0713544	0.0029639	0.675416	0.00903333	0.202092	0.0158743	0.0218713	-0.0229753	0.000986545	0.0013515	0.843872	0.00591724	0.467167	-0.00507454	0.590246	0.0112978	0.23769	-0.00199278	0.751511	0.00818771	0.246034	-0.00823591	0.121866	-0.00402158	0.560116	0.00520709	0.206531	0.00512287	0.307692	-0.00295591	0.393136	-0.00101025	0.770867	-1.8098e-05	0.994946	0.00236036	0.796169	-0.0031703	0.216361	-0.0106923	0.148537	0.0126152	0.0983342	-0.00831982	0.237165	-0.0162273	0.0207043	-0.0196413	0.00485553	0.00432876	0.536306	0.000382055	0.952548	-0.00179033	0.743783	0.00835381	0.239656	0.00591637	0.336213	0.00561104	0.333328	0.00573448	0.244885	0.0104056	0.0368633	-0.0177958	0.0192298	-0.0064269	0.339641	-0.00246106	0.725277	0.00605963	0.313079	-0.00257507	0.714783	-0.00447969	0.524198	0.0100693	0.0126402	0.0101323	0.145174	0.0141268	0.000729467	0.00780107	0.450845	-0.000224948	0.978518	0.0104	0.209281	-0.0065007	0.379518	0.0163215	0.0502652	0.003441	0.679382	0.000306419	0.944522	-0.00651442	0.223494	0.00488892	0.543134	-0.0142988	0.0232433	0.011708	0.0939623	0.0129482	0.000235688	0.00886726	0.010455	0.00977679	0.00239537	0.00166851	0.632249	-0.000334624	0.923218	0.00254798	0.39967	0.00918005	0.00857002	0.00988595	0.000261406	-0.0024386	0.492882	-0.0220307	0.023953	0.00482445	0.0991988	0.0263402	0.000631416	0.0013034	0.702981	0.00302007	0.266064	0.0034731	0.277187	0.000251113	0.932455	-0.00103708	0.936575	-0.00347464	0.521108	0.00449756	0.445211	0.0109017	0.190336	-0.0147323	0.206901	-0.000132002	0.965948	0.00364856	0.202071	-0.000646573	0.794571	0.0125992	0.245845	-0.0110511	0.474889	-0.00695201	0.633896	-0.00980841	0.378386	0.00870416	0.123624	0.00525848	0.371276	-0.00764864	0.279773	0.0117809	0.456273	0.00501497	0.551522	0.0411053	0.10376	-0.0143326	0.174084	-0.00750136	0.618931	0.00691192	0.247339	-0.00362918	0.828732	0.00756659	0.211855	-0.0140069	0.0507814	0.00097753	0.900095	-0.0172001	0.00880373	-0.00566664	0.496416	-0.0137938	0.233162	0.0133448	0.616275	0.0119946	0.653068	0.0128062	0.187313	-0.00760123	0.515548	-0.0149705	0.150026	-0.00141386	0.387058	-0.000892289	0.686528	0.00412718	0.664566	0.00349394	0.1654	-0.000507115	0.941678	-0.00376538	0.68851	-0.0056798	0.493152	-0.00468198	0.698715	0.00257661	0.684106	-0.00996186	0.272091	-0.00378944	0.653759	-0.00880347	0.34268	-0.00681931	0.493222	0.00485179	0.415467	0.00039093	0.946318	-0.000401061	0.874315	0.00832374	0.129091	0.0136641	0.00171996	0.00870348	0.434751	-0.0285562	0.0763416	-0.00268486	0.738049	0.00297756	0.564943	-0.0141472	0.178224	0.00626286	0.101204	-0.00344952	0.136569	0.00477033	0.379996	0.00506075	0.308292	-0.000950545	0.831371	0.000479821	0.913704	0.0121358	0.486455	0.010649	0.0127857	0.00861324	0.0489778	0.0163778	0.00541783	0.00831718	0.0122032	0.00850659	0.226324	0.0042336	0.0602535	-0.0316361	0.0179658	-0.00674938	0.358906	0.0122794	0.101725	-0.00173722	0.194891	0.00807877	0.115443	0.00501222	0.15544	-0.000669453	0.941683	0.0362795	0.101585	-0.00970918	0.495551	0.00324408	0.806579	0.00160245	0.818649	-0.01499	0.244766	-0.000571353	0.926364	0.0114855	0.101901	0.00658935	0.0997087	-0.00309681	0.372789	0.000411148	0.971362	0.00412777	0.689443	-0.000178173	0.93195	-0.00399465	0.75985	0.00688738	0.705396	0.00038035	0.954145	-0.00438777	0.650351	-0.0159953	0.088752	-0.0135605	0.23224	-0.0123911	0.277637	7.45119e-05	0.986693	-0.00430393	0.224099	-0.00934294	0.303472	-0.0273918	0.0488172	0.0207292	0.131795	-0.00425684	0.745437	-0.0152577	0.0293564	-0.0207439	0.157909	-0.000642622	0.907044	0.0142842	0.543843	-0.0160877	0.517339	-0.00124576	0.909376	0.00911603	0.380034	-0.0275719	0.269344	-0.016655	0.578894	0.00834659	0.720912	0.0006773	0.969224	0.0173264	0.423361	0.00493703	0.783605	-0.0345359	5.72152e-05	-0.00353271	0.778966	-0.00118032	0.925706	-0.0149107	0.731869	0.0150661	0.372371	-0.00245776	0.885134	0.00742383	0.65743	-0.0256432	0.262927	0.014785	0.517681	0.0258977	0.206573	-0.016743	0.463152	0.0525602	0.0216881	-0.00733816	0.747216	0.00691575	0.375264	0.00406495	0.729945	-0.00130624	0.892453	0.00651225	0.515999	0.00517069	0.529863	0.00152981	0.883716	0.00852559	0.125646	-0.00348077	0.846541	6.84279e-05	0.996915	0.00370886	0.494183	0.0179966	1.97066e-05	0.00236063	0.858763	0.00812902	0.714358	-0.00933976	0.149565	-0.00514298	0.394163	-0.0024258	0.774497	0.00753402	0.411027	-0.00171267	0.842445	-0.00130978	0.887393	-0.00534287	0.584942	-0.00245048	0.813528	0.00402516	0.623305	0.00965303	0.215683	-0.0215737	0.0106557	0.00917622	0.195668	-0.00704347	0.354066	-0.00480916	0.77492	0.0153364	0.0576944	0.0105004	0.452903	-0.017995	0.0559068	0.00405431	0.341343	0.000714191	0.937868	0.00419749	0.732877	0.0100304	0.410266	-3.67144e-05	0.99882	-0.0227135	0.0624099	0.00780004	0.450904	-0.00913649	0.0661583	0.0053525	0.657353	0.00625056	0.627712	-0.0646896	0.0658604	0.00133703	0.752566	0.000965805	0.760689
rs1694927	-0.0100886	0.249988	-0.00791627	0.0783967	-0.00229863	0.651725	0.00743995	0.00634586	-0.00576267	0.0189238	-0.00211463	0.388643	-0.00318491	0.184413	-0.00124398	0.60686	0.00300126	0.206784	-0.00373335	0.18545	0.00233469	0.474567	0.00499807	0.131058	0.000281027	0.897315	-0.00869566	0.000378839	0.000756571	0.681755	0.00194123	0.418348	-0.00491418	0.000582388	-0.00178754	0.304371	0.00122675	0.306559	-0.00364765	0.00240915	-0.000526754	0.594775	0.011617	0.000240965	0.000347568	0.695466	-0.00317643	0.215072	0.000887601	0.736696	-0.00380553	0.11882	-0.00777563	0.00138362	-0.00160046	0.507933	0.000379162	0.875846	-0.000536951	0.809352	0.000668426	0.724673	0.00579751	0.0185321	-0.000238603	0.910897	-0.00266887	0.184264	-0.000420884	0.805479	-0.00398452	0.0211521	0.000754928	0.774221	0.00786333	0.000750789	0.00164348	0.498335	-0.00569253	0.00625021	0.00346594	0.155787	-0.000601862	0.804984	0.0015703	0.261677	0.000552744	0.818679	-0.000562703	0.697798	0.00365621	0.307854	-0.00784597	0.00640641	-0.00262197	0.358292	-0.000896791	0.724903	-0.00154851	0.58977	0.000346925	0.903752	-0.00255759	0.0945001	0.000470916	0.79932	-0.00576185	0.0387059	0.00164092	0.45176	-0.000804001	0.739973	0.00166122	0.173636	0.000853247	0.47748	-0.000756527	0.497984	0.00193465	0.109704	0.00370418	0.00207406	0.00264645	0.0115639	0.00250921	0.0380487	0.00133639	0.154419	0.000240073	0.845489	-0.00464205	0.168388	0.00211922	0.0371412	0.00347863	0.193389	-0.00361155	0.00230021	0.000319747	0.734278	-0.00056623	0.609074	-0.00205858	0.0441124	-0.00814946	0.0701042	-0.00331548	0.0759867	-0.00410716	0.042039	-0.00308175	0.280317	-0.00519066	0.194562	-0.00405097	0.000158507	-0.00115378	0.242533	0.000638202	0.453557	-0.00311437	0.402701	-0.003758	0.48144	-0.0107202	0.0333618	0.00172415	0.655972	9.53191e-05	0.960962	0.00324526	0.109805	0.00224533	0.360743	-0.00403643	0.461857	-0.00446026	0.126616	-0.0010484	0.904983	-0.00140458	0.700998	0.00501212	0.339295	-0.000650128	0.752603	-0.00371472	0.524201	0.00240343	0.250581	0.00126329	0.612442	-0.000625152	0.817424	-8.76099e-05	0.969364	0.000481854	0.867957	-0.00454877	0.254704	0.0137221	0.128118	-0.00302898	0.737766	0.00135106	0.686993	0.00299244	0.458335	-0.00282176	0.432345	0.000970062	0.0853589	0.000183379	0.809946	0.00191948	0.559018	0.000415682	0.63244	0.00208935	0.382574	0.00716704	0.0270847	0.00343226	0.230332	-0.0184233	1.02379e-05	0.002603	0.233796	-0.00408141	0.192537	0.0045618	0.117739	-0.00126118	0.693711	-0.000999447	0.771126	-0.000727954	0.723383	0.0029387	0.141932	0.00149889	0.0869168	0.000747341	0.693115	-0.00221906	0.141919	0.00776604	0.0434312	0.00423312	0.446459	0.00705324	0.0108915	0.00450501	0.0116736	0.000977129	0.787899	-0.00139676	0.289553	-0.000529094	0.508241	-0.000589244	0.753379	-0.00101154	0.555147	-0.00133469	0.386223	0.00174538	0.25336	-0.00810785	0.180554	-0.00142111	0.337865	9.94674e-05	0.947705	0.00239961	0.239685	-0.000402346	0.726441	-0.0102805	2.45445e-05	-0.000651293	0.404406	-0.0138966	0.0026963	0.00812981	0.001418	-0.00728671	0.00508985	-0.00141239	0.0023667	0.00121226	0.495514	0.000781401	0.522798	0.00824702	0.00880947	-0.00336593	0.657993	0.00204095	0.677742	-0.00581997	0.20266	0.000742878	0.757517	0.00513338	0.247916	0.0035057	0.101758	-0.00296066	0.223491	-0.00139363	0.315031	-0.000768246	0.521725	0.00390957	0.322922	-0.000259831	0.941975	0.000233633	0.746504	-0.00119414	0.790422	0.00560317	0.371654	-0.000745065	0.746001	-0.00251046	0.455937	-0.00183426	0.574358	0.00273788	0.485714	-0.00146961	0.709881	-0.00412106	0.00787034	-0.000753503	0.540254	0.00167524	0.594991	-0.00194939	0.684806	0.00226219	0.633351	-0.00579585	0.200284	0.000210791	0.930583	-0.00690527	0.172681	0.00338381	0.0751796	-0.000483232	0.952916	0.00763162	0.381053	-0.00396334	0.30164	0.000206503	0.954769	-0.00725121	0.409391	0.00072752	0.944979	-0.00492353	0.548947	-0.00138715	0.821756	0.000275451	0.971058	-0.00420991	0.503949	0.00386662	0.192916	-0.00809713	0.0625613	0.00368548	0.399285	0.00283256	0.847233	-0.000608324	0.917619	0.00249709	0.673425	-0.0105409	0.0708448	-0.00375741	0.640234	-0.006999	0.382755	-0.00763592	0.288892	0.00235423	0.769207	-0.00315442	0.694543	0.00354645	0.657217	0.00668615	0.0128918	0.00764293	0.0586913	0.00585351	0.0787968	0.00328013	0.342637	0.0012446	0.661091	0.00350894	0.330578	0.00170766	0.373835	0.00498892	0.42487	-0.00749436	0.225602	-0.000682238	0.715696	0.000261877	0.857042	0.00545093	0.230309	-0.00522775	0.494185	-0.00303389	0.176703	-0.00286347	0.170923	-0.00604047	0.0390022	-0.00212129	0.501339	0.00437797	0.140162	-0.00247896	0.436314	0.00107391	0.749986	-0.00322002	0.367867	0.00293535	0.298103	-0.000868723	0.746199	-0.0036282	0.21684	-0.00277093	0.259393	-0.00150257	0.568217	-0.00903841	0.120786	-0.00213456	0.446007	-0.0123322	0.0110448	-0.0055857	0.0868754	-0.00227236	0.123794	-0.00271657	0.39209	-0.00724868	0.0882945	-0.00577284	0.170272	0.0021117	0.802709	0.000917654	0.828116	0.00365492	0.308025	-0.00364048	0.0339321	-0.000392161	0.925256	-0.00471038	0.285651	0.0148491	0.223141	0.000466753	0.751492	-0.00107459	0.32782
rs73132101	-0.0158001	0.138904	-0.00428784	0.428603	-8.64997e-05	0.988747	0.0114089	0.000531461	-0.0105631	0.000368485	-0.00939518	0.0015176	4.45095e-05	0.987749	-0.000519317	0.858857	-0.00346423	0.227551	-0.00358302	0.29277	-0.00690242	0.0800757	-0.00203864	0.610471	-0.00427001	0.104838	-0.00825229	0.00523057	-0.000406941	0.855119	0.00383175	0.185774	-0.00190696	0.269181	0.00206805	0.32527	0.00143766	0.321383	-0.00105865	0.465927	-0.000797922	0.50476	0.0179617	2.59386e-06	-0.00045637	0.670432	-0.00628036	0.0424306	-0.000928506	0.770871	-0.00504816	0.0867256	-0.0162745	3.00859e-08	-0.0150361	2.61343e-07	-0.00118687	0.685507	-0.00847373	0.00161991	-0.00261534	0.253964	0.0110129	0.000213105	-0.000752938	0.770031	-0.00383353	0.11437	0.00153567	0.45696	-0.00112829	0.588892	0.00400968	0.207224	0.0122355	1.41298e-05	0.00227413	0.43794	-0.00767684	0.0022691	0.00646232	0.0284664	-0.00291153	0.32281	0.00235586	0.163366	-0.00746171	0.0104265	0.000567694	0.745716	0.014282	0.000975978	-0.0133967	0.000121665	-0.00379102	0.272892	-0.00190811	0.536421	-0.00380258	0.274353	0.00436998	0.208585	-0.00180998	0.32707	0.0053803	0.0161542	-0.00598681	0.0753462	0.00131909	0.616702	-0.0014627	0.61719	0.00391835	0.00789805	0.00202641	0.162525	0.00175717	0.192718	-0.000247904	0.865256	0.00728252	5.35189e-07	0.00434728	0.000595891	0.00412783	0.00474013	0.00223403	0.0487551	0.000339358	0.819602	0.0027025	0.506348	0.00425307	0.000534481	0.00887626	0.00604476	-0.0052943	0.00021575	0.000248859	0.826903	-0.00113171	0.397472	-0.00214399	0.0818188	-0.0150025	0.00567509	-0.00436984	0.0522708	-0.00330694	0.176039	-0.00302998	0.380295	-0.00654525	0.176455	-0.0064106	7.49276e-07	-0.00243517	0.0406246	0.00126237	0.220421	-0.00312714	0.487372	-0.0140709	0.0286935	-0.0226523	0.000191736	0.00919126	0.0482371	0.0010588	0.651999	0.00352652	0.149885	0.00506769	0.0863508	0.00273615	0.678776	-0.00294686	0.401469	0.00017122	0.987077	0.00572892	0.193043	0.0102534	0.104252	0.00172021	0.488756	0.000489555	0.944386	0.00186099	0.460259	0.000878708	0.769665	0.00373451	0.251769	0.0032354	0.2385	1.12498e-05	0.997428	-0.00817711	0.0892064	0.0046925	0.667647	-0.0182444	0.0960362	0.0078458	0.0521701	0.00721236	0.137997	-0.00735183	0.0895589	0.000815531	0.229911	0.00155063	0.0913237	0.0118724	0.00270928	0.00120884	0.24835	0.00545417	0.0585269	0.00841599	0.0312215	0.00685556	0.0467633	-0.0161597	0.00131856	0.0038415	0.144756	-0.0025601	0.497493	0.00837016	0.0172065	0.00182001	0.637148	3.10046e-05	0.994024	0.00063082	0.799085	0.00448008	0.0630838	0.00155233	0.141065	0.00417746	0.0671313	0.00148172	0.416862	0.0113877	0.0139768	0.00334274	0.617773	0.00734388	0.0277779	0.00694194	0.00125847	0.00452457	0.301265	0.000868193	0.584799	-0.000457205	0.635156	0.00133275	0.555276	-0.000226538	0.91266	-0.00187417	0.312531	0.00163397	0.374832	-0.00801686	0.272215	0.00105902	0.554314	0.00261203	0.153832	0.00744736	0.00251647	-0.000461083	0.739966	-0.0139937	1.99516e-06	-0.000162812	0.863021	-0.0176011	0.00165569	0.0119758	0.000100022	-0.0111497	0.000384598	-0.0019329	0.000573704	0.00424581	0.0481394	0.00414909	0.00497069	0.0105605	0.00535295	0.00215486	0.814961	0.00112477	0.84919	-0.00510371	0.353682	-0.00127418	0.660143	-0.00293067	0.583889	0.00419578	0.104963	-0.00633644	0.0310426	0.00150439	0.369256	-0.000350054	0.809742	-0.000170546	0.971616	-0.0128855	0.00289904	6.424e-05	0.941349	-0.00374206	0.4898	0.0117379	0.120691	-0.00376263	0.175673	-0.00163625	0.686648	-0.00527696	0.179769	0.000390134	0.934272	-0.00237909	0.617082	-0.00709382	0.000146595	0.000170482	0.908414	0.002302	0.543509	-0.000962959	0.86868	-0.000310704	0.956953	-0.00283276	0.605708	0.00253788	0.387187	-0.00785821	0.200979	0.0034772	0.131629	0.0039658	0.690147	0.0167491	0.111941	-0.0052942	0.254021	0.000469375	0.915124	-0.00580559	0.585636	-0.0108882	0.393529	-0.00150554	0.879636	-0.00596092	0.423534	0.00211357	0.817924	-0.00724638	0.341487	0.00553633	0.122958	-0.0157696	0.00272908	0.00316653	0.549636	0.0107288	0.551671	-0.00243375	0.73219	-0.00251539	0.725506	-0.00621143	0.3786	-0.00220657	0.817885	-0.0102824	0.281853	-0.023026	0.00727239	-0.0103187	0.28043	-0.0167923	0.0793457	0.00341714	0.719689	0.0100865	0.00187343	0.00811573	0.0971657	0.00778103	0.0527634	0.01028	0.0137186	0.00397293	0.246004	0.00293794	0.499503	0.00392169	0.0903499	0.0130304	0.0827424	-0.00141328	0.849391	0.000893802	0.692448	0.000501951	0.774697	0.00500054	0.363396	0.00577243	0.52976	-0.00590073	0.0296344	-0.00582214	0.021188	-0.00803446	0.0230316	-0.0015859	0.677745	0.00400259	0.264874	-0.00292416	0.447823	0.00309597	0.447525	-0.00198287	0.646657	0.00087382	0.797891	-0.00210073	0.517606	-0.00077721	0.826599	-0.00885773	0.0028373	-0.00387697	0.223175	-0.0212635	0.0025244	-0.00297705	0.37925	-0.0304578	2.03662e-07	-0.00932177	0.018208	-0.00120792	0.49828	-0.00391558	0.307191	-0.0173899	0.000710231	0.00540589	0.287725	-0.00656897	0.523219	0.00511386	0.318201	0.0142809	0.000976903	-0.00488687	0.0181166	-0.00224949	0.657357	-0.00850545	0.111306	0.020479	0.164323	0.00166408	0.352219	-0.00213896	0.106096
rs112847036	-0.0169514	0.118333	0.00157861	0.777073	-0.00420906	0.505172	0.00596402	0.0780747	-0.0013456	0.658672	0.00129721	0.670159	0.00209213	0.482548	-0.0144457	1.48687e-06	-0.00673035	0.0226017	0.00348872	0.319111	-0.0122355	0.00253987	-0.00236503	0.565304	-0.00793688	0.00336706	0.00960149	0.00157408	-0.00222149	0.332193	0.000457315	0.877993	0.00712475	5.90903e-05	-0.000591562	0.784273	-0.0015493	0.298097	-0.00186791	0.210762	-0.00241579	0.0494563	0.00493348	0.209224	-0.00119699	0.277515	0.00230124	0.469202	0.00118308	0.718205	0.000246459	0.935144	-0.000432531	0.886072	0.000833619	0.781225	0.00217742	0.469959	0.00185611	0.501719	0.00423299	0.072473	0.00228498	0.454785	0.00371566	0.16047	0.00241233	0.333778	0.000364161	0.863759	0.000123384	0.954145	5.25945e-05	0.98716	0.00274107	0.344082	0.00490064	0.103896	-0.00472796	0.067404	-0.00119754	0.692865	-0.00405567	0.180245	0.00784856	6.25135e-06	-0.00166042	0.579063	0.00144901	0.420642	0.00733115	0.099625	-0.00147442	0.680449	0.00172225	0.627622	-0.00838429	0.00817458	-0.000448881	0.900022	0.0077281	0.0303517	0.00419935	0.0271072	0.00166003	0.470708	-0.0019554	0.572392	-0.00285678	0.291235	-0.000637104	0.832254	0.00355968	0.0188675	0.000548078	0.713203	0.000991922	0.474175	-0.00194429	0.195182	-0.000294057	0.843935	0.00169623	0.192347	0.00259596	0.0839073	0.000582649	0.616809	0.00145492	0.341576	0.00494119	0.237311	0.00102148	0.418124	0.00508996	0.124711	-0.000608588	0.679128	-0.000590636	0.613507	-0.000946148	0.491308	-0.00158268	0.211628	-0.00298731	0.591985	-0.00373937	0.106345	-0.000196058	0.937486	-0.000817733	0.81694	-0.00320946	0.516855	-0.00460801	0.000535771	-0.000642562	0.599485	-0.00129389	0.219495	-0.00357791	0.437306	-0.00510564	0.440204	-0.0090032	0.149208	-0.00800875	0.095017	-0.00146829	0.542859	0.00379691	0.131393	-0.00270169	0.374015	0.00338782	0.618381	0.00276385	0.443768	0.00131864	0.903382	0.00233009	0.606939	-0.00994337	0.125239	0.00248587	0.330795	0.00768381	0.286997	0.0043532	0.0930693	-0.000373699	0.903543	0.0050632	0.130438	-0.0023727	0.399807	-0.00710034	0.0478441	-0.0121651	0.013972	-0.00522253	0.64305	0.00526798	0.641126	0.00548335	0.186898	-0.00715159	0.152645	-0.00670672	0.132328	-0.000276298	0.692544	-0.00178404	0.0590478	0.00338325	0.405931	-0.00065193	0.544945	-0.000827164	0.780267	0.00204171	0.611297	-0.00622736	0.0790125	0.00550401	0.287371	-1.28794e-05	0.996205	-0.00215835	0.578024	0.00263151	0.466514	-0.000103854	0.979121	0.0027152	0.523613	0.00469491	0.0654487	-0.000100519	0.967693	-0.000570835	0.598548	0.00079979	0.733212	0.0018056	0.33543	-0.000787958	0.868721	-0.0149391	0.0303124	-0.00701418	0.0410361	-0.00221363	0.317299	0.00338856	0.451391	0.000473147	0.772199	-0.000269982	0.785317	-0.000824383	0.722852	0.000111377	0.958185	-0.00110492	0.562732	-0.00113417	0.549058	0.00858445	0.252604	0.000483459	0.792803	0.00270014	0.151525	0.00167958	0.50725	0.00422643	0.0030792	0.00463327	0.125752	0.00212316	0.0285948	0.00444352	0.439838	0.0034318	0.278155	0.00533081	0.0987048	0.000809577	0.160381	0.000609931	0.782408	-0.00160293	0.291072	0.00136114	0.727184	0.00325611	0.730433	-0.00123092	0.839677	0.00424728	0.452378	0.00199023	0.50413	-0.000175274	0.974595	0.00377968	0.155335	-0.00140975	0.640641	0.000858487	0.618162	-0.00211131	0.155884	-0.0051969	0.289042	-0.00778868	0.078206	-0.000542811	0.545327	-0.000555262	0.920421	-0.0117307	0.130324	0.0015492	0.58721	-0.00457255	0.274812	-0.00579344	0.153815	-0.00618766	0.205087	-0.00688703	0.160787	-5.18006e-05	0.978578	-0.001496	0.328215	0.0057048	0.144887	0.00141505	0.812696	0.00634384	0.28211	-0.00043344	0.938624	-0.00412314	0.170458	-0.0100413	0.110785	-0.000135365	0.954317	0.0117343	0.250693	-0.0192967	0.0745928	0.00539213	0.257921	-0.00340637	0.451323	-0.0014906	0.891293	0.00905772	0.489112	0.00945205	0.354306	-0.00162725	0.831526	0.00721066	0.444904	-0.00115785	0.882367	-0.00184824	0.61646	-0.000881848	0.869808	0.00387413	0.474005	0.00857937	0.633475	-0.00210974	0.772183	-0.0111736	0.127895	-0.00425269	0.556369	-0.00559969	0.573776	0.0128565	0.195428	0.0132303	0.137718	0.00668242	0.501036	0.0101373	0.308182	-0.00655052	0.507909	0.00512715	0.124099	0.00269625	0.591124	0.00113963	0.782608	0.00932951	0.0295057	0.00700029	0.0467133	0.00455142	0.308684	0.00198451	0.404742	-0.0107052	0.165697	0.000481669	0.949629	0.00323473	0.16378	0.00239008	0.184816	-0.00236325	0.675228	-0.00218249	0.816523	-0.00361568	0.194767	-0.0031205	0.22951	0.00353491	0.330583	0.00614823	0.117265	0.00189912	0.607125	0.00717514	0.0702166	-0.0044378	0.290033	-0.00754464	0.0899692	-0.0047958	0.171852	-0.00290639	0.384136	-0.00176509	0.628436	0.00953385	0.00177411	-0.00313086	0.33839	0.0206983	0.00423082	0.000572999	0.86894	0.00381222	0.526952	-0.00731236	0.0703798	0.00443172	0.0156323	0.00966612	0.0141928	0.00487237	0.355342	0.0100447	0.0542895	-0.0192366	0.0658327	-0.00434256	0.40874	0.00733393	0.0994956	-0.00496742	0.019534	0.00527193	0.310439	-0.00623853	0.254556	0.0128704	0.395079	-0.0018026	0.32461	0.00165955	0.223426
rs77585123	-0.0169514	0.118333	0.0015945	0.774888	-0.00423666	0.502381	0.00595759	0.0783967	-0.00135076	0.657446	0.00127207	0.676186	0.00212578	0.475533	-0.0144423	1.49519e-06	-0.00672021	0.0228068	0.00348564	0.319538	-0.0122576	0.00249442	-0.00232914	0.571222	-0.00792409	0.00341878	0.00957792	0.00161654	-0.00223031	0.330277	0.000463612	0.876327	0.0071328	5.79643e-05	-0.000588596	0.785328	-0.00154404	0.299741	-0.00186796	0.210751	-0.00241258	0.0497593	0.00495152	0.207563	-0.00119469	0.278438	0.00230516	0.468446	0.00114117	0.727782	0.000258944	0.931867	-0.000432627	0.886047	0.000833182	0.781337	0.0021874	0.467926	0.00184934	0.503281	0.00424086	0.071944	0.00227972	0.455823	0.0037407	0.157671	0.00243267	0.329718	0.00037879	0.858343	0.000141252	0.947514	2.97094e-05	0.992747	0.002747	0.343039	0.00492075	0.102484	-0.0047292	0.0673324	-0.0011789	0.697407	-0.00404783	0.181089	0.00784521	6.30851e-06	-0.0016483	0.581838	0.00144771	0.421061	0.0073554	0.09851	-0.00150545	0.674109	0.00171372	0.629328	-0.00837847	0.00821916	-0.000484789	0.892072	0.00773467	0.0302114	0.00419983	0.0270905	0.00166131	0.470366	-0.00194839	0.57377	-0.00288185	0.287022	-0.000655175	0.82757	0.00355455	0.0190393	0.000541453	0.716519	0.000989844	0.475101	-0.00193775	0.196688	-0.000300039	0.840802	0.00169038	0.193886	0.00258136	0.0856628	0.000573568	0.62231	0.00146302	0.338893	0.00497015	0.234576	0.00102592	0.416101	0.00508699	0.12493	-0.000622138	0.672395	-0.000599536	0.608172	-0.00095095	0.489112	-0.00158007	0.212385	-0.00299487	0.59105	-0.00380366	0.100466	-0.000189439	0.939593	-0.000804296	0.819897	-0.00320226	0.5178	-0.00461339	0.000527777	-0.000640196	0.600831	-0.00129321	0.219741	-0.0035788	0.437196	-0.00515633	0.43568	-0.00898185	0.150176	-0.00799636	0.0955281	-0.00149751	0.534862	0.00380728	0.130344	-0.0027218	0.370474	0.00331322	0.626136	0.00279509	0.438638	0.00143788	0.894695	0.00228764	0.61351	-0.00995437	0.124825	0.00249141	0.32972	0.00771239	0.285212	0.00433628	0.0943484	-0.000379588	0.902032	0.00509759	0.127851	-0.00233642	0.407057	-0.00707276	0.0487188	-0.0121686	0.0139448	-0.00524082	0.641886	0.00529671	0.639305	0.00549035	0.186338	-0.00716042	0.15214	-0.00671003	0.132139	-0.000275838	0.693032	-0.00178303	0.0591917	0.00339851	0.403819	-0.000651205	0.545394	-0.000821832	0.781649	0.00203433	0.612587	-0.00623076	0.0788504	0.00548601	0.288952	-3.76729e-05	0.988899	-0.00217163	0.575689	0.00261268	0.46971	-8.95302e-05	0.982	0.00273281	0.520925	0.0046995	0.0651866	-8.94566e-05	0.971247	-0.000569209	0.599592	0.000801664	0.732612	0.00178951	0.339756	-0.000777141	0.870508	-0.0149782	0.0298833	-0.00700831	0.0412065	-0.00221246	0.317555	0.00337611	0.453057	0.000478206	0.769832	-0.000267488	0.787254	-0.000842703	0.716956	9.21801e-05	0.965387	-0.00110544	0.56255	-0.00116726	0.537466	0.0086414	0.249475	0.000467328	0.799567	0.00268729	0.153481	0.00166845	0.510069	0.00422922	0.00305973	0.00461483	0.127266	0.00212261	0.0286364	0.00445531	0.438626	0.0034324	0.278073	0.00532096	0.0993302	0.000807775	0.161315	0.00060225	0.78508	-0.00160709	0.289822	0.00136114	0.727184	0.00325611	0.730433	-0.00123092	0.839677	0.00424728	0.452378	0.00199023	0.50413	-0.000175274	0.974595	0.00378977	0.154236	-0.00140617	0.641489	0.000853101	0.620367	-0.00211029	0.156087	-0.00518431	0.290216	-0.00781446	0.0772269	-0.000541123	0.546578	-0.000535581	0.923233	-0.0117812	0.128677	0.00154922	0.587208	-0.00456297	0.275817	-0.00581991	0.151941	-0.00618383	0.205367	-0.00687819	0.161324	-5.27332e-05	0.978193	-0.00150599	0.324993	0.00571481	0.144182	0.00140775	0.813645	0.00634384	0.28211	-0.000429163	0.939229	-0.00411873	0.170915	-0.0100325	0.111097	-0.000137348	0.953649	0.0117487	0.250111	-0.0192967	0.0745928	0.00539213	0.257921	-0.00340637	0.451323	-0.0014906	0.891293	0.00905772	0.489112	0.00945205	0.354306	-0.00162725	0.831526	0.00721066	0.444904	-0.00115785	0.882367	-0.00183873	0.618277	-0.000879922	0.87009	0.00386783	0.474723	0.00857822	0.633516	-0.00210974	0.772183	-0.0111736	0.127895	-0.00425269	0.556369	-0.00553465	0.578243	0.0129074	0.193673	0.0130658	0.142689	0.00674304	0.49717	0.0101506	0.307558	-0.00652152	0.509798	0.00512607	0.124182	0.0026539	0.596967	0.0011104	0.788052	0.00929413	0.030129	0.00696473	0.047842	0.00454227	0.309662	0.00200916	0.398935	-0.0107052	0.165697	0.000481669	0.949629	0.00322853	0.164593	0.00237614	0.187396	-0.00236111	0.675507	-0.00218249	0.816523	-0.0035997	0.196748	-0.00311208	0.230769	0.00354604	0.329063	0.00611898	0.11902	0.0018875	0.609328	0.00716972	0.0704291	-0.00444925	0.288792	-0.00757342	0.088751	-0.00484174	0.167782	-0.00290458	0.384434	-0.00176064	0.629302	0.00953869	0.00176455	-0.00309658	0.343705	0.0207161	0.00419827	0.000589395	0.865225	0.00382527	0.525538	-0.00732514	0.0698888	0.00444068	0.0154237	0.00965082	0.0143464	0.00487622	0.354961	0.0100115	0.0550918	-0.0192366	0.0658327	-0.00434715	0.408243	0.00735818	0.0983817	-0.00496875	0.0195018	0.00527193	0.310439	-0.00631656	0.248665	0.0128765	0.394857	-0.00179666	0.326208	0.00164682	0.226997
rs75317969	0.0035155	0.782525	-0.00362211	0.579194	0.0148784	0.0443286	-0.00266113	0.502108	-0.00886303	0.0130226	-0.00894058	0.0121596	-0.0115881	0.000899069	0.00324866	0.355425	-0.00435313	0.207974	-0.00399469	0.330117	-0.000894598	0.850569	-0.00436664	0.364248	-0.00531119	0.0936011	0.00463007	0.193135	1.68442e-05	0.994991	0.000522375	0.881117	0.00359647	0.0834475	-0.00373422	0.140099	0.00269626	0.122323	0.000906035	0.604256	-0.00282782	0.0495794	0.00685121	0.136401	-0.00352079	0.00637151	-0.00551134	0.138867	-0.00668846	0.0814225	-0.00355164	0.316836	-0.00399248	0.258977	-0.00452281	0.198191	-0.00251587	0.475711	0.00416555	0.197994	0.00106022	0.700859	0.00047826	0.893737	0.00179222	0.563255	-0.00138726	0.635154	-0.00491813	0.0478246	-0.00150206	0.550069	0.00632834	0.0980845	-0.00368257	0.277669	0.00523375	0.138079	0.00162499	0.59146	-0.000579795	0.870299	-0.00162736	0.646166	0.00255741	0.208702	0.000978775	0.78011	-0.000134989	0.948922	-0.00240512	0.644659	-0.00106716	0.798943	0.00149682	0.71866	-0.00721277	0.0518094	0.00350731	0.401504	0.000917137	0.826152	0.00232746	0.296493	8.1764e-05	0.975775	0.00416812	0.303719	-0.00113221	0.721284	-0.00499501	0.156246	-0.0050107	0.00477151	-0.00267824	0.125131	-0.00250752	0.122369	-0.0020455	0.244575	-0.00194565	0.265812	-0.00134268	0.378501	-0.00454958	0.00972265	-0.00247516	0.0697432	0.00218117	0.223465	0.0164718	0.000785914	-0.000885274	0.549345	-0.00927809	0.0170435	-0.00454627	0.00833045	-0.00246684	0.0717703	0.000619604	0.700314	0.00116822	0.429742	-0.00577458	0.375542	0.00418222	0.122047	0.00379731	0.19418	-0.0011448	0.781731	0.00698146	0.227996	-0.0010491	0.501081	-0.0025576	0.073524	0.00226773	0.0658426	0.00356774	0.507847	0.00231593	0.76442	0.00525239	0.47151	0.00843466	0.135376	0.0024163	0.390633	-0.00104219	0.723421	0.000997797	0.779421	0.00847886	0.287384	-0.00566272	0.181348	0.0239757	0.0597275	4.6774e-05	0.992969	0.00593683	0.435164	-0.000859095	0.773551	-0.00769032	0.362991	-0.00264252	0.383082	6.64085e-05	0.985348	0.00141757	0.718218	-0.000723303	0.826803	-0.00197742	0.637951	-0.00444718	0.44181	-0.0188743	0.14923	-0.00723718	0.580561	0.00149477	0.758005	0.00654832	0.262152	-0.00537781	0.3013	0.000544812	0.504334	0.00125851	0.254161	-0.00176059	0.711209	-0.00203991	0.105056	-0.00675913	0.0510074	-0.00288826	0.538245	-0.00276407	0.504485	0.00591233	0.327998	-0.00182683	0.563419	0.00674806	0.13655	-0.0118588	0.00496196	-0.00763687	0.0994809	-0.0119152	0.016598	0.000365275	0.902372	-0.000825959	0.775575	-0.000152611	0.904107	-0.00596506	0.0295483	0.00126999	0.563108	-0.00339248	0.542182	0.000953769	0.905669	-0.00617106	0.123657	-0.00126383	0.624895	0.000889004	0.865682	-0.00306729	0.108096	0.00119351	0.302625	-0.00039388	0.884674	-0.00173753	0.483885	-0.00180813	0.4174	-0.00310682	0.160102	-0.00682885	0.436588	-0.00410551	0.0568572	0.000740663	0.737019	-0.00295381	0.319531	-0.000260798	0.876116	-0.00377964	0.286235	-0.00224766	0.0479064	0.00702668	0.297147	0.0160147	1.51467e-05	-0.00590148	0.117994	0.00017953	0.790365	-0.00200382	0.438548	0.000559749	0.752936	0.00717459	0.115596	-0.0241419	0.0289981	-0.0117556	0.0983832	-0.00283688	0.668793	-0.00303893	0.382958	-0.012538	0.051334	0.000130685	0.966539	-0.00316976	0.370206	-0.00410911	0.041636	-0.00397085	0.0233527	-0.00135261	0.814655	-0.00665997	0.201019	-0.00106719	0.30995	0.0030193	0.64332	-0.00134503	0.882489	-0.00363488	0.281105	-0.0109922	0.0244906	0.00349055	0.46122	0.0155283	0.00636143	0.01129	0.0485968	0.00323865	0.149927	0.000887391	0.619032	0.00944517	0.038244	0.00724495	0.297415	-0.00612207	0.372426	-0.0104346	0.111338	0.00010577	0.975909	-0.00105085	0.885846	0.00295802	0.283065	-0.0180362	0.133535	0.00715381	0.573877	-0.0135448	0.015569	0.0116804	0.0279233	-0.0143628	0.262154	-0.000545804	0.971661	-0.000965002	0.935732	0.00807376	0.368319	-0.00166182	0.880815	0.00448889	0.625325	0.00411249	0.341741	-0.000877485	0.889174	-0.00673149	0.287942	-0.00625383	0.766191	-0.0235415	0.0054994	0.00630142	0.460443	-0.00979322	0.244854	-0.00777594	0.507048	0.0135719	0.245707	-0.0139412	0.184207	-9.14754e-05	0.993765	-0.0107199	0.360134	0.00921447	0.429071	-0.00286216	0.465902	0.00231644	0.694738	-0.00282822	0.560599	-0.00732893	0.146514	-0.00290045	0.483872	0.000602364	0.908888	-0.00536085	0.0559814	0.00478794	0.599456	0.0115874	0.199166	-0.00298248	0.275483	-0.00267813	0.20676	-0.0104858	0.114242	0.00668724	0.547836	0.00617409	0.0586708	0.00108818	0.720453	-0.00333854	0.432634	0.00835062	0.0689528	0.000658366	0.878857	-0.005212	0.260841	-0.00407306	0.406508	-0.00605254	0.244921	0.00171623	0.675961	-0.00392976	0.314401	0.00952563	0.0257418	-0.000907306	0.799567	0.00336328	0.380602	-0.00523317	0.536801	0.00357267	0.380343	-0.00131278	0.852362	0.00126931	0.788687	0.00574008	0.00750686	0.000795248	0.863234	-0.0139088	0.0245433	0.00190244	0.756043	0.00253194	0.836582	0.00577122	0.346802	-0.00240616	0.644516	-0.000353603	0.886854	-0.00360883	0.551807	-0.00117822	0.855014	0.0289498	0.102418	-0.00343741	0.109331	-0.00368901	0.0210851
rs76124263	0.0035155	0.782525	-0.00356941	0.584712	0.0148757	0.0443596	-0.00265166	0.503614	-0.00889625	0.0126825	-0.00898457	0.011738	-0.0115294	0.000954267	0.00327208	0.351949	-0.00437496	0.205687	-0.00394669	0.335942	-0.000818479	0.863147	-0.00433674	0.367519	-0.00532213	0.0929124	0.00466155	0.190108	-9.87527e-07	0.999706	0.000550555	0.87475	0.003581	0.0847721	-0.00378397	0.134878	0.00268821	0.123427	0.000908318	0.60333	-0.00284299	0.0483605	0.0068551	0.136161	-0.00352019	0.0063783	-0.00552442	0.137918	-0.00659619	0.0857073	-0.0035753	0.313604	-0.00399069	0.259172	-0.00455098	0.195394	-0.00254352	0.470857	0.00417931	0.196499	0.00106884	0.698534	0.000539156	0.880298	0.00177984	0.56594	-0.0013919	0.634009	-0.00493727	0.0469552	-0.00149741	0.55129	0.00630132	0.0995135	-0.00369788	0.275657	0.00523239	0.138166	0.00162384	0.59171	-0.000532465	0.8808	-0.00168981	0.633553	0.00251817	0.215752	0.000976017	0.780705	-0.00012946	0.95101	-0.00242519	0.641888	-0.0010585	0.800535	0.00151047	0.716198	-0.00724572	0.0507423	0.00347131	0.40634	0.00101633	0.807695	0.00232684	0.296608	0.000127857	0.962125	0.00412371	0.308879	-0.00116709	0.71306	-0.00501748	0.154376	-0.00501658	0.00472083	-0.00268457	0.124226	-0.00249594	0.124088	-0.00203467	0.247062	-0.00196071	0.262111	-0.00135324	0.374741	-0.00454908	0.00972802	-0.002494	0.0676316	0.00217327	0.225128	0.0164423	0.000802925	-0.000894585	0.545136	-0.00928983	0.0168993	-0.00454756	0.00830959	-0.00246072	0.0724663	0.000601984	0.708429	0.00115406	0.435334	-0.00579394	0.37392	0.00419307	0.121065	0.00377818	0.196418	-0.00118532	0.774202	0.00692202	0.231961	-0.00102972	0.509008	-0.00256851	0.0722911	0.00226494	0.0661652	0.00380801	0.479679	0.00232924	0.763096	0.00511958	0.482769	0.00845895	0.134222	0.00245474	0.383116	-0.0010334	0.725647	0.00101893	0.774868	0.00857472	0.281949	-0.00560417	0.185884	0.0241393	0.0579968	0.000145554	0.978123	0.00587372	0.440043	-0.000837581	0.779063	-0.00777041	0.357994	-0.00264777	0.382115	9.50023e-05	0.97904	0.00145943	0.710255	-0.000771364	0.815487	-0.00198762	0.636204	-0.00443626	0.442911	-0.019036	0.145755	-0.00738692	0.572735	0.00146199	0.763141	0.00656322	0.261045	-0.00540855	0.298523	0.000541837	0.506644	0.00129263	0.241487	-0.00171923	0.717687	-0.00200825	0.110547	-0.00667607	0.0539138	-0.00275042	0.557793	-0.0027901	0.500461	0.00582188	0.33543	-0.00173613	0.582931	0.00679927	0.133581	-0.0117904	0.00521549	-0.00747076	0.107044	-0.0118421	0.0172701	0.000383496	0.897523	-0.00075382	0.794707	-0.000121063	0.923858	-0.0059314	0.0304705	0.0012461	0.570455	-0.00330576	0.552537	0.000853868	0.915506	-0.00613105	0.126092	-0.00119904	0.642732	0.000867617	0.868878	-0.00308544	0.106009	0.00122352	0.290609	-0.000388773	0.886153	-0.00172959	0.485863	-0.00182619	0.412741	-0.00309224	0.162052	-0.00685765	0.434634	-0.00411198	0.0564576	0.000720812	0.743806	-0.00297834	0.315511	-0.000282566	0.865865	-0.00378692	0.285288	-0.00224665	0.0479971	0.00705897	0.294913	0.016036	1.47429e-05	-0.00591449	0.117172	0.000189575	0.778923	-0.00202163	0.434472	0.000540964	0.760961	0.00720855	0.113867	-0.0242516	0.0282704	-0.0116649	0.100992	-0.00288167	0.663865	-0.00303279	0.383898	-0.0123739	0.0544481	8.17506e-05	0.979063	-0.00319192	0.366851	-0.00413517	0.0403507	-0.00400103	0.0223192	-0.00136766	0.812629	-0.00663621	0.202622	-0.00106429	0.31125	0.00295522	0.65037	-0.00141119	0.876751	-0.00367149	0.276251	-0.0109212	0.0254215	0.00343411	0.468472	0.0155789	0.00619155	0.0113276	0.0478498	0.00320378	0.154339	0.000887585	0.618935	0.00944131	0.0383162	0.00722128	0.298982	-0.00616557	0.369024	-0.0105131	0.10866	0.000102806	0.976583	-0.00113076	0.877228	0.00297428	0.280412	-0.0180377	0.133505	0.00715381	0.573877	-0.0135448	0.015569	0.0116804	0.0279233	-0.0143628	0.262154	-0.000545804	0.971661	-0.000965002	0.935732	0.00807376	0.368319	-0.00166182	0.880815	0.00448889	0.625325	0.00412076	0.340746	-0.000900705	0.886259	-0.00676282	0.285696	-0.00165241	0.937366	-0.0235426	0.00549726	0.00628827	0.46138	-0.00978709	0.245151	-0.00777594	0.507048	0.0135719	0.245707	-0.0139412	0.184207	-9.14754e-05	0.993765	-0.0107199	0.360134	0.00921447	0.429071	-0.00285646	0.466778	0.00232438	0.69374	-0.00283509	0.559636	-0.00731813	0.147098	-0.00294713	0.476852	0.000589475	0.910827	-0.00536421	0.0558231	0.00478046	0.600017	0.0117347	0.193503	-0.0029747	0.276728	-0.00266544	0.208907	-0.0105019	0.113674	0.00666517	0.549143	0.00614406	0.0598996	0.00107259	0.724283	-0.00336524	0.428944	0.00837422	0.0681684	0.000678021	0.875267	-0.00525003	0.257372	-0.00408768	0.404823	-0.00602672	0.246934	0.00171547	0.676093	-0.00394031	0.313097	0.00950815	0.0260075	-0.000910446	0.79888	0.00335418	0.381871	-0.00529963	0.531624	0.00353547	0.385308	-0.00139152	0.843611	0.00123716	0.793911	0.00573951	0.00751067	0.000769877	0.867551	-0.0138888	0.024743	0.00204189	0.738779	0.00253194	0.836582	0.00575383	0.348246	-0.00242623	0.641745	-0.000344145	0.889855	-0.00363416	0.549009	-0.00124619	0.846743	0.0288991	0.103007	-0.00345505	0.107518	-0.00370227	0.0206205
rs78157212	0.0035155	0.782525	-0.00356659	0.58502	0.0148595	0.0445979	-0.00267989	0.499095	-0.00884016	0.0132578	-0.00893879	0.0121761	-0.0115979	0.000889958	0.00323893	0.356864	-0.00435753	0.207512	-0.004004	0.328987	-0.000886006	0.851986	-0.00438948	0.36174	-0.00531608	0.0932966	0.00464333	0.19186	2.86004e-05	0.991495	0.000496314	0.887006	0.00359411	0.0836478	-0.00372727	0.140834	0.00269242	0.122852	0.000910078	0.60264	-0.00283018	0.0493879	0.0068541	0.136232	-0.003523	0.00633812	-0.00551404	0.13867	-0.00669407	0.0811646	-0.00355657	0.316161	-0.00401079	0.256796	-0.0045258	0.197891	-0.00252161	0.474701	0.0041586	0.19874	0.0010509	0.703361	0.000469779	0.89561	0.00177527	0.56695	-0.00139027	0.634418	-0.00492264	0.0476184	-0.0015098	0.548014	0.00631392	0.0988494	-0.00370247	0.275076	0.0052398	0.137621	0.00164068	0.587883	-0.000567585	0.873006	-0.00163653	0.644306	0.00255627	0.208901	0.000969618	0.782113	-0.000130226	0.950722	-0.00244537	0.63913	-0.00107023	0.798375	0.00148162	0.721395	-0.00721115	0.051859	0.00350328	0.402039	0.00090791	0.827872	0.00231667	0.298731	7.40676e-05	0.978054	0.00415506	0.305231	-0.00111808	0.724617	-0.0050052	0.1554	-0.00502075	0.00468766	-0.00267729	0.125262	-0.00251518	0.121228	-0.0020479	0.244019	-0.00195491	0.26354	-0.00134717	0.376904	-0.00454186	0.00984654	-0.00248111	0.0690713	0.00217001	0.22584	0.0164856	0.000777885	-0.000891788	0.546407	-0.00929899	0.016795	-0.00454049	0.00841263	-0.00246989	0.0714167	0.000612042	0.703795	0.00116633	0.430483	-0.00578785	0.37444	0.00418053	0.122194	0.00379731	0.19418	-0.0011448	0.781731	0.00698146	0.227996	-0.00105433	0.498949	-0.00255792	0.0734848	0.00226773	0.0658426	0.00356774	0.507847	0.00236657	0.759423	0.00523634	0.472859	0.00843466	0.135376	0.0024056	0.392729	-0.00105417	0.72037	0.000997797	0.779421	0.00847886	0.287384	-0.00566272	0.181348	0.0239757	0.0597275	4.6774e-05	0.992969	0.00593683	0.435164	-0.000873484	0.769862	-0.00769032	0.362991	-0.00266245	0.379497	6.64085e-05	0.985348	0.00141757	0.718218	-0.000723303	0.826803	-0.00197742	0.637951	-0.00446082	0.440406	-0.0188743	0.14923	-0.00723718	0.580561	0.00147866	0.760531	0.00652744	0.263671	-0.00536656	0.302307	0.000543971	0.504987	0.00125716	0.254663	-0.00177894	0.708334	-0.00204166	0.104754	-0.00676729	0.0507252	-0.00290171	0.536351	-0.00277536	0.502741	0.00590969	0.328208	-0.00183336	0.562021	0.00676096	0.135797	-0.0118709	0.00491725	-0.00765311	0.0987587	-0.0119368	0.0164009	0.000350171	0.906388	-0.000838518	0.772253	-0.000154409	0.902981	-0.00597457	0.0292876	0.00125966	0.566281	-0.00341216	0.539837	0.000996298	0.901483	-0.00618114	0.12304	-0.00126912	0.623443	0.000901677	0.863784	-0.0030702	0.107758	0.00119255	0.303008	-0.00040002	0.882887	-0.00174328	0.482431	-0.00181139	0.416553	-0.00311408	0.159122	-0.00682885	0.436588	-0.00411323	0.0563908	0.000734255	0.739209	-0.00297104	0.316712	-0.000269202	0.872157	-0.00378209	0.285919	-0.00224987	0.0476857	0.0070609	0.294797	0.0160022	1.53788e-05	-0.00591154	0.117365	0.000178909	0.791071	-0.00202228	0.434337	0.000565542	0.750462	0.00717459	0.115596	-0.0241419	0.0289981	-0.0117556	0.0983832	-0.00283688	0.668793	-0.00303893	0.382958	-0.012538	0.051334	0.000115641	0.970389	-0.00317171	0.369907	-0.00410455	0.0418613	-0.00397085	0.0233527	-0.00131477	0.819748	-0.00661315	0.204199	-0.00106901	0.30912	0.00301037	0.644298	-0.0013586	0.881311	-0.00363623	0.280911	-0.0109681	0.0248054	0.0034794	0.46265	0.0155283	0.00636143	0.01129	0.0485968	0.00323169	0.150801	0.000892211	0.617126	0.00942143	0.0387304	0.00725087	0.29702	-0.00616122	0.369376	-0.0104474	0.110897	0.000109461	0.975069	-0.00104893	0.886053	0.00295726	0.283189	-0.0180362	0.133535	0.00715381	0.573877	-0.0135448	0.015569	0.0116804	0.0279233	-0.0143628	0.262154	-0.000545804	0.971661	-0.000965002	0.935732	0.00807376	0.368319	-0.00166182	0.880815	0.00448889	0.625325	0.00411112	0.341896	-0.000866798	0.890515	-0.00673476	0.287703	-0.00625383	0.766191	-0.0235415	0.0054994	0.00630142	0.460443	-0.00979322	0.244854	-0.00777594	0.507048	0.0135719	0.245707	-0.0139412	0.184207	-9.14754e-05	0.993765	-0.0107199	0.360134	0.00921447	0.429071	-0.00287995	0.46313	0.00233167	0.692828	-0.0028488	0.557746	-0.0073648	0.144544	-0.00293508	0.478663	0.000579783	0.912289	-0.00537688	0.0552488	0.00478794	0.599456	0.0115874	0.199166	-0.00299305	0.273781	-0.00268326	0.205888	-0.0104912	0.114051	0.00668724	0.547836	0.00616856	0.0588952	0.0010865	0.720863	-0.00334502	0.431737	0.00836579	0.068448	0.000657327	0.879045	-0.00519945	0.261988	-0.00408349	0.405304	-0.0060549	0.244733	0.00170775	0.67747	-0.00393443	0.313822	0.00951923	0.0258404	-0.00089271	0.802723	0.00337401	0.379082	-0.00522148	0.537709	0.00356251	0.381696	-0.00134271	0.849034	0.00125843	0.790455	0.00573745	0.00753378	0.000784152	0.865122	-0.0139502	0.0241186	0.00195228	0.749859	0.00253194	0.836582	0.00577538	0.346454	-0.00244641	0.638987	-0.000360829	0.884556	-0.00363955	0.548426	-0.00119578	0.852874	0.0289984	0.101839	-0.00343938	0.109125	-0.00368044	0.0213845
rs80319194	-0.0169444	0.1186	0.00169838	0.760663	-0.00426093	0.499948	0.00595226	0.0786945	-0.00121826	0.689228	0.00132977	0.662419	0.00211866	0.477057	-0.0145172	1.32256e-06	-0.0065943	0.0254967	0.00344378	0.325433	-0.0121008	0.00283548	-0.00250819	0.54204	-0.00780378	0.00394386	0.00958189	0.00161114	-0.00220675	0.335459	0.000439608	0.882695	0.00714991	5.5733e-05	-0.00049179	0.819988	-0.00148545	0.318515	-0.00184335	0.216872	-0.00246423	0.0450889	0.00500623	0.202629	-0.00122284	0.267315	0.00226342	0.47658	0.00112769	0.730895	0.000302475	0.920456	-0.000437586	0.884761	0.000923787	0.758287	0.00217976	0.469528	0.00188855	0.494313	0.0042331	0.0724951	0.00230607	0.450679	0.00365976	0.1669	0.00240401	0.335497	0.000390169	0.854149	0.000140996	0.947614	0.000167743	0.959068	0.0027478	0.342948	0.00498373	0.0981982	-0.00482149	0.0621872	-0.00132666	0.661739	-0.00403788	0.182207	0.00788688	5.64426e-06	-0.00165695	0.579895	0.00145526	0.418689	0.00723356	0.104251	-0.00142431	0.690766	0.00154717	0.663035	-0.0083501	0.00844454	-0.000439059	0.902207	0.00773389	0.0302421	0.0041686	0.0282653	0.0016921	0.462218	-0.00206085	0.551872	-0.00290875	0.282599	-0.000749955	0.803126	0.00351466	0.0204383	0.000617236	0.678951	0.00103174	0.456663	-0.001917	0.201572	-0.000227603	0.878904	0.001707	0.189583	0.00257075	0.0869891	0.000577861	0.619743	0.00152887	0.317655	0.00512164	0.220662	0.00104871	0.40587	0.0051895	0.117544	-0.000638197	0.664482	-0.000586768	0.615869	-0.000905173	0.510308	-0.00156409	0.217101	-0.00321972	0.563532	-0.00376167	0.104319	-0.000134301	0.957161	-0.000707796	0.841225	-0.00335785	0.497739	-0.00464458	0.000484267	-0.000626882	0.608467	-0.00128941	0.221177	-0.00366278	0.426592	-0.00498628	0.451023	-0.00912035	0.144027	-0.00811816	0.0906029	-0.00135546	0.574338	0.00377768	0.13341	-0.00265816	0.381793	0.00335947	0.621343	0.00278775	0.439865	0.00162905	0.880797	0.00244267	0.589696	-0.0098462	0.128989	0.00255141	0.318266	0.00792911	0.271911	0.00441488	0.0885661	-0.000387392	0.900031	0.00519363	0.120838	-0.00234507	0.405329	-0.00707308	0.0487176	-0.012151	0.0140955	-0.00498858	0.658046	0.0058165	0.606841	0.00532407	0.200084	-0.00716048	0.152186	-0.00643952	0.148503	-0.000296925	0.670931	-0.00179244	0.0578961	0.00342315	0.400477	-0.000661242	0.539267	-0.000836088	0.777986	0.00199508	0.619504	-0.00631985	0.0746987	0.00574852	0.266552	-7.34522e-06	0.997836	-0.00202166	0.602382	0.00252713	0.484431	-0.000178987	0.964029	0.00263216	0.536442	0.00475279	0.062229	-6.23463e-05	0.979961	-0.00061047	0.573451	0.000725026	0.757355	0.0018396	0.326464	-0.000823244	0.862917	-0.014991	0.0297635	-0.00714711	0.0373766	-0.00223955	0.311724	0.00338354	0.452119	0.000480636	0.768723	-0.000312158	0.75283	-0.000790089	0.733966	0.000101174	0.962017	-0.00112876	0.554386	-0.00116594	0.537972	0.00866148	0.248393	0.00046968	0.798599	0.00254142	0.177099	0.00166112	0.511974	0.00426652	0.00281282	0.00462015	0.126867	0.00215086	0.0265985	0.00428836	0.456017	0.00354031	0.263291	0.00532211	0.0992804	0.000833351	0.148499	0.000447204	0.839545	-0.00163405	0.281855	0.0013867	0.722264	0.00305142	0.746764	-0.00108623	0.858306	0.00415799	0.461944	0.00192868	0.517401	-7.06936e-05	0.989752	0.00363718	0.171556	-0.00144157	0.633156	0.000800538	0.642101	-0.00214638	0.149177	-0.00498924	0.308803	-0.00774214	0.0800395	-0.000556596	0.535211	-0.000449083	0.935601	-0.0115361	0.136823	0.00165579	0.561781	-0.00460858	0.271092	-0.00586235	0.149014	-0.00610195	0.211471	-0.00675008	0.16931	-0.000129796	0.946362	-0.00155169	0.310572	0.0056186	0.151107	0.00162102	0.786075	0.0065289	0.268356	-0.000354156	0.949839	-0.0041302	0.169768	-0.010159	0.106709	-0.000214761	0.927589	0.0119165	0.243464	-0.0191126	0.0774534	0.00548264	0.250094	-0.00349902	0.439184	-0.00178354	0.870127	0.00937929	0.473897	0.00946437	0.353764	-0.00155637	0.838788	0.00709967	0.452018	-0.000969615	0.901399	-0.00191441	0.603926	-0.00104622	0.845844	0.00393172	0.467521	0.00847803	0.637463	-0.00235945	0.746155	-0.0109109	0.137193	-0.00431304	0.550872	-0.0056429	0.570879	0.0130937	0.187373	0.0129956	0.144894	0.00664636	0.503409	0.0103394	0.298705	-0.00640272	0.517589	0.0050613	0.12905	0.0028063	0.576145	0.00116066	0.778726	0.00928566	0.0302972	0.00696476	0.0478659	0.00452824	0.311213	0.00206143	0.386831	-0.0106266	0.168854	0.000527536	0.944847	0.00322073	0.165664	0.00238712	0.185416	-0.00230435	0.682904	-0.00210981	0.822549	-0.00356604	0.201013	-0.00305218	0.239918	0.0036325	0.317445	0.0062055	0.113934	0.00190136	0.606735	0.00727835	0.0663013	-0.00426598	0.309175	-0.00759335	0.0879435	-0.00483423	0.168482	-0.00283068	0.39669	-0.00171822	0.637619	0.00950723	0.00182918	-0.00322673	0.323828	0.0205196	0.00457704	0.00047708	0.890742	0.00364844	0.544899	-0.00727065	0.0720387	0.00442762	0.015738	0.00979942	0.0129211	0.00505414	0.337716	0.0101214	0.0524922	-0.0193978	0.0636833	-0.00414768	0.430143	0.00723634	0.104117	-0.00501212	0.0184777	0.00535944	0.302532	-0.00614305	0.261942	0.013389	0.376362	-0.00184327	0.313848	0.00167999	0.217817
rs76240106	0.0035155	0.782525	-0.00356659	0.58502	0.0148595	0.0445979	-0.00267989	0.499095	-0.00884016	0.0132578	-0.00893879	0.0121761	-0.0115979	0.000889958	0.00323893	0.356864	-0.00435753	0.207512	-0.004004	0.328987	-0.000886006	0.851986	-0.00438948	0.36174	-0.00531608	0.0932966	0.00464333	0.19186	2.86004e-05	0.991495	0.000496314	0.887006	0.00359411	0.0836478	-0.00372727	0.140834	0.00269242	0.122852	0.000910078	0.60264	-0.00283018	0.0493879	0.0068541	0.136232	-0.003523	0.00633812	-0.00551404	0.13867	-0.00669407	0.0811646	-0.00355657	0.316161	-0.00401079	0.256796	-0.0045258	0.197891	-0.00252161	0.474701	0.0041586	0.19874	0.0010509	0.703361	0.000469779	0.89561	0.00177527	0.56695	-0.00139027	0.634418	-0.00492264	0.0476184	-0.0015098	0.548014	0.00631392	0.0988494	-0.00370247	0.275076	0.0052398	0.137621	0.00164068	0.587883	-0.000567585	0.873006	-0.00163653	0.644306	0.00255627	0.208901	0.000969618	0.782113	-0.000130226	0.950722	-0.00244537	0.63913	-0.00107023	0.798375	0.00148162	0.721395	-0.00721115	0.051859	0.00350328	0.402039	0.00090791	0.827872	0.00231667	0.298731	7.40676e-05	0.978054	0.00415506	0.305231	-0.00111808	0.724617	-0.0050052	0.1554	-0.00502075	0.00468766	-0.00267729	0.125262	-0.00251518	0.121228	-0.0020479	0.244019	-0.00195491	0.26354	-0.00134717	0.376904	-0.00454186	0.00984654	-0.00248111	0.0690713	0.00217001	0.22584	0.0164856	0.000777885	-0.000891788	0.546407	-0.00929899	0.016795	-0.00454049	0.00841263	-0.00246989	0.0714167	0.000612042	0.703795	0.00116633	0.430483	-0.00578785	0.37444	0.00418053	0.122194	0.00379731	0.19418	-0.0011448	0.781731	0.00698146	0.227996	-0.00105433	0.498949	-0.00255792	0.0734848	0.00226773	0.0658426	0.00356774	0.507847	0.00236657	0.759423	0.00523634	0.472859	0.00843466	0.135376	0.0024056	0.392729	-0.00105417	0.72037	0.000997797	0.779421	0.00847886	0.287384	-0.00566272	0.181348	0.0239757	0.0597275	4.6774e-05	0.992969	0.00593683	0.435164	-0.000873484	0.769862	-0.00769032	0.362991	-0.00266245	0.379497	6.64085e-05	0.985348	0.00141757	0.718218	-0.000723303	0.826803	-0.00197742	0.637951	-0.00446082	0.440406	-0.0188743	0.14923	-0.00723718	0.580561	0.00147866	0.760531	0.00652744	0.263671	-0.00536656	0.302307	0.000543971	0.504987	0.00125716	0.254663	-0.00177894	0.708334	-0.00204166	0.104754	-0.00676729	0.0507252	-0.00290171	0.536351	-0.00277536	0.502741	0.00590969	0.328208	-0.00183336	0.562021	0.00676096	0.135797	-0.0118709	0.00491725	-0.00765311	0.0987587	-0.0119368	0.0164009	0.000350171	0.906388	-0.000838518	0.772253	-0.000154409	0.902981	-0.00597457	0.0292876	0.00125966	0.566281	-0.00341216	0.539837	0.000996298	0.901483	-0.00618114	0.12304	-0.00126912	0.623443	0.000901677	0.863784	-0.0030702	0.107758	0.00119255	0.303008	-0.00040002	0.882887	-0.00174328	0.482431	-0.00181139	0.416553	-0.00311408	0.159122	-0.00682885	0.436588	-0.00411323	0.0563908	0.000734255	0.739209	-0.00297104	0.316712	-0.000269202	0.872157	-0.00378209	0.285919	-0.00224987	0.0476857	0.0070609	0.294797	0.0160022	1.53788e-05	-0.00591154	0.117365	0.000178909	0.791071	-0.00202228	0.434337	0.000565542	0.750462	0.00717459	0.115596	-0.0241419	0.0289981	-0.0117556	0.0983832	-0.00283688	0.668793	-0.00303893	0.382958	-0.012538	0.051334	0.000115641	0.970389	-0.00317171	0.369907	-0.00410455	0.0418613	-0.00397085	0.0233527	-0.00131477	0.819748	-0.00661315	0.204199	-0.00106901	0.30912	0.00301037	0.644298	-0.0013586	0.881311	-0.00363623	0.280911	-0.0109681	0.0248054	0.0034794	0.46265	0.0155283	0.00636143	0.01129	0.0485968	0.00323169	0.150801	0.000892211	0.617126	0.00942143	0.0387304	0.00725087	0.29702	-0.00616122	0.369376	-0.0104474	0.110897	0.000109461	0.975069	-0.00104893	0.886053	0.00295726	0.283189	-0.0180362	0.133535	0.00715381	0.573877	-0.0135448	0.015569	0.0116804	0.0279233	-0.0143628	0.262154	-0.000545804	0.971661	-0.000965002	0.935732	0.00807376	0.368319	-0.00166182	0.880815	0.00448889	0.625325	0.00411112	0.341896	-0.000866798	0.890515	-0.00673476	0.287703	-0.00625383	0.766191	-0.0235415	0.0054994	0.00630142	0.460443	-0.00979322	0.244854	-0.00777594	0.507048	0.0135719	0.245707	-0.0139412	0.184207	-9.14754e-05	0.993765	-0.0107199	0.360134	0.00921447	0.429071	-0.00287995	0.46313	0.00233167	0.692828	-0.0028488	0.557746	-0.0073648	0.144544	-0.00293508	0.478663	0.000579783	0.912289	-0.00537688	0.0552488	0.00478794	0.599456	0.0115874	0.199166	-0.00299305	0.273781	-0.00268326	0.205888	-0.0104912	0.114051	0.00668724	0.547836	0.00616856	0.0588952	0.0010865	0.720863	-0.00334502	0.431737	0.00836579	0.068448	0.000657327	0.879045	-0.00519945	0.261988	-0.00408349	0.405304	-0.0060549	0.244733	0.00170775	0.67747	-0.00393443	0.313822	0.00951923	0.0258404	-0.00089271	0.802723	0.00337401	0.379082	-0.00522148	0.537709	0.00356251	0.381696	-0.00134271	0.849034	0.00125843	0.790455	0.00573745	0.00753378	0.000784152	0.865122	-0.0139502	0.0241186	0.00195228	0.749859	0.00253194	0.836582	0.00577538	0.346454	-0.00244641	0.638987	-0.000360829	0.884556	-0.00363955	0.548426	-0.00119578	0.852874	0.0289984	0.101839	-0.00343938	0.109125	-0.00368044	0.0213845
rs3925547	0.0032923	0.796178	-0.00338497	0.604596	0.0144629	0.0508095	-0.0024895	0.5305	-0.00906898	0.0111445	-0.00922144	0.00978075	-0.011546	0.000950157	0.00321822	0.360447	-0.00470698	0.173795	-0.00419881	0.306502	-0.00112422	0.81304	-0.00432856	0.368956	-0.00568186	0.0731634	0.00445653	0.210824	-0.000147833	0.956107	0.000538554	0.877597	0.00350157	0.0922555	-0.00390967	0.122792	0.00264921	0.129383	0.000788151	0.652428	-0.00281593	0.0507831	0.00709943	0.12312	-0.00352135	0.00641418	-0.00528677	0.156094	-0.00686933	0.0737996	-0.00389755	0.272491	-0.00395175	0.264355	-0.00435031	0.216318	-0.00207963	0.555898	0.00422105	0.192541	0.00103448	0.708069	0.000457915	0.898336	0.00161726	0.602332	-0.00119905	0.682032	-0.00501719	0.0437249	-0.00143954	0.567192	0.00639317	0.0950333	-0.00361798	0.286682	0.00553584	0.117122	0.00118996	0.694592	-0.00069164	0.845725	-0.00161225	0.649566	0.00263706	0.195338	0.000773746	0.825507	-9.49085e-05	0.964113	-0.00236332	0.650755	-0.000862833	0.837007	0.000987101	0.812411	-0.00721689	0.0519272	0.00317124	0.44861	0.000601319	0.885618	0.00241037	0.280118	0.000366214	0.891927	0.00450955	0.266325	-0.00113944	0.719859	-0.00463483	0.188771	-0.00516838	0.00363874	-0.00274013	0.117017	-0.00254351	0.117477	-0.0021737	0.216721	-0.00208872	0.232732	-0.00133683	0.381059	-0.00471744	0.00740265	-0.00251347	0.0658047	0.00226233	0.20718	0.0167396	0.000652763	-0.00095651	0.518108	-0.00941917	0.0155383	-0.00461047	0.00751999	-0.00254046	0.0639684	0.000515409	0.749084	0.00108845	0.462297	-0.00558086	0.392201	0.00407124	0.132617	0.00368872	0.207697	-0.00109673	0.790882	0.00741482	0.200867	-0.0011324	0.46817	-0.00256036	0.0734708	0.00229791	0.0625883	0.00383185	0.477393	0.00240587	0.755768	0.00481182	0.509875	0.00809462	0.152252	0.00242654	0.389045	-0.0010221	0.728776	0.00139847	0.694894	0.00883264	0.268112	-0.00569561	0.179185	0.0247724	0.0519108	0.000512689	0.923114	0.00628698	0.408955	-0.000813246	0.785519	-0.00791559	0.349487	-0.00264624	0.382837	0.000567842	0.875322	0.00144976	0.712323	-0.000520024	0.875105	-0.00238253	0.571064	-0.00445358	0.441562	-0.0195534	0.135488	-0.00771214	0.556318	0.00169812	0.726563	0.0069392	0.235152	-0.00535181	0.304073	0.000549581	0.500982	0.00130236	0.238396	-0.00204582	0.667317	-0.00201797	0.109166	-0.00696175	0.0446309	-0.0027084	0.564193	-0.00260088	0.530344	0.00549777	0.36348	-0.00190375	0.547457	0.00681253	0.13319	-0.0120862	0.00422561	-0.00784881	0.0907251	-0.0118342	0.0174484	0.00039798	0.893773	-0.000833382	0.773806	-0.000276766	0.827205	-0.00586818	0.0324489	0.001157	0.598717	-0.0032365	0.561258	0.00132728	0.869132	-0.00605206	0.131409	-0.00112788	0.662875	0.00110398	0.833776	-0.00311938	0.102544	0.00125303	0.279581	-0.000563626	0.83572	-0.00167196	0.500916	-0.00182195	0.414266	-0.00306586	0.166049	-0.00637836	0.467806	-0.00414524	0.0547477	0.000745698	0.735561	-0.00307764	0.300157	-0.00047958	0.774589	-0.00367198	0.30068	-0.00229853	0.0432907	0.00695653	0.302492	0.0157988	2.00982e-05	-0.00580836	0.124277	0.000154421	0.819316	-0.00188278	0.467161	0.000618933	0.72807	0.00726398	0.111402	-0.0238284	0.0312827	-0.0116938	0.100429	-0.00256141	0.699521	-0.00301669	0.386813	-0.0123068	0.0559709	-0.00011837	0.969721	-0.00318978	0.367683	-0.00407081	0.0437912	-0.00383493	0.0287222	-0.00187547	0.745438	-0.00699028	0.180082	-0.00107051	0.308937	0.00343136	0.599012	-0.000976562	0.914609	-0.00339226	0.314871	-0.0110338	0.024082	0.00298602	0.528846	0.0151466	0.00784072	0.0106553	0.0629724	0.00311617	0.166323	0.000900927	0.614003	0.00941636	0.0390042	0.00815508	0.241355	-0.00612082	0.373057	-0.0101324	0.122489	0.000512317	0.883833	-0.00079977	0.913087	0.00295261	0.284468	-0.0178307	0.138364	0.00743542	0.559627	-0.0133339	0.0174568	0.0116014	0.0292896	-0.0160038	0.212348	0.000160515	0.991679	-0.00226508	0.850144	0.00754036	0.401672	-0.000798493	0.942669	0.00489764	0.594865	0.00457734	0.290487	-0.000891361	0.887566	-0.00704409	0.266709	-0.0061556	0.77008	-0.024054	0.00459464	0.00664485	0.43677	-0.0102052	0.225981	-0.00814642	0.487485	0.0135212	0.247977	-0.0135523	0.197221	0.000215603	0.98532	-0.0123562	0.29203	0.00804387	0.490449	-0.00265803	0.498815	0.00232923	0.693464	-0.00251547	0.605165	-0.0073945	0.143416	-0.00287714	0.487915	0.00063495	0.904096	-0.00540543	0.054255	0.00491705	0.590043	0.0112625	0.21259	-0.00271749	0.320942	-0.0028007	0.187254	-0.0101759	0.125821	0.00703373	0.52772	0.00599502	0.0666643	0.00104971	0.730207	-0.0032598	0.444037	0.00830754	0.0706757	0.000712957	0.869029	-0.00524055	0.258714	-0.00419763	0.392774	-0.00571633	0.272598	0.00186755	0.649552	-0.00388406	0.320539	0.00925473	0.0304468	-0.00109109	0.760351	0.00299116	0.43599	-0.0055148	0.515537	0.00322436	0.42901	-0.00157457	0.823545	0.00107875	0.820008	0.00576186	0.0073434	0.000942431	0.838409	-0.0137099	0.0268096	0.001811	0.767634	0.00269739	0.826208	0.00643429	0.294831	-0.00236436	0.650611	-0.00033271	0.893592	-0.00395937	0.514376	-0.00194105	0.763684	0.0294418	0.0970585	-0.00340006	0.113646	-0.00362025	0.0237345
rs1032506	0.00319245	0.802179	-0.00336007	0.60719	0.0139952	0.0587204	-0.00253945	0.522224	-0.0089871	0.0118844	-0.00912584	0.0105565	-0.0114701	0.00102474	0.00320257	0.36271	-0.00475759	0.169151	-0.00416472	0.310374	-0.00121759	0.797811	-0.00460089	0.339543	-0.00563506	0.0755258	0.00458568	0.197831	-6.03527e-05	0.98207	0.00042869	0.902413	0.00345096	0.0970109	-0.00395274	0.118669	0.00269259	0.123169	0.000834315	0.633475	-0.00284024	0.0487862	0.00705036	0.12568	-0.00354055	0.0061241	-0.00533027	0.152653	-0.00698155	0.0691658	-0.00378999	0.285883	-0.00384212	0.277775	-0.00426535	0.225357	-0.0019724	0.576393	0.00426537	0.187848	0.000992106	0.719473	0.000451137	0.899819	0.00159694	0.606849	-0.00112954	0.6995	-0.00492144	0.0478703	-0.00132811	0.597516	0.00632812	0.0983955	-0.00366726	0.280096	0.00549026	0.120114	0.00114832	0.704728	-0.000724383	0.838497	-0.00170811	0.630196	0.0025931	0.202826	0.000751373	0.83045	-0.000131754	0.950189	-0.00237466	0.649145	-0.000880231	0.833741	0.000959677	0.817501	-0.0071302	0.0547703	0.00317176	0.448474	0.000633535	0.879517	0.00234415	0.293491	0.000341047	0.8993	0.00439557	0.278524	-0.00111415	0.725794	-0.0046492	0.18734	-0.00509244	0.00416219	-0.00273294	0.117929	-0.00252258	0.120478	-0.00218259	0.214779	-0.00211804	0.226171	-0.00130474	0.392527	-0.00465042	0.00828091	-0.00250034	0.0671891	0.00229384	0.200857	0.0166243	0.000709494	-0.000924204	0.532279	-0.00932716	0.0165636	-0.00456698	0.0080954	-0.00256179	0.0617315	0.000481538	0.765044	0.00107732	0.466796	-0.00560748	0.389843	0.00404274	0.135271	0.0036665	0.210324	-0.00113774	0.783196	0.0073223	0.20642	-0.00103052	0.509062	-0.00256544	0.072844	0.00229573	0.0627656	0.00377638	0.483674	0.0024935	0.747123	0.00479271	0.511465	0.00802765	0.155655	0.00240015	0.394121	-0.00102466	0.72808	0.00133343	0.70842	0.00862572	0.279484	-0.00568877	0.179707	0.0246433	0.0531452	0.000449626	0.932547	0.00623712	0.412681	-0.000942293	0.752473	-0.00789939	0.350475	-0.00277881	0.359362	0.000562557	0.876473	0.00145482	0.711363	-0.000506076	0.878425	-0.00236211	0.574367	-0.00455881	0.430756	-0.0195078	0.136403	-0.00794296	0.544563	0.00168941	0.727856	0.00679391	0.245005	-0.00531804	0.307035	0.000545945	0.503734	0.00129396	0.241343	-0.00211067	0.65737	-0.00198645	0.11474	-0.00696274	0.0445578	-0.00276348	0.556217	-0.00265158	0.522275	0.00565181	0.350095	-0.00193138	0.541577	0.00679962	0.133849	-0.012107	0.00415283	-0.00793503	0.0871715	-0.0119136	0.0166865	0.000307195	0.91789	-0.000948352	0.743581	-0.000245167	0.846642	-0.00580851	0.0342153	0.00114604	0.602137	-0.00322281	0.562838	0.00113305	0.888123	-0.00609779	0.128442	-0.00118819	0.645983	0.00113025	0.829846	-0.00310086	0.104531	0.0012449	0.282619	-0.000537833	0.843107	-0.00166928	0.501516	-0.00189141	0.396601	-0.00305877	0.166946	-0.00651876	0.458066	-0.00419249	0.052008	0.000712204	0.746992	-0.00318207	0.283994	-0.000474738	0.776776	-0.00373154	0.292838	-0.00231989	0.0413534	0.00699149	0.300007	0.0157416	2.14777e-05	-0.00591791	0.117286	0.000144645	0.830553	-0.00185345	0.474064	0.00069051	0.698046	0.00726347	0.111382	-0.0237229	0.0320248	-0.0116738	0.100967	-0.00271447	0.68247	-0.00306724	0.378845	-0.0122853	0.0563697	-0.000109816	0.971904	-0.00323787	0.360434	-0.00407904	0.0433364	-0.00383929	0.0285071	-0.00184279	0.749674	-0.00690981	0.185057	-0.00103485	0.325263	0.00339714	0.60259	-0.00164665	0.856495	-0.00350077	0.299511	-0.0107349	0.0281715	0.00289503	0.541442	0.0153357	0.00709598	0.0107675	0.0602249	0.00307457	0.172016	0.000902845	0.613216	0.00940773	0.0391642	0.00811588	0.243558	-0.00603989	0.379347	-0.010093	0.123895	0.000588368	0.866721	-0.000857819	0.906792	0.00298993	0.278356	-0.017638	0.142589	0.00744298	0.559142	-0.0133573	0.0172366	0.0114945	0.0307762	-0.0162096	0.206446	0.000500956	0.97403	-0.00257088	0.830172	0.00816168	0.36391	-0.000772437	0.944521	0.00518156	0.573605	0.00459338	0.288733	-0.000752015	0.905034	-0.00738975	0.24386	-0.0061556	0.77008	-0.023843	0.00496392	0.00671036	0.432253	-0.0103152	0.221005	-0.0079191	0.499755	0.0139383	0.233731	-0.0133478	0.204112	0.000191896	0.986935	-0.0116659	0.319873	0.00802509	0.491504	-0.00278954	0.477751	0.00223451	0.705268	-0.00261835	0.59043	-0.00758108	0.133528	-0.0028953	0.485108	0.000520497	0.92131	-0.00552356	0.0491652	0.00487155	0.593459	0.0112341	0.213708	-0.00278668	0.308706	-0.00275955	0.193751	-0.0102409	0.123343	0.00707955	0.525051	0.00601164	0.0658738	0.00103777	0.733121	-0.00336628	0.429227	0.00834364	0.0694298	0.000701127	0.871168	-0.00520403	0.261993	-0.00426422	0.385264	-0.00582116	0.263848	0.00179623	0.662052	-0.00390254	0.318189	0.0092391	0.0307033	-0.0010494	0.769209	0.00298013	0.437627	-0.00542676	0.522209	0.0031562	0.438763	-0.00128499	0.855583	0.000945715	0.841861	0.00579466	0.00700712	0.000794304	0.863513	-0.0135785	0.0282884	0.00153703	0.801972	0.003138	0.798336	0.00642055	0.295786	-0.0023757	0.649001	-0.000370032	0.881716	-0.00392001	0.518506	-0.00188254	0.770561	0.0290433	0.101618	-0.00342855	0.110601	-0.00364474	0.0227856
rs1032507	0.0109404	0.202762	0.00809785	0.0679008	0.00064027	0.898541	-0.00136079	0.611748	0.00259196	0.282828	0.00101529	0.67369	0.000589717	0.802691	-0.000769546	0.746142	-0.00122172	0.601234	-0.00293107	0.290519	-0.00478617	0.136078	-0.00133706	0.681223	0.00428573	0.0453609	0.00379848	0.114368	-0.00218714	0.228027	-0.000405244	0.86363	-0.000154094	0.912665	-0.0014775	0.387989	-0.000323705	0.78377	0.00133162	0.259941	0.00151007	0.120986	-0.00424335	0.173179	4.63326e-05	0.957737	0.00142184	0.573056	0.00270993	0.297112	0.00366367	0.126818	0.00146982	0.538764	0.00067974	0.774932	-0.00127794	0.592303	-0.00555147	0.0111965	-0.00154866	0.406703	-0.00308998	0.201876	-0.0052325	0.0125757	0.000828582	0.67512	-0.00150944	0.369126	0.00189601	0.264682	-0.00499934	0.0533753	0.00475378	0.0382775	-0.00228777	0.3378	-0.00535498	0.00890811	0.00518469	0.030854	-0.00278526	0.245299	0.00260405	0.0583577	-0.00144971	0.540916	-0.000488186	0.731912	0.00152372	0.665643	-0.0012123	0.668241	-0.00555105	0.0478764	0.00710011	0.0045862	-0.00165757	0.557074	-0.00268688	0.340616	-0.00274649	0.0681674	0.000765216	0.67451	-0.00136673	0.617742	-0.00169251	0.43008	0.00231857	0.330417	-0.000376806	0.753675	0.000654765	0.579335	0.00183084	0.0953023	0.000951253	0.423608	-0.0014629	0.216167	0.0019342	0.060533	0.00230932	0.0522651	0.00152825	0.0977489	-0.0016265	0.179596	-0.000893284	0.78799	0.00227655	0.0227543	0.00225846	0.390225	0.00122211	0.294192	-0.000898583	0.332049	0.0013145	0.227302	-0.001326	0.186234	0.00140532	0.750182	-0.00123675	0.50004	0.000446707	0.821249	0.00427528	0.125975	-0.000196446	0.959991	0.00137795	0.191233	-3.33843e-05	0.972517	0.000441136	0.596597	0.00219918	0.546029	-0.00796233	0.128593	-0.00173909	0.724969	0.000408996	0.914675	0.000656086	0.731149	-0.00191737	0.335462	-0.00197741	0.413331	0.00212371	0.69373	0.00376863	0.189187	-0.00617316	0.47484	-0.00156575	0.663428	-0.0011063	0.8302	0.00313006	0.121981	-0.00304215	0.595607	-0.000284374	0.889814	6.64386e-06	0.997838	-0.00352389	0.185812	0.000992902	0.657119	0.00130725	0.646523	-0.00456615	0.244033	-0.0168201	0.0584861	-0.0199752	0.0251164	-0.00718039	0.0290924	-0.00698752	0.0777095	0.00527315	0.134906	-0.000606185	0.273247	0.000699421	0.349911	0.00135823	0.673476	-0.000721746	0.397525	7.91647e-06	0.99731	-0.00625282	0.0493994	2.80644e-06	0.999203	0.00511181	0.212242	-0.00467496	0.0293423	-0.00413417	0.178627	-0.000454108	0.873941	0.00263944	0.401049	-0.000590972	0.86088	-0.00177577	0.379007	3.19122e-05	0.98704	-0.00124366	0.147625	0.00184222	0.321428	-0.00134435	0.365419	-0.0037939	0.314801	-0.00425747	0.435292	0.00218983	0.420609	0.000159622	0.92746	-0.00541111	0.128987	0.00145334	0.261505	-0.00090102	0.251075	3.282e-05	0.985776	-0.000227453	0.892476	-0.000849516	0.574151	-0.00218179	0.145706	0.00502036	0.399324	5.24111e-05	0.971327	-0.00223259	0.134373	0.0017142	0.393056	0.000285061	0.801056	-0.00566016	0.0181841	0.00115706	0.132032	0.00302489	0.506671	-0.0048012	0.0553282	0.00191454	0.454282	0.000797204	0.0810041	-0.000736325	0.673773	-0.00137825	0.251725	-0.00379369	0.220566	0.01514	0.0427483	0.00288971	0.549715	0.00671501	0.135051	-0.00392244	0.0973604	-0.00479502	0.272512	-0.00112276	0.594088	0.000955685	0.689489	0.00176667	0.195242	-0.00048048	0.683615	0.00396091	0.308584	-0.00370697	0.291079	-0.00039819	0.5754	-0.00116986	0.79176	0.00990673	0.109215	-0.00240241	0.290345	0.00293493	0.375083	0.00126579	0.693497	-0.00185182	0.631754	-0.00197753	0.610887	0.000375181	0.805703	-0.0012439	0.303916	-0.00602094	0.0517133	-0.00540721	0.249737	-9.82798e-05	0.983106	0.00232564	0.599424	0.0022334	0.345158	0.00040616	0.934621	-0.000944165	0.611782	0.00365445	0.649194	-0.00798505	0.343942	-0.00174043	0.639759	0.000922359	0.793777	0.0262179	0.00203117	-0.0125576	0.218516	0.00831551	0.295477	-0.00277758	0.641601	0.00616275	0.402015	0.0072943	0.23215	-0.000959334	0.742741	0.0022113	0.604381	0.00210538	0.62379	-0.023122	0.107278	0.00830433	0.149325	-0.00488323	0.399935	0.0115577	0.043191	0.00305817	0.700464	0.0135223	0.0881702	0.00737012	0.300616	-0.00973546	0.220026	0.0023494	0.767275	-0.00427359	0.588554	-0.00641096	0.0158304	-0.00141093	0.724303	-0.00737235	0.0251569	-0.00514292	0.132293	-0.00490554	0.0804407	-0.00927479	0.00927856	-0.00323904	0.0879068	0.00447143	0.470026	0.00635109	0.298282	-0.00258277	0.162713	-0.00221391	0.123334	0.00221653	0.621617	0.00977548	0.19611	-0.00281367	0.202714	-0.00146254	0.477045	-0.000649911	0.821345	0.00104339	0.736771	0.0021707	0.457259	0.00324164	0.300802	-0.000398646	0.904233	0.00782489	0.0261633	0.000820337	0.767587	-0.00047396	0.857567	-0.00176722	0.540761	-0.000538579	0.823596	0.00184383	0.476466	0.00167529	0.770079	-0.000525367	0.848572	-0.0014672	0.75854	0.0045162	0.159251	-0.00313532	0.0308021	-0.00265091	0.395684	0.000510789	0.902794	0.00363044	0.380532	0.00198999	0.810014	-0.00625675	0.129331	0.00152248	0.665898	-0.000378151	0.822392	0.00461183	0.258187	0.00157809	0.717406	-0.0169533	0.157333	0.0015361	0.287308	-0.00168139	0.120864
rs1694925	0.00913154	0.529868	-0.00577893	0.446878	-0.00653122	0.447641	-0.00378422	0.406821	0.00404448	0.325364	0.00903275	0.0279528	-0.0112607	0.00506549	-0.00314152	0.437577	0.0116266	0.00348147	-0.00608068	0.19759	0.0124371	0.0229044	0.0102414	0.0640972	0.0071449	0.0496573	-0.00773713	0.0588717	0.00360869	0.242595	-0.00368077	0.359761	-0.00923754	0.000112103	-0.00596325	0.040666	0.00185399	0.35522	-0.0063088	0.00171755	-0.000616816	0.709796	0.000729571	0.890458	0.000661514	0.656292	5.60179e-05	0.989584	0.00267024	0.545755	-0.002861	0.483564	0.00313808	0.44082	0.0229302	1.45698e-08	0.00438168	0.280844	0.00776544	0.03716	0.00506954	0.110512	-0.00650515	0.114472	-0.00141098	0.692592	-0.00507153	0.1318	-0.00449491	0.116164	-0.0108117	0.00018704	-0.0109661	0.0127997	-0.00287315	0.46204	0.00123571	0.761013	-0.00489379	0.160225	-0.000939576	0.818178	0.00252214	0.536456	-9.94687e-05	0.966116	0.0130061	0.00126741	-0.00328518	0.175731	-0.0116739	0.0517571	0.00431713	0.36837	-0.00477555	0.315717	0.000205768	0.961382	0.000804001	0.866695	-0.00507386	0.288858	-0.00106559	0.676787	-0.00502313	0.105323	-0.0125996	0.00687166	0.00554124	0.129265	0.000767729	0.849836	0.000412437	0.840046	0.000836741	0.677341	-0.00444606	0.0173659	0.0048629	0.0163125	-0.00244669	0.224523	0.00174116	0.32097	0.000543218	0.788451	-3.84431e-05	0.980491	-0.000700171	0.734237	-0.0200197	0.0004085	-0.000534425	0.753533	-0.00300043	0.50302	-0.00131083	0.508628	0.00048975	0.756192	0.00195555	0.291353	-0.00147485	0.393458	0.0120478	0.112161	0.000569898	0.856693	-0.00610749	0.0728702	-0.0013584	0.77772	-0.000994404	0.882743	0.00090062	0.615898	0.00156273	0.348793	-0.000222619	0.876735	-0.00275753	0.660253	0.011304	0.210066	0.0135904	0.109612	-0.0124817	0.054695	-0.00233143	0.478352	0.00437301	0.201972	-0.00359986	0.385854	-0.00935568	0.311815	-0.00871128	0.0771924	-0.0121413	0.413019	-0.00909966	0.140526	-0.00273437	0.757684	-0.00351059	0.313681	-0.00815895	0.408212	0.00136526	0.699241	0.00112365	0.7896	-0.00666135	0.145147	-0.00651025	0.0909829	0.00173087	0.723859	-0.00408954	0.544405	0.0182844	0.232129	0.00879158	0.566397	-0.0115125	0.0421102	-0.00404029	0.553349	0.00228603	0.706562	0.00169129	0.0757907	-0.00137422	0.286154	-0.0150626	0.00665568	0.000574277	0.695631	-0.00227035	0.574309	0.00310958	0.570243	-0.00167882	0.728346	-0.00994386	0.15856	0.00110362	0.764986	-0.00192589	0.715832	-0.00691626	0.160352	-0.0104273	0.0539098	-0.00809423	0.163125	-0.00275135	0.428422	-0.00158346	0.639571	0.000781923	0.596908	-0.00481151	0.132494	-0.00811346	0.00134611	-0.00441029	0.49714	0.00553267	0.555961	0.00210672	0.652475	-0.000840338	0.780687	-0.00681207	0.266848	-0.00649248	0.00356233	-0.0010257	0.447681	-0.00526754	0.096336	-0.00172905	0.550381	-0.00260821	0.316134	-0.000702506	0.785479	-0.0127439	0.210807	-0.00471736	0.0574196	-0.00371152	0.143873	-0.00796061	0.0198453	-0.000460805	0.810798	-0.00295478	0.468756	-0.00157104	0.229481	-0.00309146	0.690089	0.00110053	0.796655	-0.00428671	0.326073	0.000135944	0.86138	-0.00454973	0.126458	-0.00785438	0.000124237	0.00181254	0.7328	-0.0103534	0.420481	-0.0027708	0.738223	-0.00817061	0.289449	0.00378154	0.351424	0.0129612	0.0839433	0.00337082	0.347192	0.000431339	0.91561	-0.00514328	0.026739	-0.00134244	0.502315	0.00299753	0.64989	0.0191091	0.00134446	-0.000346026	0.774857	0.00704059	0.351035	-0.00647698	0.538876	0.00300024	0.437539	-0.00467567	0.40796	0.00173524	0.751474	0.0052091	0.428426	-0.00195271	0.767909	0.0024327	0.349436	-0.00232388	0.260275	-0.00162609	0.759115	0.0049433	0.536982	0.00889294	0.26004	-0.00346218	0.64626	-0.00264348	0.512462	-0.00117551	0.88928	0.000137494	0.965414	-0.00408315	0.763378	-0.00420391	0.772633	-0.00267515	0.676234	-0.00116416	0.848112	-0.0045067	0.758833	0.0154977	0.379245	0.00213262	0.876632	-0.00302018	0.768804	-0.0026425	0.83478	-0.00329264	0.754296	0.000461684	0.92583	0.00696197	0.336364	0.00454654	0.532409	-0.0185412	0.446417	0.00384183	0.694784	0.00467274	0.635696	-0.0161725	0.0958358	-0.00748146	0.582361	0.00401762	0.767325	0.032871	0.00701964	0.024902	0.0670075	0.0180918	0.183466	0.00748119	0.580846	-0.00710143	0.115954	-0.000966925	0.886541	-0.00304499	0.586328	-0.016143	0.00543906	-0.00917632	0.0543562	-0.00125559	0.835882	-0.00409518	0.204668	-0.0024901	0.813433	-0.0128548	0.216942	-0.00216411	0.491946	0.0014079	0.564652	-0.00304385	0.689578	-0.0225517	0.0799813	0.0030024	0.424417	0.00397443	0.256226	-0.00427432	0.382815	-0.00110524	0.834167	-0.00153587	0.757086	-0.00401828	0.450634	-0.00742326	0.18806	-0.00629037	0.293104	0.00523504	0.26746	0.00372361	0.407099	-0.00882313	0.0727577	0.00754849	0.0663608	0.00313094	0.477311	0.0223805	0.0218504	0.00122964	0.793239	0.0227685	0.00509858	0.00602125	0.269002	-0.00251285	0.309214	9.33637e-05	0.985978	0.0147255	0.0384072	-0.0152922	0.029825	0.00774577	0.580364	0.00132428	0.85101	-0.0116749	0.0517364	-0.00245268	0.397645	0.00611474	0.379916	0.00536328	0.468435	-0.0130939	0.521077	-0.00210754	0.39208	-0.000540495	0.769197
rs62251963	0.0325365	0.133646	0.0171527	0.131485	-0.00883951	0.492394	9.05186e-05	0.98948	0.00257252	0.677341	0.00710726	0.249812	-0.0180275	0.00285522	-0.00266586	0.661386	0.0106868	0.0742432	-0.00995275	0.160833	0.00218804	0.790147	-0.000270956	0.974063	-0.00503388	0.358651	0.00602408	0.328109	0.00203615	0.661198	0.00235308	0.69671	-0.015534	1.5787e-05	-0.00749884	0.0870993	0.00683144	0.0235697	-0.0112916	0.000191738	-0.0045514	0.0680191	-0.0054835	0.491453	-0.000490971	0.826229	-0.0069193	0.283776	-0.00268511	0.68606	-0.00208399	0.73437	0.0074985	0.220935	0.0181238	0.00291095	0.0055137	0.366957	0.00758819	0.175888	0.00360401	0.450822	-0.00820395	0.185838	0.00210591	0.694939	-0.00795533	0.116149	-0.00650756	0.130655	-0.0147095	0.000730328	-0.00613987	0.354453	-0.0017116	0.770864	-0.00420303	0.491756	-0.00575466	0.272393	-0.00243564	0.692078	0.00833748	0.174422	0.00220393	0.531627	0.00951812	0.116909	-0.00681686	0.0618349	-0.0208646	0.0208492	0.00308754	0.668789	0.00252799	0.723956	-0.00725923	0.256061	0.0033306	0.643807	-0.00659269	0.359425	0.000928432	0.80913	-0.00133843	0.774283	-0.0116384	0.0962966	-0.00405444	0.460267	-0.00200562	0.742353	-0.0029628	0.335363	0.00205262	0.497422	-0.00325118	0.247968	0.00338746	0.266462	-0.00453628	0.13445	0.00191326	0.468563	-0.00114502	0.70698	-0.00138369	0.558439	0.000892586	0.773542	-0.000287942	0.972958	-1.69857e-05	0.994707	-0.00991496	0.141502	0.00100745	0.735656	-0.000343368	0.884967	0.00194306	0.485946	-0.000208537	0.935725	-0.000548333	0.961478	0.00187748	0.690742	-0.00534234	0.293365	-0.0143004	0.0466427	0.00755417	0.453064	-0.00040485	0.880937	0.000692883	0.781189	-0.00020136	0.925162	-0.00392723	0.675121	0.016029	0.234742	0.0168876	0.184113	-0.00238094	0.805175	0.00219151	0.655658	0.0089117	0.0826391	0.000714258	0.908619	-0.00902386	0.512397	-0.0122472	0.0960018	0.000391489	0.985895	-0.000196179	0.983011	0.000431377	0.973977	-0.00313659	0.547185	0.0118748	0.41991	0.0030657	0.56196	-0.00302891	0.629759	-0.00964217	0.157635	-0.00439807	0.444024	0.0109854	0.132136	-0.00111816	0.911759	0.0420188	0.0654268	0.00219836	0.923305	-0.0156114	0.0653425	-0.00811132	0.425971	0.0122656	0.176846	0.00137978	0.332623	-0.00252987	0.189164	-0.0125034	0.131754	0.00156446	0.475806	0.00353063	0.559121	0.0158618	0.0528021	0.00243465	0.736295	-0.0179769	0.0883563	0.00229854	0.677053	-0.000413954	0.958263	-0.00530755	0.471317	-0.00827314	0.306439	-0.0104619	0.228043	-0.00146511	0.777936	-0.00147125	0.770928	-0.000273974	0.901396	-0.000361456	0.939763	-0.00878205	0.0211095	0.0133755	0.168376	0.0163313	0.245392	-0.00242578	0.728693	0.000369017	0.934833	-0.00294636	0.748128	-0.00803177	0.0159182	-0.0023332	0.248096	-0.0066499	0.16038	-0.003654	0.398629	-0.00839153	0.0310491	0.00043681	0.909879	-0.010767	0.477666	-0.00622781	0.0952035	-0.0045613	0.2321	-0.00957875	0.0626284	-0.00103664	0.720375	-0.00626606	0.307208	0.00017977	0.927185	0.00537215	0.644944	0.00448819	0.485082	-0.00539518	0.411841	0.00124575	0.287877	-0.00868493	0.0525063	-0.00666783	0.0303581	0.00868468	0.269813	0.00311228	0.870114	-0.0026152	0.831513	-0.00828088	0.467816	0.00667417	0.267097	0.00967249	0.384346	0.00729179	0.176516	-0.00313158	0.6092	-0.00611413	0.0800755	0.00148771	0.623531	0.00361135	0.717573	0.0119566	0.184807	0.000819315	0.652707	0.00937629	0.408221	-0.00165775	0.916536	-0.000831491	0.886127	0.00351024	0.678439	-0.004835	0.555896	0.0109918	0.264974	-0.00308562	0.755766	0.00728606	0.0613948	-2.30424e-05	0.994057	0.00841124	0.288871	0.0227176	0.0580983	0.014554	0.217738	-0.00988003	0.381834	-0.0102311	0.0904863	-0.0172107	0.173279	0.00573014	0.227018	-0.000815585	0.968289	0.004453	0.839445	-0.0105382	0.275797	0.0049686	0.588145	0.000969167	0.965213	0.0188733	0.479938	0.0134075	0.519218	-0.00843527	0.58635	0.00358456	0.851353	-0.00446414	0.778412	0.000695199	0.92598	0.0108413	0.321086	-0.000349026	0.974658	0.000465464	0.989753	-0.00384751	0.791574	-0.00497666	0.734511	-0.00923176	0.523008	0.00659342	0.747018	0.00471827	0.817211	0.0595948	0.00112231	0.0331946	0.103781	0.0380161	0.0628727	0.0316875	0.119354	-0.00712015	0.295272	-0.00649141	0.523607	-0.0143429	0.0886123	-0.0225685	0.00987038	-0.0107407	0.134754	-0.0131716	0.14882	-0.000163656	0.973158	0.0196446	0.216543	-0.0220908	0.157776	-7.12395e-05	0.988007	-0.00137392	0.708692	-0.015567	0.175211	-0.0237822	0.218217	0.00909555	0.107676	0.00411588	0.434385	-0.00472681	0.52097	-0.00219173	0.782439	-0.0117126	0.11684	-0.00318981	0.690419	-0.00427666	0.613496	-0.00935336	0.298416	0.00282261	0.690816	0.00123629	0.854716	-0.00447832	0.546999	0.00614979	0.320273	-0.0103855	0.116889	0.0383716	0.0089456	0.00125633	0.858597	0.030362	0.0129823	0.00514883	0.527701	0.00163693	0.65978	0.012968	0.104776	0.00425722	0.690812	-0.0170794	0.106839	-0.0181233	0.386022	0.0166624	0.115082	-0.0208656	0.0208428	-0.000145493	0.973236	0.0140912	0.17664	0.000706622	0.949403	0.0428682	0.162494	-0.00598263	0.106322	-0.00221672	0.424591
rs9833312	0.00829974	0.328321	0.000367144	0.933463	-0.00188376	0.705289	-0.00804638	0.00252352	0.00792644	0.000948197	0.00440096	0.0662502	0.00632473	0.00699202	0.00934121	7.68826e-05	0.00473619	0.0414693	0.00612847	0.0261411	0.0107226	0.000776555	0.000396796	0.90226	0.00284912	0.180177	-0.00352462	0.140395	0.00286463	0.112099	-0.00180516	0.4415	-0.00125534	0.368554	0.00517762	0.00233054	-0.000960738	0.412378	0.0029135	0.0131205	0.00175338	0.0700254	-0.0126701	4.22174e-05	0.00190819	0.0279675	0.00301958	0.228059	-0.000986561	0.702248	0.00142865	0.549041	0.00791152	0.000868273	0.00245121	0.299397	0.000538585	0.820323	0.00272029	0.211008	-0.00242274	0.191452	-0.0042015	0.0807768	0.00227711	0.274446	0.000968541	0.62198	0.00392746	0.0187102	0.00235923	0.162451	0.00156045	0.543941	-0.0125686	3.52734e-08	-0.00471378	0.0468317	0.0128564	2.62503e-10	-0.00694576	0.00360456	0.00631093	0.00806495	-0.0101094	1.40573e-13	0.00134727	0.567359	0.000237667	0.86671	-0.00860697	0.0140323	0.0100566	0.000345214	0.00634299	0.0228529	0.00228311	0.358849	0.00169161	0.54633	-0.00268492	0.337821	0.00133834	0.370929	-0.00215147	0.234478	0.00614153	0.0239897	0.00246125	0.248127	0.00128901	0.586085	-0.00107958	0.365404	-0.0005913	0.614399	-0.000668842	0.539667	-0.000745903	0.527798	-0.00098864	0.400297	-0.00484658	2.22397e-06	-0.00420285	0.000377877	-0.00201758	0.0277784	-0.000529969	0.659784	-0.00519089	0.11464	-0.00446932	6.74871e-06	-0.00450962	0.0842178	0.00460228	7.03708e-05	0.00207863	0.0239429	-0.000501502	0.642938	0.00364975	0.000250653	0.0109404	0.0126037	0.00488327	0.00735745	0.00186589	0.341821	8.53156e-06	0.997546	0.00419428	0.280725	0.00583347	2.5942e-08	0.00280737	0.00354448	-0.00119867	0.147424	0.00145317	0.68781	0.0135002	0.00950648	0.0153536	0.0017695	-0.000732724	0.846447	-0.00112646	0.553065	-0.00320553	0.105241	0.00128541	0.592347	-0.00379062	0.480056	0.00168463	0.555117	-0.00416716	0.627424	0.00135394	0.705226	-0.00024937	0.96122	-0.00347801	0.0837318	0.00545748	0.337836	-0.00363603	0.0747014	-0.0010771	0.658621	0.000308158	0.90732	0.000859055	0.699658	0.0034264	0.226245	0.0183826	2.35427e-06	0.0147724	0.0901489	0.0223549	0.0105316	0.00192874	0.555119	0.00605692	0.123695	0.00344994	0.324905	-0.000371198	0.49955	-0.000378619	0.61067	-0.00431143	0.178242	0.00164529	0.0522585	0.00165589	0.477885	-0.000747931	0.81294	0.00183891	0.509839	0.00627339	0.12336	0.00313258	0.141498	0.00643205	0.0351565	-0.000207593	0.941793	0.00218898	0.483276	0.00531688	0.112454	-0.000696333	0.728418	-0.00229903	0.238816	8.98153e-05	0.91621	-0.000332224	0.85722	0.00175617	0.233853	-0.00157836	0.673853	0.00863236	0.111332	-0.00158757	0.556736	-0.00253795	0.145099	0.00183775	0.603767	0.00111257	0.386999	0.00100321	0.198338	0.00129882	0.477648	0.00206884	0.21587	0.00367495	0.0144144	0.00270951	0.0688928	0.000653463	0.912265	0.00289155	0.0460101	0.00016909	0.909136	-0.00365592	0.0667353	-0.00241698	0.0315005	0.0145002	1.13564e-09	-0.000855626	0.262346	0.00392388	0.386068	-0.0124	6.21533e-07	0.00442519	0.0814781	-4.00374e-05	0.929688	0.00031047	0.85823	0.00148371	0.214352	-0.00828693	0.00698784	-0.00265372	0.720874	0.00102959	0.829906	-0.00176663	0.691461	0.00316295	0.177867	0.00533637	0.218373	-0.00469576	0.0249022	0.00385073	0.105277	0.000883724	0.514435	0.00423199	0.000298527	-0.00395123	0.305974	0.0115984	0.00086477	0.00105145	0.136634	0.00117856	0.788419	-0.0070776	0.248418	0.00352408	0.117715	0.00700364	0.0334525	0.0026043	0.415151	-0.00387331	0.313679	0.00287744	0.456753	0.00211715	0.162969	0.00236718	0.0493074	-0.00334503	0.276641	0.00272713	0.55887	-0.00238608	0.604479	0.00796277	0.0702186	9.45185e-05	0.967922	0.0125658	0.0106701	-0.00328761	0.0753555	-0.00172782	0.82877	0.0093665	0.267381	0.0083203	0.0253398	-0.0040239	0.254383	-0.0118628	0.16334	0.00680009	0.505752	-0.00830774	0.296576	0.000869174	0.884245	-0.0101795	0.166713	-0.00486542	0.426049	-0.00314241	0.279431	0.00591643	0.160905	-0.00483283	0.254826	0.0176587	0.216753	0.00477571	0.404329	0.00649083	0.260462	0.00559626	0.324801	0.0069498	0.375851	-0.0218188	0.00530841	-0.00206873	0.768422	0.00345385	0.659237	-0.000224212	0.977185	0.000843954	0.913838	-0.00195102	0.458445	-0.00887435	0.0249658	0.00229765	0.480803	-0.000468569	0.889835	0.000727876	0.793306	0.00246241	0.485354	0.00263361	0.161258	-0.00461332	0.448658	-0.00481506	0.424362	0.00253649	0.166361	0.00176214	0.215468	-0.000819209	0.853798	-0.00659082	0.376199	0.00521145	0.017552	0.00569727	0.00530082	0.0060097	0.0355733	-0.00683237	0.0267824	-0.00742344	0.010555	-0.00294264	0.344891	0.00359205	0.275747	0.0022223	0.52516	-0.00162221	0.556559	0.00490768	0.0615305	0.001876	0.513147	-0.0024976	0.298094	5.23743e-05	0.983743	-0.00428227	0.451982	0.000553331	0.839516	0.0109467	0.0209438	0.00509619	0.109219	-0.0002051	0.88695	-0.00122892	0.691936	0.00943616	0.0231528	-0.00499647	0.224512	0.00596658	0.465816	0.00505303	0.218277	-0.00860578	0.0140455	0.00713577	2.01511e-05	-0.00525134	0.195554	0.00712782	0.098581	-0.0191363	0.108245	0.000739077	0.606182	0.00320705	0.00289941
rs80206092	0.00321645	0.800692	-0.00360596	0.580997	0.0148955	0.0441471	-0.0024955	0.529212	-0.00875872	0.014161	-0.00898198	0.0117902	-0.0116778	0.000822753	0.00329131	0.349292	-0.00451459	0.19174	-0.00401937	0.327286	-0.000834098	0.860609	-0.0045272	0.347019	-0.00524893	0.0976076	0.00462166	0.194083	-4.30504e-05	0.987203	0.000412856	0.905939	0.00355995	0.0867269	-0.00363035	0.151588	0.00261623	0.133929	0.000893552	0.609356	-0.00279443	0.0524047	0.0067886	0.140147	-0.00349938	0.00671696	-0.0054311	0.14484	-0.00655994	0.0875526	-0.00374091	0.291885	-0.00410096	0.246406	-0.00452536	0.198077	-0.00257928	0.464799	0.00419476	0.195005	0.000962142	0.727452	0.000567574	0.874084	0.00172058	0.579074	-0.00142254	0.626683	-0.00494155	0.0468411	-0.00157762	0.530315	0.00633794	0.0976795	-0.00360112	0.288585	0.00518821	0.141663	0.00167162	0.580982	-0.0003439	0.922872	-0.00170749	0.630123	0.00252634	0.214415	0.000901921	0.797044	-5.1296e-05	0.980585	-0.00248613	0.63366	-0.00104065	0.803886	0.00141897	0.732787	-0.00718926	0.0526408	0.00345085	0.409252	0.000953545	0.819416	0.00231519	0.299196	5.73796e-05	0.983003	0.00412176	0.309282	-0.00111787	0.724751	-0.0048517	0.168602	-0.00503464	0.00458749	-0.00266861	0.126604	-0.00249471	0.124407	-0.00209491	0.233513	-0.00197087	0.259815	-0.00132879	0.383602	-0.00453456	0.00998758	-0.00249456	0.0676664	0.00219606	0.220467	0.0163873	0.000839143	-0.000923939	0.53217	-0.00929088	0.0169289	-0.00447346	0.00945032	-0.00251053	0.0669672	0.000597593	0.710558	0.00119624	0.418868	-0.00575545	0.377211	0.00424187	0.116896	0.00383971	0.189338	-0.00106104	0.797379	0.00713877	0.217781	-0.00108812	0.48543	-0.00253847	0.0757698	0.00227192	0.0653993	0.00366849	0.496027	0.00253543	0.742904	0.00519853	0.476145	0.00837925	0.138032	0.00244658	0.384837	-0.00100724	0.732401	0.000989526	0.781235	0.00844559	0.289348	-0.00565604	0.181925	0.0237314	0.0624061	3.83207e-05	0.994241	0.00589413	0.438535	-0.000799169	0.789006	-0.0075667	0.370812	-0.00256891	0.39658	3.34744e-05	0.992615	0.00154162	0.694787	-0.000717902	0.828101	-0.00204557	0.626453	-0.00432053	0.455023	-0.018799	0.150883	-0.00709065	0.588268	0.00153212	0.752208	0.00669849	0.251474	-0.00546679	0.293484	0.000552829	0.498178	0.0012752	0.248022	-0.00178716	0.707111	-0.00205089	0.103277	-0.00677825	0.050407	-0.00281861	0.548179	-0.00275544	0.505914	0.005913	0.328046	-0.00182634	0.563612	0.00672829	0.137792	-0.0119083	0.00479346	-0.00774306	0.094938	-0.0119883	0.0159677	0.000428963	0.885484	-0.000780232	0.787738	-0.000133206	0.91627	-0.00587326	0.0321847	0.00118173	0.590664	-0.00328827	0.554749	0.000976176	0.903485	-0.0060619	0.130526	-0.00124359	0.630526	0.00075271	0.886147	-0.00302491	0.113136	0.00117723	0.309376	-0.000409227	0.88024	-0.0016545	0.505114	-0.00184161	0.408934	-0.00309213	0.162182	-0.00670614	0.444944	-0.00408742	0.0580368	0.000709516	0.747765	-0.00297307	0.316534	-0.000285756	0.864411	-0.00372705	0.29314	-0.00226887	0.0459065	0.00733515	0.276595	0.0161766	1.24878e-05	-0.00605198	0.109011	0.000188159	0.780607	-0.00207065	0.423573	0.000584934	0.742283	0.00698816	0.12548	-0.0237471	0.0317752	-0.0117834	0.097695	-0.00315311	0.63455	-0.00297679	0.392899	-0.0126064	0.0501494	0.00010507	0.973103	-0.00308153	0.38382	-0.00408866	0.0427259	-0.00401187	0.0220065	-0.00139976	0.80838	-0.00668186	0.199689	-0.00105264	0.316742	0.00310884	0.633616	-0.00147231	0.871502	-0.00367304	0.27615	-0.0111259	0.0228448	0.0034077	0.472054	0.0153945	0.00685055	0.0112041	0.0504209	0.00327244	0.145837	0.000905443	0.612022	0.00972315	0.0329614	0.00759208	0.275087	-0.00624535	0.363104	-0.0104636	0.110508	0.000188149	0.957179	-0.000928857	0.899072	0.00306916	0.26559	-0.0184431	0.125206	0.00715139	0.574048	-0.013637	0.0148891	0.0117551	0.0269541	-0.0142464	0.266096	-0.000589858	0.969379	-0.000986743	0.934295	0.00813595	0.364694	-0.00194109	0.86099	0.00429149	0.640648	0.00409298	0.344199	-0.000859069	0.891513	-0.00665992	0.293223	-0.00625383	0.766191	-0.0234597	0.00567742	0.00644459	0.450435	-0.00971467	0.248728	-0.00737533	0.529383	0.0135408	0.247004	-0.014036	0.181458	-0.000966339	0.934237	-0.010464	0.371956	0.00941785	0.419185	-0.00285624	0.466972	0.00248008	0.674504	-0.00278762	0.566364	-0.00732035	0.147122	-0.00305881	0.460475	0.000548764	0.916992	-0.0053115	0.0583647	0.00477138	0.600809	0.0113461	0.208805	-0.00300437	0.272114	-0.00272158	0.199642	-0.0104369	0.116026	0.00690771	0.534833	0.00611579	0.061175	0.00097613	0.74828	-0.00351603	0.408725	0.00848958	0.0645684	0.000468973	0.913577	-0.00507522	0.27376	-0.00431654	0.379204	-0.00606964	0.243783	0.00164645	0.688552	-0.0039659	0.310169	0.00958944	0.0248158	-0.000838468	0.814541	0.00322284	0.400961	-0.00534487	0.528273	0.00357795	0.379795	-0.00169692	0.80995	0.00131776	0.780897	0.00578642	0.00705509	0.000750122	0.870964	-0.0141738	0.0219835	0.00189007	0.757652	0.00183866	0.880977	0.00600673	0.327663	-0.00248717	0.633518	-0.00028926	0.90736	-0.00371177	0.540679	-0.00107263	0.867912	0.0289154	0.10293	-0.00339397	0.114002	-0.00367252	0.0217034
rs66853163	-0.0179861	0.0723519	-0.00797412	0.11717	0.000188342	0.97393	0.0111943	0.000295948	-0.00961117	0.000560222	-0.00729932	0.00871545	0.00108684	0.689769	-0.000115282	0.966477	-0.00183014	0.49738	-0.00255067	0.425244	-0.00291166	0.431883	0.0013373	0.721941	-0.00285402	0.248286	-0.00738344	0.00782039	-0.000873178	0.676622	0.00434419	0.11026	-0.00206553	0.202632	0.000589462	0.765332	0.000932805	0.493386	-0.00183213	0.179177	-0.000306083	0.785324	0.0149421	3.15128e-05	0.000135192	0.893252	-0.00411409	0.157009	-0.000489954	0.870066	-0.00377026	0.173274	-0.0115595	2.7922e-05	-0.0126309	4.12911e-06	-0.00161936	0.556439	-0.00445005	0.0780172	-0.00150003	0.486079	0.0102835	0.000232446	4.28914e-05	0.985856	-0.00139982	0.539394	0.0013585	0.483625	-0.000278374	0.887122	0.00627569	0.0356191	0.0114012	1.65836e-05	0.00148649	0.589389	-0.00515383	0.0291369	0.00495453	0.0737708	-0.00208832	0.450287	0.00223056	0.160044	-0.00535295	0.0504513	0.000854571	0.603274	0.010112	0.0129432	-0.0121385	0.000208443	-0.00125784	0.698411	-0.00131877	0.649064	-0.00217948	0.504616	0.00264184	0.41816	-0.00267853	0.12268	0.00275679	0.189586	-0.00172133	0.586164	-0.000636243	0.797116	-0.00142469	0.604277	0.00198171	0.152623	0.000731933	0.591272	0.00107974	0.394184	0.000251977	0.854326	0.00594614	1.31669e-05	0.00282428	0.0175659	0.00300774	0.0284709	0.0018234	0.0867932	0.000727024	0.602946	0.00333592	0.382422	0.00314006	0.0064983	0.00598029	0.0488458	-0.00404084	0.0026473	7.54656e-05	0.943717	-0.00152582	0.224554	-0.00199617	0.0845074	-0.0159879	0.00169884	-0.00432829	0.0406677	-0.00226771	0.322851	-0.00298757	0.356634	-0.00569382	0.210178	-0.00568776	2.95746e-06	-0.00191438	0.0866034	0.000940738	0.330541	-0.00237094	0.574761	-0.00991342	0.100799	-0.0194275	0.000659974	0.00755975	0.0838696	0.000812108	0.712519	0.00202435	0.378632	0.00440957	0.112064	-0.000658801	0.915404	-0.00177713	0.589971	0.00363012	0.714614	0.00229375	0.578908	0.00760366	0.199514	0.000520883	0.823384	-0.000666872	0.919402	0.00240544	0.309557	0.00126229	0.654206	0.00222322	0.46751	0.00268407	0.297777	-0.000253245	0.938396	-0.00377821	0.403116	0.00924029	0.365265	-0.00780885	0.445741	0.00655953	0.0839124	0.00502094	0.2716	-0.00451927	0.266437	0.000514024	0.42045	0.000824825	0.338954	0.0088109	0.0177966	0.000215231	0.826776	0.00364695	0.178035	0.00774737	0.0347372	0.00490583	0.12978	-0.01897	5.95427e-05	0.00256598	0.299663	-0.00439146	0.215332	0.00940025	0.00439119	0.00350984	0.332802	0.00268402	0.489974	0.000152334	0.947819	0.00429131	0.0580859	0.00164402	0.0970401	0.00294636	0.169218	0.000878647	0.608253	0.0114936	0.00826479	0.00311296	0.620761	0.00771277	0.0138858	0.00617968	0.00223766	0.00455045	0.268287	0.0012318	0.409161	-0.000306595	0.734787	0.00160278	0.450074	-0.000589003	0.761425	-0.000730554	0.675108	0.00247252	0.152754	-0.00465378	0.497068	0.000181383	0.91415	0.00197337	0.251442	0.00688394	0.00294764	-0.00028924	0.824585	-0.0119383	1.57934e-05	-0.000215307	0.808085	-0.016031	0.00228853	0.0101044	0.000472848	-0.00761232	0.0098607	-0.00188266	0.000354204	0.00388519	0.0542123	0.00440663	0.00149409	0.00978328	0.00608696	-0.000699765	0.935533	0.00364106	0.512772	-0.00399965	0.439607	-0.000635357	0.815655	0.000761893	0.879655	0.00306023	0.208096	-0.0038048	0.168047	0.000555701	0.724041	-0.000240087	0.860391	0.0038966	0.386629	-0.00903019	0.0262048	0.000454193	0.579735	-0.00453461	0.373073	0.00911963	0.199423	-0.00228184	0.381555	-0.000994361	0.794173	-0.00347616	0.347049	0.000536771	0.903945	-0.0013127	0.769213	-0.00656358	0.000184885	0.000250222	0.85741	0.00307	0.388548	-0.00455475	0.404349	-0.00125892	0.815495	-0.00620434	0.227947	0.00142782	0.603867	-0.00875103	0.128793	0.0044733	0.0385845	0.00131815	0.887202	0.0115717	0.242152	-0.00370326	0.39539	0.00047461	0.90861	-0.00638331	0.522703	-0.00759511	0.525766	-0.00719697	0.440303	-0.000808573	0.907939	0.00197467	0.818748	-0.0040508	0.571159	0.0045063	0.181581	-0.0139744	0.0046856	0.00235381	0.635767	0.0126971	0.452884	-0.00219993	0.742006	0.00100533	0.881279	-0.0063715	0.336567	-0.0012607	0.888821	-0.0109675	0.222573	-0.0232418	0.00399568	-0.00799451	0.374276	-0.0123815	0.169328	0.00108567	0.903576	0.0120094	8.02522e-05	0.00995734	0.0299322	0.00956213	0.0112323	0.0111861	0.00428277	0.0056623	0.0782356	0.00503481	0.217716	0.00411116	0.058658	0.00772035	0.273632	-0.00412612	0.554969	0.000166547	0.937429	-0.000196199	0.905149	0.00817731	0.113139	0.00301507	0.727186	-0.0053388	0.0361781	-0.00554073	0.0195481	-0.00616231	0.0633991	-0.0021991	0.539074	0.00594898	0.077333	-0.00156449	0.665097	0.0050507	0.186657	-0.00132999	0.743112	0.00136407	0.670048	-0.00261877	0.389904	-0.000895549	0.788159	-0.0068695	0.0137439	-0.00333433	0.264689	-0.0224071	0.000701056	-0.00354373	0.264974	-0.0270157	9.29472e-07	-0.0104536	0.00482246	-0.0018457	0.270646	-0.00390041	0.278876	-0.0156408	0.00119255	-0.000241483	0.959694	-0.00184015	0.848685	0.000715382	0.881651	0.0101108	0.0129538	-0.00344725	0.075926	-0.00327717	0.490595	-0.00832318	0.096786	0.0248742	0.0721513	0.00174666	0.297632	-0.00112909	0.364298
rs1694928	0.0130343	0.372479	-0.00424036	0.579578	-0.00648029	0.454541	-0.00249791	0.586721	0.00522084	0.207546	0.00975638	0.0184342	-0.0114516	0.00465457	-0.00315599	0.438781	0.0119172	0.0029461	-0.00607382	0.201352	0.0116212	0.0348201	0.0103236	0.063911	0.0061834	0.0916808	-0.00768401	0.0625098	0.00451922	0.146266	-0.00487221	0.228686	-0.00885702	0.000236004	-0.00578407	0.0487112	0.00158968	0.431303	-0.0062439	0.00206617	-0.000457235	0.784185	0.000820472	0.877807	0.000581889	0.697561	0.000811077	0.851156	0.00344304	0.439488	-0.00162544	0.692719	0.00429613	0.294804	0.0238067	5.19733e-09	0.00545337	0.182719	0.00865795	0.0210734	0.00464177	0.14686	-0.00622311	0.133838	-0.00174989	0.626426	-0.00434977	0.199389	-0.00449952	0.118425	-0.011164	0.000128191	-0.0109275	0.013794	-0.00317599	0.419566	0.00226286	0.580295	-0.00474454	0.176476	-0.00190502	0.643542	0.00313451	0.445618	-0.000603339	0.798101	0.0144751	0.000368633	-0.00347578	0.15496	-0.0104651	0.0834147	0.00523282	0.279082	-0.00562218	0.24098	0.000417109	0.922382	0.000139863	0.976874	-0.00445869	0.354846	-0.000582417	0.821087	-0.00538602	0.0846689	-0.0119566	0.0108534	0.005953	0.105604	0.00064421	0.874676	0.000302153	0.883293	0.00113987	0.573593	-0.00392193	0.0372289	0.00520839	0.0106484	-0.00247598	0.222379	0.00184794	0.29563	0.000440348	0.829036	8.71827e-05	0.956091	-0.000787259	0.704733	-0.0196222	0.000587645	-0.000767093	0.654533	-0.00278617	0.537012	-0.00155406	0.436596	0.000694587	0.661983	0.00187994	0.313916	-0.0013531	0.437004	0.012533	0.100864	0.000139295	0.965049	-0.00610745	0.0749986	-0.00151773	0.754213	-0.00138315	0.838628	0.000933227	0.605754	0.00113927	0.497716	-8.99964e-05	0.950367	-0.00192921	0.760163	0.00988341	0.276625	0.0126446	0.139425	-0.0102588	0.117118	-0.00205853	0.534248	0.00444271	0.197972	-0.00370735	0.375052	-0.0100984	0.278086	-0.0092353	0.0627181	-0.0103101	0.489836	-0.0100379	0.106322	-0.00211741	0.812445	-0.00326154	0.352754	-0.00837971	0.398798	0.00161493	0.650062	0.000688278	0.871051	-0.00702048	0.127284	-0.00655395	0.0907624	0.00243967	0.620845	-0.00397691	0.558412	0.0213313	0.166532	0.00857533	0.579018	-0.0108573	0.0570664	-0.00387016	0.572956	0.00119321	0.845318	0.0017381	0.0700511	-0.00158169	0.222943	-0.0154666	0.005669	0.000535798	0.717065	-0.00244544	0.54806	0.00361994	0.511778	-0.000619698	0.898722	-0.0100117	0.158755	0.00073928	0.842428	-0.00224969	0.67292	-0.00789216	0.111758	-0.0117017	0.031758	-0.00986516	0.0915212	-0.0022321	0.523624	-0.00101748	0.765155	0.000674116	0.650811	-0.00486881	0.130795	-0.00825931	0.00119399	-0.00358187	0.584037	0.00447576	0.63626	0.00266419	0.571799	-0.000893975	0.768723	-0.00880956	0.153947	-0.00675803	0.00259781	-0.000669671	0.622623	-0.005365	0.0926985	-0.00186188	0.523215	-0.00324662	0.215434	-0.000608635	0.814914	-0.011191	0.27474	-0.00451975	0.0706925	-0.00428059	0.0941962	-0.00882123	0.0103848	-0.0009755	0.614858	-0.00293439	0.475038	-0.00119542	0.363978	-0.00503011	0.519456	0.00183978	0.668998	-0.00384671	0.381782	0.000101455	0.897089	-0.00544347	0.0694882	-0.00755972	0.000245348	0.000829325	0.87684	-0.00653148	0.614273	-0.000662821	0.936785	-0.00727501	0.349482	0.00431871	0.291111	0.0121014	0.109432	0.00381718	0.290563	-0.000296773	0.942299	-0.00454937	0.0517238	-0.00137983	0.493735	0.00375743	0.572348	0.0176947	0.00322145	-0.000312635	0.797518	0.0069411	0.361337	-0.00665451	0.530736	0.00441346	0.256703	-0.00538893	0.343324	0.00204687	0.710593	0.00625739	0.344888	-0.000415476	0.950286	0.00271817	0.299067	-0.00260603	0.209866	-0.00153117	0.774266	0.00168152	0.834927	0.00880252	0.268641	-0.00380743	0.616459	-0.00261634	0.519922	-0.000103373	0.990302	-7.34511e-05	0.981661	-0.00340465	0.803458	-0.00148863	0.91899	-0.00388964	0.54605	-0.000500415	0.934763	-0.00392321	0.790545	0.0183612	0.300492	0.000234155	0.986484	-0.00352337	0.733182	-0.00122974	0.923133	-0.00507351	0.631633	0.000964419	0.846956	0.00686892	0.345948	0.00571727	0.435353	-0.0156892	0.522347	0.00409068	0.677878	0.00511427	0.606226	-0.0143254	0.142478	-0.0106468	0.437434	0.00360837	0.792061	0.031017	0.0115785	0.0242193	0.0771658	0.014642	0.28545	0.0094046	0.490896	-0.00775617	0.0884263	-0.00218231	0.749294	-0.00430255	0.445437	-0.0151234	0.00975915	-0.00956789	0.0465285	-0.00199434	0.744032	-0.00398835	0.220253	-0.00256903	0.808955	-0.0115141	0.272045	-0.00216026	0.496039	0.00128871	0.600829	-0.00076883	0.920244	-0.0218829	0.0916152	0.00269658	0.47629	0.00407175	0.248184	-0.00442383	0.369806	-0.00129172	0.808036	-0.000781988	0.875704	-0.00428393	0.424556	-0.00705603	0.214159	-0.00607912	0.31304	0.00545152	0.251531	0.00294852	0.514519	-0.00894334	0.0709064	0.00721188	0.0816062	0.00364826	0.411073	0.0241061	0.0142077	0.00247395	0.600374	0.0247589	0.00249637	0.00676603	0.217234	-0.00276962	0.265836	0.000849392	0.873869	0.0155097	0.0303677	-0.014264	0.0442254	0.0082261	0.559233	-0.000146325	0.983564	-0.0104661	0.0833843	-0.00264882	0.364481	0.00593195	0.397819	0.0055123	0.459545	-0.0116905	0.569501	-0.00189532	0.444691	6.7265e-05	0.971077
rs1691463	0.0130343	0.372479	-0.00427833	0.576179	-0.00641252	0.459262	-0.00249182	0.587627	0.00520351	0.20905	0.00975536	0.0184441	-0.011445	0.00467753	-0.0031565	0.438698	0.0119423	0.00288603	-0.00606298	0.202152	0.0116484	0.0343942	0.0103488	0.063259	0.00620078	0.0907652	-0.00766291	0.0632282	0.00448815	0.149052	-0.00483453	0.232296	-0.00885965	0.000234932	-0.00579887	0.048133	0.00158842	0.431659	-0.00625453	0.00202967	-0.000464167	0.780992	0.000832192	0.876073	0.000574576	0.701172	0.00080278	0.852658	0.0034268	0.44164	-0.00158235	0.700461	0.00426532	0.29827	0.0237731	5.45797e-09	0.0054448	0.183399	0.00868861	0.0206195	0.00466823	0.144563	-0.00619848	0.135376	-0.00176112	0.624207	-0.00433713	0.200689	-0.00447108	0.120763	-0.0111721	0.000126724	-0.0109252	0.0138118	-0.00317424	0.419815	0.002299	0.574255	-0.00476144	0.174932	-0.001875	0.648774	0.00310384	0.450074	-0.000604714	0.797647	0.0145037	0.000358766	-0.00349396	0.152805	-0.0104626	0.0834811	0.00523608	0.278774	-0.00563195	0.240155	0.000406167	0.924411	0.000121982	0.979829	-0.00444492	0.356326	-0.000558839	0.828208	-0.00538069	0.0849712	-0.0119724	0.0107466	0.0059309	0.106897	0.000639345	0.875612	0.000280059	0.89177	0.00111796	0.580975	-0.00393633	0.0365338	0.0052132	0.0105751	-0.00248075	0.221482	0.00185558	0.293631	0.000444635	0.827394	9.46234e-05	0.952346	-0.000763066	0.713395	-0.0195883	0.000600552	-0.000778416	0.649765	-0.00278517	0.537152	-0.00155143	0.437362	0.000699997	0.659509	0.00188028	0.31382	-0.0013531	0.437004	0.012533	0.100864	0.000139295	0.965049	-0.00610745	0.0749986	-0.00151773	0.754213	-0.00138315	0.838628	0.000919049	0.611234	0.00113927	0.497716	-8.99964e-05	0.950367	-0.00192921	0.760163	0.00988341	0.276625	0.0126446	0.139425	-0.0102588	0.117118	-0.00205853	0.534248	0.00444271	0.197972	-0.00370735	0.375052	-0.0100984	0.278086	-0.0092353	0.0627181	-0.0103101	0.489836	-0.0100379	0.106322	-0.00211741	0.812445	-0.00326154	0.352754	-0.00837971	0.398798	0.00161493	0.650062	0.000688278	0.871051	-0.00702048	0.127284	-0.00655395	0.0907624	0.00243967	0.620845	-0.00397691	0.558412	0.0213313	0.166532	0.00857533	0.579018	-0.0108573	0.0570664	-0.00387016	0.572956	0.00119321	0.845318	0.0017381	0.0700511	-0.00158169	0.222943	-0.0154666	0.005669	0.000535798	0.717065	-0.00244544	0.54806	0.00361994	0.511778	-0.000619698	0.898722	-0.0100117	0.158755	0.00073928	0.842428	-0.00224969	0.67292	-0.00789216	0.111758	-0.0117017	0.031758	-0.00986516	0.0915212	-0.0022321	0.523624	-0.00101748	0.765155	0.000674116	0.650811	-0.00486881	0.130795	-0.00825847	0.0011951	-0.00358187	0.584037	0.00447576	0.63626	0.00266419	0.571799	-0.000893975	0.768723	-0.00880956	0.153947	-0.00675803	0.00259781	-0.000669671	0.622623	-0.005365	0.0926985	-0.00186188	0.523215	-0.00324662	0.215434	-0.000608635	0.814914	-0.011191	0.27474	-0.00447589	0.0734627	-0.0042815	0.0941197	-0.00880943	0.0104864	-0.000975194	0.614962	-0.00290586	0.479333	-0.00120124	0.361637	-0.00503772	0.518816	0.00184019	0.668924	-0.00384572	0.381897	9.9834e-05	0.898723	-0.00543157	0.0700946	-0.00757094	0.000240117	0.000860183	0.872292	-0.00653148	0.614273	-0.000644464	0.938531	-0.00718076	0.355745	0.00431178	0.291874	0.0120958	0.109585	0.00384857	0.286605	-0.000307899	0.940138	-0.00451257	0.0536407	-0.00138036	0.493562	0.00380755	0.56723	0.0176949	0.00322069	-0.000317096	0.794689	0.00695131	0.360623	-0.00664813	0.531123	0.00441337	0.256692	-0.00539158	0.343075	0.00201933	0.714309	0.0062643	0.344347	-0.000434917	0.947962	0.00272244	0.298297	-0.00259839	0.211196	-0.00156437	0.769502	0.00168152	0.834927	0.00880252	0.268641	-0.00380743	0.616459	-0.00261634	0.519922	-0.000103373	0.990302	-7.34511e-05	0.981661	-0.00340465	0.803458	-0.00148863	0.91899	-0.00388964	0.54605	-0.000500415	0.934763	-0.00392321	0.790545	0.0183612	0.300492	0.000234155	0.986484	-0.00352337	0.733182	-0.00122974	0.923133	-0.00507351	0.631633	0.000964419	0.846956	0.00690122	0.343673	0.00574051	0.433478	-0.0156892	0.522347	0.00406778	0.679569	0.00512543	0.605427	-0.0144186	0.139885	-0.0104296	0.446813	0.00383957	0.779059	0.030905	0.0118767	0.0240919	0.0787149	0.0146056	0.286616	0.00933214	0.494213	-0.00774527	0.0888696	-0.00223736	0.743185	-0.00425199	0.450795	-0.0151008	0.00986748	-0.00958299	0.0461807	-0.00195371	0.749065	-0.00397215	0.222125	-0.00262077	0.805176	-0.0115504	0.270518	-0.00213688	0.500706	0.00127634	0.604322	-0.00076883	0.920244	-0.0219381	0.0907798	0.00267183	0.480339	0.00407614	0.247666	-0.00441299	0.370974	-0.00131137	0.80517	-0.000788043	0.874747	-0.0043349	0.419055	-0.00701552	0.216795	-0.00611147	0.310462	0.0054253	0.253809	0.00292706	0.517575	-0.00896767	0.0701401	0.00720146	0.0820421	0.00363921	0.412224	0.0241028	0.0142187	0.00246182	0.602152	0.024759	0.00249579	0.00680785	0.214396	-0.00277344	0.265168	0.000847513	0.874144	0.0154641	0.030854	-0.0142756	0.0440479	0.0082261	0.559233	-0.000146325	0.983564	-0.0104637	0.0834507	-0.00264882	0.364481	0.00593195	0.397819	0.0055123	0.459545	-0.0116986	0.569227	-0.00189909	0.44378	7.591e-05	0.967361
rs9861497	0.0082003	0.333992	0.000387183	0.92981	-0.00183669	0.712199	-0.00806817	0.00244591	0.00789941	0.000982248	0.00438555	0.0670909	0.00639852	0.00633643	0.00934175	7.62788e-05	0.00474762	0.0408953	0.00594607	0.0308644	0.0105988	0.000888646	0.000350696	0.913531	0.00281114	0.185861	-0.00354468	0.137986	0.00289622	0.108048	-0.00186542	0.426209	-0.00123465	0.3763	0.0052254	0.00211279	-0.000987534	0.399268	0.00297811	0.0111951	0.00173668	0.0726154	-0.0126944	4.05111e-05	0.00189909	0.0286585	0.00282553	0.259161	-0.000937994	0.716149	0.0014602	0.540086	0.00797861	0.000780246	0.00241593	0.306203	0.000405213	0.864258	0.00280889	0.19633	-0.00234539	0.205829	-0.00423727	0.0781026	0.00235089	0.258997	0.000997784	0.61135	0.00396214	0.0176439	0.00234944	0.164025	0.00138335	0.590427	-0.0125131	3.99623e-08	-0.00472413	0.0462594	0.0128782	2.40796e-10	-0.00706011	0.00307631	0.00632863	0.00786327	-0.0100742	1.66701e-13	0.00143097	0.543365	0.00021948	0.876774	-0.00866061	0.0134067	0.00994785	0.000397724	0.00647215	0.0201674	0.00237128	0.340386	0.00166987	0.551331	-0.00280784	0.315963	0.00131327	0.379763	-0.00208111	0.249937	0.00611452	0.0245598	0.00246293	0.247611	0.00135022	0.568261	-0.00116163	0.329904	-0.000627363	0.592818	-0.000695989	0.523159	-0.00073984	0.530986	-0.000994327	0.397393	-0.00493129	1.46003e-06	-0.00424419	0.000328716	-0.00208985	0.0225971	-0.000571578	0.634807	-0.00502403	0.126607	-0.00454892	4.57282e-06	-0.00468612	0.0726468	0.00458266	7.50315e-05	0.00202479	0.0277726	-0.000516901	0.632628	0.00364965	0.000249146	0.0108762	0.0130898	0.00487015	0.00749061	0.00175474	0.371126	-0.000195961	0.943652	0.0040333	0.299374	0.00583618	2.52212e-08	0.00274872	0.00428425	-0.00126301	0.12672	0.00128967	0.721253	0.0136307	0.00880556	0.0153181	0.00180423	-0.000744162	0.844029	-0.00108189	0.56871	-0.00317153	0.108842	0.00116648	0.62689	-0.00376252	0.483117	0.00161539	0.571341	-0.00453335	0.597343	0.0012797	0.720582	-0.000245367	0.961826	-0.00353291	0.0788298	0.00525213	0.356143	-0.00357852	0.0792797	-0.000997356	0.682337	0.000206733	0.937721	0.000809088	0.716246	0.00335228	0.236255	0.01842	2.22248e-06	0.0147884	0.0896815	0.0220731	0.0115181	0.00192429	0.555856	0.00583721	0.137739	0.00352034	0.314914	-0.000378114	0.491399	-0.000371946	0.616817	-0.00449984	0.159829	0.00160908	0.0575478	0.00142555	0.541028	-0.000604709	0.848207	0.00183099	0.511474	0.00632749	0.119993	0.00301681	0.156619	0.00651418	0.0328099	-0.000271586	0.923862	0.0019302	0.536285	0.00512578	0.125797	-0.000722685	0.71845	-0.00230123	0.238159	8.70864e-05	0.918711	-0.000245187	0.894318	0.00170434	0.247742	-0.0015702	0.675307	0.00842262	0.120121	-0.00154362	0.567535	-0.00240152	0.167786	0.00169197	0.632624	0.00113066	0.379114	0.000983989	0.20687	0.00146215	0.423861	0.00200998	0.229011	0.00364172	0.0152783	0.00265042	0.0750382	0.000515642	0.930688	0.0028868	0.0462762	0.000100293	0.946007	-0.00361559	0.0696794	-0.00245689	0.0287332	0.0145785	9.09559e-10	-0.000894178	0.241254	0.00396862	0.380472	-0.0124568	5.46195e-07	0.00447965	0.077672	-4.18053e-05	0.926561	0.000252611	0.884395	0.00150973	0.206232	-0.00831179	0.00679248	-0.00260292	0.725875	0.00112842	0.81377	-0.00171476	0.69993	0.00318355	0.174835	0.00539234	0.213344	-0.00473591	0.023633	0.00405597	0.0878511	0.000831385	0.539484	0.00421677	0.000312342	-0.00387082	0.315753	0.0114825	0.000970092	0.000982613	0.164052	0.000935462	0.831251	-0.00723869	0.237619	0.00358296	0.11154	0.00702548	0.0328217	0.00263516	0.40942	-0.00381032	0.321375	0.00283732	0.462833	0.00214433	0.157437	0.00237208	0.0487314	-0.00355346	0.247585	0.0026962	0.563193	-0.00225512	0.624316	0.00805094	0.0670659	8.27369e-05	0.971908	0.0127524	0.00953759	-0.00324399	0.0791956	-0.0017815	0.823475	0.00943037	0.263899	0.00829062	0.025788	-0.00403316	0.25304	-0.01207	0.155879	0.00669822	0.511913	-0.00815894	0.305043	0.00100192	0.86665	-0.0102243	0.164625	-0.00512037	0.40196	-0.00329486	0.256573	0.00605537	0.151116	-0.00497416	0.240984	0.01809	0.205502	0.00463681	0.417901	0.00650919	0.258875	0.00561042	0.323333	0.00695015	0.37558	-0.0215375	0.00590198	-0.0017071	0.807933	0.00362194	0.643605	-0.000318684	0.96756	0.00120773	0.876888	-0.00202629	0.44109	-0.00892395	0.0241122	0.00226314	0.487228	-0.000518094	0.878224	0.000764112	0.783173	0.00247691	0.482596	0.00271986	0.147792	-0.00429827	0.480063	-0.00477911	0.427649	0.00264166	0.1493	0.0017355	0.222282	-0.000791831	0.858572	-0.00657931	0.376845	0.00515632	0.0187333	0.00564731	0.00569461	0.00591624	0.0384551	-0.00690003	0.0252517	-0.00744233	0.0103276	-0.00305619	0.326398	0.00367748	0.264297	0.00231736	0.507418	-0.00163474	0.553351	0.0049641	0.0584998	0.00186587	0.515248	-0.00236608	0.324059	1.67049e-06	0.999481	-0.00411172	0.470015	0.000592843	0.828158	0.0109459	0.0208998	0.00496134	0.118761	-0.000196364	0.89169	-0.00123607	0.690114	0.00926451	0.0257121	-0.00515693	0.209787	0.00624712	0.444961	0.00510508	0.213389	-0.00865942	0.0134193	0.00713826	1.98478e-05	-0.00515983	0.203254	0.00718004	0.0959928	-0.0190897	0.108959	0.000711636	0.61948	0.0032144	0.00282382
rs7647495	-0.0169415	0.11853	0.00165243	0.766924	-0.00430554	0.495423	0.00587385	0.0826617	-0.00139666	0.646566	0.00123088	0.686085	0.00217368	0.465614	-0.0143632	1.70255e-06	-0.00674131	0.0223735	0.00351836	0.314982	-0.0121972	0.00261821	-0.00231209	0.57401	-0.00797599	0.00321123	0.00961875	0.00154254	-0.00223139	0.330008	0.000501763	0.866234	0.00713326	5.78313e-05	-0.000564253	0.793988	-0.00152943	0.304307	-0.00185022	0.215084	-0.00240593	0.0503765	0.00499507	0.203561	-0.00117997	0.284367	0.00229686	0.470015	0.00110639	0.735745	0.000201981	0.946826	-0.000529508	0.860755	0.000918653	0.759549	0.00222354	0.460573	0.00188845	0.494267	0.00424933	0.071358	0.00233641	0.444665	0.00374786	0.156849	0.00236619	0.343073	0.000318349	0.880753	0.000103362	0.961577	-4.48982e-05	0.989038	0.0027307	0.345878	0.00494269	0.100939	-0.00475381	0.0659007	-0.00121446	0.68873	-0.00397851	0.188645	0.00781795	6.7825e-06	-0.0016997	0.570093	0.00146416	0.41577	0.00739889	0.0965125	-0.00152283	0.670545	0.00171492	0.629065	-0.008431	0.0078215	-0.000552035	0.877205	0.00772964	0.030308	0.00417565	0.0279683	0.00168052	0.465217	-0.00190093	0.583099	-0.0029452	0.276523	-0.000681903	0.820641	0.00357787	0.0182601	0.000550327	0.712059	0.000998829	0.47107	-0.00192283	0.200125	-0.00029379	0.844061	0.00166413	0.200867	0.00258294	0.0854496	0.000565508	0.627186	0.00149429	0.328639	0.00499055	0.232645	0.00100914	0.423737	0.00510764	0.123371	-0.000633797	0.666601	-0.000595447	0.610596	-0.000927929	0.499661	-0.00154399	0.222994	-0.00293867	0.598016	-0.00377193	0.103322	-0.000192516	0.938612	-0.000681613	0.846997	-0.00324614	0.512073	-0.00456205	0.000608207	-0.00063329	0.60475	-0.0012933	0.219703	-0.00346253	0.452227	-0.00515731	0.435575	-0.00894952	0.151631	-0.00818212	0.0880185	-0.00145524	0.546435	0.00387278	0.123842	-0.00266145	0.381145	0.00330656	0.626808	0.00282975	0.432953	0.00154827	0.886654	0.00231878	0.608662	-0.00991819	0.126174	0.00250127	0.32779	0.00790668	0.273214	0.00434675	0.0935425	-0.000393832	0.898367	0.00508362	0.12887	-0.0022371	0.427244	-0.00711022	0.0475199	-0.0121352	0.0142054	-0.00520784	0.643902	0.00519031	0.645973	0.00545511	0.189162	-0.00719953	0.149901	-0.00669109	0.133218	-0.000256504	0.713551	-0.00180577	0.0560173	0.00341503	0.401519	-0.000634668	0.55563	-0.000795802	0.788389	0.00205211	0.609471	-0.00613988	0.0833036	0.00544928	0.292173	4.91133e-05	0.985527	-0.00215723	0.578208	0.00258688	0.47409	-0.000129951	0.973875	0.00270672	0.524895	0.00469878	0.0652173	-0.000137825	0.955712	-0.000574702	0.59606	0.000818021	0.727361	0.00177869	0.34265	-0.000644993	0.892375	-0.0149119	0.0306093	-0.00696639	0.0424261	-0.00221739	0.316461	0.00337257	0.453516	0.000528904	0.746221	-0.000270583	0.784844	-0.000800421	0.73058	0.00010309	0.961292	-0.00111769	0.558213	-0.00113875	0.547431	0.00861614	0.250821	0.000463575	0.801129	0.00268009	0.154558	0.00167945	0.507254	0.00420283	0.00324634	0.00465915	0.123627	0.00211897	0.0288994	0.00441718	0.442522	0.00344768	0.275905	0.00529314	0.101077	0.000818566	0.155759	0.000623184	0.777791	-0.00161514	0.287377	0.00137591	0.724314	0.0030072	0.750288	-0.00123754	0.838809	0.00410986	0.46711	0.00201516	0.498758	-0.000230773	0.966551	0.00383212	0.149656	-0.00142417	0.637205	0.000816369	0.635475	-0.00210965	0.156206	-0.00498206	0.309432	-0.00785466	0.0757095	-0.000534847	0.551213	-0.000571405	0.918109	-0.0115785	0.135351	0.0015923	0.576817	-0.00449424	0.283061	-0.00583906	0.150554	-0.006041	0.215965	-0.00683129	0.164142	-8.02112e-05	0.966831	-0.00152832	0.317819	0.00569659	0.145427	0.00137596	0.81777	0.00627689	0.287194	-0.000442863	0.93729	-0.00410141	0.172707	-0.010037	0.110928	-0.000192843	0.934954	0.0118659	0.245406	-0.0192682	0.075013	0.005403	0.256948	-0.00341443	0.450239	-0.00150641	0.890144	0.00910964	0.48661	0.00942279	0.355781	-0.00172995	0.821063	0.00719229	0.44605	-0.00118315	0.879811	-0.00184094	0.617823	-0.00087534	0.870756	0.00377934	0.484875	0.00838337	0.641191	-0.00207595	0.77572	-0.0112765	0.124398	-0.00426498	0.555204	-0.00556725	0.576008	0.0129198	0.193246	0.0130283	0.143841	0.00672927	0.498048	0.0101489	0.307641	-0.00673188	0.496244	0.00510143	0.125994	0.00265616	0.59666	0.00107144	0.795315	0.00933573	0.0293959	0.00702492	0.0459438	0.00459931	0.303617	0.00201371	0.397858	-0.0106971	0.166039	0.000409077	0.957214	0.00318799	0.169952	0.00237133	0.188282	-0.00236331	0.675216	-0.00215706	0.818643	-0.00359569	0.197216	-0.00310739	0.231441	0.00358064	0.324327	0.00608592	0.121014	0.00183137	0.619989	0.00718621	0.0697686	-0.0044214	0.291801	-0.0076126	0.0870941	-0.00487634	0.16474	-0.00292384	0.381262	-0.00168348	0.644383	0.00949636	0.00184836	-0.00317979	0.330859	0.0205152	0.0045788	0.000627999	0.856483	0.00357757	0.552668	-0.00726703	0.0721388	0.00443503	0.0155478	0.00968096	0.0140381	0.00492225	0.350404	0.0100505	0.0541341	-0.0193028	0.0648957	-0.00436159	0.40667	0.00740167	0.0963864	-0.00494191	0.0201645	0.00521196	0.315951	-0.00642216	0.240833	0.0132144	0.382537	-0.00179013	0.327937	0.00164373	0.22783
rs7625451	-0.0169415	0.11853	0.00165243	0.766924	-0.00430554	0.495423	0.00587258	0.0827284	-0.00139649	0.646607	0.00122975	0.686359	0.00217987	0.464346	-0.0143567	1.72122e-06	-0.0067422	0.0223559	0.00351836	0.314982	-0.0121926	0.00262815	-0.00231216	0.573999	-0.0079761	0.00321081	0.00961577	0.00154775	-0.00223183	0.329913	0.000501469	0.866312	0.00713451	5.76585e-05	-0.000562258	0.794701	-0.00153139	0.303689	-0.00185103	0.214884	-0.00240614	0.0503563	0.00499591	0.203485	-0.00117749	0.285381	0.00229636	0.470113	0.00110566	0.735914	0.000200656	0.947174	-0.000532805	0.859897	0.00091948	0.759339	0.00222542	0.460194	0.00188634	0.494749	0.00425223	0.0711646	0.00233494	0.444952	0.00374973	0.156642	0.00236743	0.34282	0.000318118	0.880838	0.000103103	0.961674	-4.33129e-05	0.989425	0.00273196	0.345656	0.00494479	0.100795	-0.00475559	0.0657998	-0.00121117	0.68953	-0.00398082	0.188389	0.00781804	6.78098e-06	-0.00170296	0.569355	0.00146475	0.415581	0.00740377	0.0962933	-0.00152283	0.670545	0.00171492	0.629065	-0.008431	0.0078215	-0.000552035	0.877205	0.00772964	0.030308	0.00417669	0.0279295	0.00167999	0.465359	-0.00190218	0.582853	-0.0029407	0.277258	-0.000679532	0.821254	0.00357676	0.0182961	0.000549206	0.71262	0.000998228	0.471337	-0.00192185	0.200355	-0.00029478	0.843542	0.00166338	0.20107	0.00258384	0.0853407	0.000564982	0.627506	0.00149554	0.328235	0.00499385	0.232338	0.00100862	0.423973	0.00510632	0.123468	-0.000632769	0.66711	-0.000595966	0.610285	-0.000928829	0.499245	-0.00154399	0.222994	-0.00293867	0.598016	-0.00377193	0.103322	-0.000192516	0.938612	-0.000681613	0.846997	-0.00324614	0.512073	-0.00456251	0.000607444	-0.00063329	0.60475	-0.0012933	0.219703	-0.00346253	0.452227	-0.00515731	0.435575	-0.00894952	0.151631	-0.00818212	0.0880185	-0.00145524	0.546435	0.00387278	0.123842	-0.00266145	0.381145	0.00330656	0.626808	0.00282975	0.432953	0.00154827	0.886654	0.00231878	0.608662	-0.00991819	0.126174	0.00250127	0.32779	0.00790668	0.273214	0.00434675	0.0935425	-0.000393832	0.898367	0.00508362	0.12887	-0.0022371	0.427244	-0.00711022	0.0475199	-0.0121352	0.0142054	-0.00520784	0.643902	0.00519031	0.645973	0.00545511	0.189162	-0.00719953	0.149901	-0.00669109	0.133218	-0.000256504	0.713551	-0.00180577	0.0560173	0.00341503	0.401519	-0.000634668	0.55563	-0.000795802	0.788389	0.00205211	0.609471	-0.00613988	0.0833036	0.00544928	0.292173	4.91133e-05	0.985527	-0.00215723	0.578208	0.00258688	0.47409	-0.000129951	0.973875	0.00270672	0.524895	0.00469878	0.0652173	-0.000137825	0.955712	-0.000574702	0.59606	0.000818021	0.727361	0.00177797	0.342846	-0.000644993	0.892375	-0.0149119	0.0306093	-0.00696639	0.0424261	-0.00221739	0.316461	0.00337257	0.453516	0.000528904	0.746221	-0.000270583	0.784844	-0.000800421	0.73058	0.00010309	0.961292	-0.00111769	0.558213	-0.00113875	0.547431	0.00861614	0.250821	0.000462976	0.80138	0.00267931	0.154678	0.00168022	0.50706	0.0042018	0.00325393	0.0046597	0.123583	0.00211865	0.0289236	0.00442097	0.442131	0.00344933	0.275676	0.00529257	0.101114	0.000818532	0.155777	0.000628052	0.776101	-0.00161302	0.288012	0.00137591	0.724314	0.0030072	0.750288	-0.00123754	0.838809	0.00410986	0.46711	0.00201516	0.498758	-0.000230773	0.966551	0.00382979	0.149904	-0.00142454	0.637118	0.000815489	0.635839	-0.00210965	0.156206	-0.00498206	0.309432	-0.00785466	0.0757095	-0.000535134	0.550999	-0.000571405	0.918109	-0.0115785	0.135351	0.00158785	0.577882	-0.00449714	0.282751	-0.00583908	0.150553	-0.00603265	0.216601	-0.00682347	0.164626	-7.67594e-05	0.968258	-0.00153166	0.316762	0.00569659	0.145427	0.00137596	0.81777	0.00627689	0.287194	-0.000442863	0.93729	-0.00410141	0.172707	-0.010037	0.110928	-0.000192843	0.934954	0.0118659	0.245406	-0.0192682	0.075013	0.005403	0.256948	-0.00341443	0.450239	-0.00150641	0.890144	0.00910964	0.48661	0.00942279	0.355781	-0.00172995	0.821063	0.00719229	0.44605	-0.00118315	0.879811	-0.00184055	0.617897	-0.00087534	0.870756	0.00377934	0.484875	0.00838337	0.641191	-0.00208255	0.775026	-0.011276	0.124415	-0.0042734	0.554424	-0.00558222	0.574984	0.0129167	0.193358	0.0130272	0.143875	0.00671866	0.498728	0.0101385	0.308137	-0.00673392	0.496116	0.0050982	0.126233	0.00265616	0.59666	0.00109258	0.79137	0.00933457	0.0294161	0.00702412	0.0459688	0.00459597	0.303968	0.00201003	0.398721	-0.0106971	0.166039	0.000409077	0.957214	0.0031856	0.170273	0.00237043	0.18845	-0.00236331	0.675216	-0.00215706	0.818643	-0.00359536	0.197257	-0.00310819	0.231321	0.0035775	0.324751	0.00608592	0.121014	0.00183137	0.619989	0.00718621	0.0697686	-0.0044214	0.291801	-0.0076126	0.0870941	-0.00487634	0.16474	-0.00292384	0.381262	-0.00168582	0.643924	0.00949811	0.00184478	-0.00317968	0.330876	0.0205047	0.0045995	0.000627999	0.856483	0.00357351	0.55312	-0.00726703	0.0721388	0.0044345	0.0155603	0.00967807	0.0140668	0.00493087	0.349561	0.0100483	0.0541858	-0.0193028	0.0648957	-0.00436159	0.40667	0.00740654	0.0961674	-0.00494191	0.0201645	0.00521196	0.315951	-0.00642216	0.240833	0.0131976	0.383141	-0.00179013	0.327937	0.00164306	0.228022
rs9880953	0.00799363	0.346095	0.000535384	0.903049	-0.00169386	0.733668	-0.00802815	0.00256738	0.00797511	0.000876296	0.00453799	0.0581026	0.00633517	0.00686882	0.00933873	7.65303e-05	0.00479935	0.0387234	0.00591765	0.0316555	0.0106683	0.000820427	0.000339454	0.916283	0.00279043	0.189079	-0.00356116	0.136115	0.00277422	0.123677	-0.0018818	0.422115	-0.00119152	0.393142	0.00518719	0.00227476	-0.00105419	0.368154	0.00295175	0.0119232	0.00169278	0.0801054	-0.0126999	4.01261e-05	0.00192734	0.0263545	0.00269961	0.280945	-0.000897051	0.728007	0.001449	0.543148	0.00812407	0.000623064	0.0022805	0.334055	0.000512118	0.828921	0.0027657	0.203244	-0.00242415	0.190955	-0.00426452	0.0761709	0.00245488	0.238462	0.00104298	0.595259	0.00399025	0.0168425	0.00247131	0.143188	0.00127501	0.619804	-0.0125192	3.92297e-08	-0.00475854	0.044666	0.0128129	2.94823e-10	-0.00713984	0.00275521	0.00637891	0.00737726	-0.0101076	1.37801e-13	0.00145269	0.537215	0.000133516	0.92484	-0.00839703	0.0164931	0.00999533	0.000372334	0.00635867	0.0224443	0.00237226	0.340125	0.00155364	0.579324	-0.00307479	0.272088	0.0013814	0.355485	-0.00204108	0.25911	0.00617028	0.0232686	0.00240477	0.258898	0.00130575	0.581025	-0.00120826	0.310798	-0.000617555	0.598565	-0.000791972	0.467453	-0.000800661	0.497714	-0.000939943	0.423654	-0.00493346	1.44002e-06	-0.00433199	0.000246075	-0.00208085	0.0231671	-0.000603363	0.616057	-0.00513334	0.118505	-0.00454972	4.54145e-06	-0.00475225	0.068659	0.00457045	7.82571e-05	0.00200102	0.0296367	-0.000564208	0.601777	0.00363076	0.00026762	0.0108843	0.0130079	0.00489672	0.00716143	0.00174424	0.373936	-0.000326516	0.906239	0.00387937	0.318137	0.0057566	3.87491e-08	0.00268744	0.00521876	-0.00126328	0.126592	0.00119766	0.740363	0.013412	0.00993964	0.0150982	0.00209532	-0.000483368	0.898292	-0.000978279	0.60623	-0.00323098	0.10231	0.00107071	0.655406	-0.00383246	0.474927	0.00138774	0.62668	-0.0046376	0.588865	0.00125861	0.724944	-0.000634215	0.901523	-0.00351352	0.0804359	0.00501969	0.377748	-0.0035057	0.0855313	-0.0010524	0.665777	5.96889e-05	0.981998	0.000683557	0.758743	0.00316604	0.263212	0.0184896	2.02669e-06	0.0149485	0.086161	0.0223683	0.0104316	0.00187671	0.565602	0.0058546	0.136504	0.00354777	0.311076	-0.00036603	0.50528	-0.000428188	0.564532	-0.0046355	0.147544	0.00157379	0.0632	0.00130987	0.574286	-0.000665428	0.833152	0.00181384	0.515369	0.00649562	0.110404	0.00315091	0.13894	0.00644397	0.0347047	-0.000273572	0.923295	0.00196686	0.528503	0.00523126	0.118135	-0.000779151	0.69745	-0.00233635	0.230992	0.000127465	0.881236	-0.000224726	0.903075	0.00165966	0.260297	-0.00165961	0.65791	0.00870099	0.108288	-0.00152127	0.573094	-0.00238063	0.171443	0.00167362	0.636262	0.0012016	0.349857	0.00100131	0.198915	0.00147436	0.419923	0.00204652	0.220582	0.00365572	0.0148735	0.00266001	0.0739421	0.000539233	0.927519	0.00283622	0.0502078	3.04232e-05	0.983608	-0.00369093	0.0640234	-0.00248884	0.026703	0.014485	1.158e-09	-0.00089552	0.240493	0.0037231	0.410582	-0.0125997	4.035e-07	0.00442838	0.081102	-5.0841e-05	0.910738	0.0001917	0.912129	0.00151088	0.205831	-0.00818701	0.00766272	-0.00255511	0.73066	0.00125909	0.792643	-0.00158307	0.721932	0.00328137	0.161898	0.00553823	0.201152	-0.00463626	0.026712	0.00413411	0.0818694	0.000974097	0.472136	0.00423538	0.000293259	-0.00407093	0.291314	0.011537	0.000915798	0.00101509	0.150507	0.00111576	0.799352	-0.00719095	0.240698	0.00368407	0.10175	0.00699898	0.033467	0.00265805	0.405317	-0.00397554	0.300794	0.00258659	0.503258	0.00215155	0.156002	0.00240701	0.0454828	-0.00372858	0.224993	0.00255209	0.584185	-0.00226773	0.622329	0.00803731	0.0674857	3.71435e-05	0.987384	0.0128242	0.00912861	-0.00322547	0.0808747	-0.00138326	0.862467	0.00922405	0.274346	0.00837883	0.0242097	-0.00401286	0.255294	-0.0122635	0.14919	0.0066896	0.512288	-0.00878625	0.269169	0.00135479	0.820329	-0.00984428	0.180754	-0.00480863	0.431085	-0.00315351	0.277456	0.00624267	0.138816	-0.00498814	0.239599	0.0180091	0.207457	0.00477832	0.403769	0.00601013	0.297116	0.00571573	0.314266	0.00630062	0.421827	-0.021742	0.00544772	-0.00226727	0.746802	0.00387475	0.620632	-0.000529112	0.946167	0.00119058	0.878624	-0.00191311	0.466958	-0.00887814	0.0248275	0.00231545	0.477153	-0.000532664	0.87481	0.000674874	0.80794	0.00270846	0.442553	0.00272422	0.147089	-0.00452618	0.456964	-0.00489322	0.416574	0.00260206	0.155441	0.0016746	0.238862	-0.000841104	0.849848	-0.00663155	0.372966	0.00512306	0.0194954	0.00557944	0.00629559	0.00577463	0.0433222	-0.00681553	0.0270822	-0.00740741	0.0106842	-0.00289387	0.352705	0.00375441	0.254383	0.00234221	0.502836	-0.00151781	0.582048	0.00490113	0.0617474	0.00172646	0.547097	-0.00240612	0.315882	0.00010413	0.967667	-0.00387011	0.496449	0.000658056	0.809578	0.0111448	0.018669	0.0051841	0.103046	-0.00015291	0.915545	-0.00121091	0.696068	0.00942815	0.0231957	-0.0052108	0.205013	0.00638785	0.43456	0.0049542	0.227147	-0.00839584	0.0165083	0.0071201	2.07693e-05	-0.00521812	0.198112	0.00709833	0.0997825	-0.0195725	0.100251	0.00066894	0.640585	0.00323053	0.00268617
rs79028165	0.0129807	0.648882	0.021691	0.136397	0.0174717	0.289822	0.000963146	0.912941	-0.011841	0.136005	-0.011883	0.134116	-0.00523374	0.499874	0.00311785	0.689819	0.00345249	0.653316	-0.00623058	0.494494	0.00659568	0.53189	-0.00695464	0.514812	0.0114907	0.102278	-0.00475964	0.547083	0.00255169	0.668725	0.00860821	0.26852	-0.00604562	0.190403	-0.00444896	0.428927	-0.00165589	0.669299	-0.0119142	0.00216741	0.00251123	0.432652	0.00304937	0.765769	-0.000148638	0.958735	0.00503643	0.543431	0.00603466	0.479435	0.00358169	0.6497	-0.000979693	0.900779	-0.0150002	0.054805	-0.00205903	0.793026	-0.00719071	0.317466	-0.0142518	0.0201232	-0.0060138	0.449747	-0.0151272	0.0281163	0.00529979	0.414772	-0.000489617	0.929372	-0.00058707	0.916322	-0.0040877	0.630894	0.0101989	0.17627	0.00475843	0.544161	-0.0138974	0.0388605	0.0108508	0.1691	-0.0151356	0.054708	0.0085517	0.058517	-0.00707685	0.364073	-0.00710011	0.129513	0.0122035	0.29222	-0.0103287	0.268605	-0.0179545	0.0524887	0.0129208	0.117879	-0.0120003	0.197725	0.00163532	0.860493	-0.00156586	0.753577	-0.00149665	0.802832	0.00217733	0.8094	-0.00894351	0.204297	0.00418222	0.593113	-0.00262318	0.506395	-0.00600695	0.121796	-0.00337373	0.349775	-0.00284383	0.466588	-0.00764573	0.0491894	-5.09928e-05	0.987986	0.000430224	0.91247	-0.000628754	0.835915	-0.00236234	0.552777	-0.00115777	0.915223	0.00179487	0.584835	-0.0108367	0.21048	0.0010674	0.780375	-0.00281091	0.355736	-0.00553535	0.122194	-0.00159748	0.627106	-0.00350389	0.80904	-0.0114983	0.0556826	-0.00676079	0.299588	-0.00907089	0.324664	-0.0332768	0.00993229	0.00112416	0.745655	-0.00516342	0.104047	-0.00226768	0.409218	-0.0124709	0.299287	-0.0206098	0.230069	-0.00246221	0.87949	0.00959277	0.442791	-0.00259562	0.678139	-0.00974187	0.133994	0.0066845	0.397873	0.0198293	0.261766	-0.00684981	0.466292	0.00614476	0.827979	-0.00288798	0.806377	0.00243044	0.885729	-0.00294491	0.657084	-0.0230401	0.218747	-0.00458959	0.495019	-0.0170701	0.0336571	0.0050086	0.566583	0.0151365	0.0392299	0.000995384	0.915318	-0.00919904	0.474121	-0.0137847	0.639155	0.0239959	0.415805	-0.042087	9.4193e-05	-0.0282108	0.0297281	0.0215221	0.06212	0.000645962	0.721813	0.00284982	0.245438	-0.0108438	0.3047	0.000480365	0.863616	-0.00250471	0.744938	-0.013139	0.207812	0.00161251	0.860942	0.00362162	0.787489	-0.011436	0.104235	-0.0141207	0.161229	-0.00151847	0.871386	0.00339739	0.741554	-0.00756153	0.493876	-0.00196131	0.766956	-0.0010248	0.873514	-0.00535932	0.0566892	-0.00742549	0.221775	-0.00850987	0.081131	0.00647869	0.600274	0.000252152	0.988753	0.00596659	0.502839	0.000277644	0.961439	-0.0142188	0.223489	0.00397504	0.348759	-0.000440775	0.864002	6.42171e-05	0.991507	0.00221828	0.687592	-0.0016961	0.73202	-0.00164166	0.738213	0.00277778	0.887056	-0.00537062	0.262283	-0.00683007	0.163706	-0.00242859	0.713118	-0.00294065	0.428973	0.0143393	0.0685663	-5.12636e-05	0.9838	0.00334787	0.823231	-0.0118152	0.151259	-0.00186874	0.824053	0.00102209	0.495579	-0.00164668	0.774387	0.00261655	0.507823	0.0150608	0.138384	0.0340149	0.175122	0.00798135	0.615426	0.00561695	0.704402	0.00584055	0.451317	0.0135447	0.345977	-0.00952401	0.168871	-0.00317939	0.685942	0.00551784	0.218401	-0.000483448	0.901212	-0.00468402	0.715377	-0.00620445	0.592772	0.0025085	0.28311	-0.00983934	0.49594	0.0300834	0.135631	-0.0039233	0.596835	-0.00383501	0.723402	0.000799366	0.939359	-0.0167309	0.184431	-0.0157202	0.214951	-0.0128589	0.00999445	0.00559349	0.157583	-0.00596433	0.554376	-0.012236	0.432476	0.0102942	0.502823	0.00969473	0.509214	-0.00210881	0.788083	0.00862041	0.600756	0.00187854	0.761502	0.0114282	0.670538	-0.0479464	0.0838925	0.00608535	0.618932	-0.00882975	0.446915	0.0430927	0.124552	-0.00639775	0.84934	0.0369981	0.157716	0.0216677	0.269495	0.0672073	0.00547153	0.0154955	0.440543	-0.00526966	0.584236	0.00251858	0.857105	-8.52965e-05	0.99516	0.0149531	0.745007	0.00517599	0.78765	-0.00021109	0.991295	-0.00262138	0.890664	0.0182349	0.485294	-0.00673162	0.795927	0.0295567	0.207124	-0.00413412	0.874156	0.0060152	0.817582	0.00505884	0.845486	-0.014114	0.10387	-0.020315	0.120837	-0.0182919	0.0887472	0.00825219	0.459155	0.00227199	0.804166	-0.0177383	0.127593	-0.00589995	0.341399	0.0254275	0.215485	0.0130308	0.515722	-0.00565001	0.350425	-0.00370656	0.429458	0.0260739	0.0746763	0.00494725	0.842304	-0.00957248	0.187245	0.000475732	0.943896	-0.000914895	0.923053	0.00815345	0.424925	0.0100781	0.294487	0.0324202	0.00166946	-0.00129842	0.905152	0.00215994	0.852079	0.000536279	0.953192	-0.0101286	0.243948	-0.00410366	0.664232	0.00312602	0.693718	0.00198784	0.815086	-0.0100609	0.593316	-0.00400023	0.658496	-0.00636951	0.684931	0.022831	0.0300475	-0.00251904	0.597399	-0.00479241	0.640378	-0.0490426	0.000350229	0.0121194	0.37219	0.0310777	0.258378	-0.0166472	0.222818	0.0122023	0.292264	-0.00590695	0.284896	0.0151307	0.261833	-0.0279688	0.0490389	-0.0690055	0.0798257	0.00560342	0.240188	-0.0035819	0.312843
rs78278499	-0.0169168	0.119063	0.00163888	0.76878	-0.00430247	0.495728	0.00586861	0.0829354	-0.0013946	0.647051	0.00123116	0.686016	0.00216888	0.466599	-0.0143647	1.69832e-06	-0.00673814	0.0224365	0.00352164	0.31453	-0.012193	0.0026272	-0.00231591	0.573375	-0.00796585	0.00325028	0.00960217	0.00157169	-0.00223187	0.329903	0.000511219	0.863737	0.00713252	5.79321e-05	-0.000562743	0.794527	-0.00153361	0.302986	-0.00185276	0.214455	-0.002408	0.0501787	0.00499482	0.203583	-0.00117881	0.28484	0.00229499	0.470376	0.00110329	0.736458	0.000193616	0.949025	-0.000532599	0.859951	0.000924519	0.758061	0.00222806	0.459661	0.00188364	0.495367	0.00425441	0.0710196	0.00234346	0.443291	0.00376087	0.155413	0.0023642	0.343479	0.00032043	0.879979	0.000105669	0.96072	-4.25546e-05	0.98961	0.00274493	0.34337	0.00494738	0.100616	-0.00475889	0.0656116	-0.00122132	0.687065	-0.00397783	0.18872	0.00781972	6.74972e-06	-0.00170576	0.568719	0.00146015	0.417048	0.00740261	0.0963445	-0.00153239	0.668598	0.00170426	0.631198	-0.00843314	0.00780561	-0.000557293	0.876044	0.00772919	0.0303171	0.00417387	0.0280351	0.00167821	0.465831	-0.00190356	0.58258	-0.00294736	0.276171	-0.000687652	0.819155	0.0035805	0.0181746	0.000546824	0.713811	0.000995327	0.472625	-0.00192424	0.199795	-0.000297452	0.842142	0.00166214	0.201405	0.00258108	0.085674	0.00056359	0.628353	0.0014959	0.328118	0.00499385	0.232338	0.00100675	0.424835	0.0051043	0.123616	-0.000631275	0.667848	-0.000590405	0.61362	-0.00092757	0.499826	-0.00154458	0.222817	-0.00293184	0.598867	-0.00377351	0.103178	-0.000193967	0.938151	-0.000684441	0.84637	-0.00324995	0.511578	-0.0045569	0.000616913	-0.000633919	0.604392	-0.00129342	0.219658	-0.00346518	0.451882	-0.00515666	0.435633	-0.00894483	0.151847	-0.00818212	0.0880185	-0.00144864	0.548256	0.00387068	0.124047	-0.0026578	0.3818	0.00332547	0.624839	0.00283765	0.43167	0.00155089	0.886464	0.00233065	0.606831	-0.00990259	0.126772	0.00250664	0.326753	0.00789975	0.273635	0.00435119	0.0932085	-0.00038843	0.899754	0.00508967	0.128416	-0.00223364	0.42796	-0.00710332	0.0477362	-0.0121172	0.0143501	-0.00516195	0.646828	0.00515374	0.648301	0.00545152	0.189454	-0.0072043	0.149632	-0.0066801	0.133857	-0.000256659	0.713387	-0.00180598	0.0559885	0.00342721	0.399843	-0.000634975	0.55544	-0.000781709	0.79205	0.00206629	0.607001	-0.00612625	0.0839907	0.00544704	0.292372	6.45171e-05	0.980989	-0.00215587	0.578447	0.00258489	0.474431	-0.000124341	0.975003	0.00270387	0.525333	0.00470416	0.0649105	-0.000131994	0.957584	-0.000575157	0.595769	0.000815745	0.728089	0.00178223	0.341691	-0.000615452	0.897277	-0.0149045	0.0306921	-0.00696728	0.0423998	-0.00221753	0.316429	0.00337427	0.45329	0.000527764	0.746749	-0.000271087	0.784454	-0.00080166	0.73018	0.000108805	0.959148	-0.0011193	0.557646	-0.0011314	0.550019	0.00863614	0.249724	0.000466265	0.799998	0.0026831	0.154094	0.00167971	0.507187	0.00420974	0.00319586	0.00465117	0.12427	0.0021178	0.0289877	0.00441168	0.443089	0.00344654	0.276064	0.00529704	0.100826	0.000818451	0.155818	0.000617157	0.779884	-0.00161245	0.288179	0.00137081	0.725295	0.00298253	0.75227	-0.00123754	0.838809	0.00410527	0.467608	0.00201301	0.499217	-0.000230773	0.966551	0.00383336	0.149523	-0.00142611	0.636747	0.000812014	0.637279	-0.00209424	0.159251	-0.00500526	0.307183	-0.00784682	0.0760007	-0.000533078	0.552529	-0.000580021	0.916878	-0.0115964	0.134746	0.00157742	0.58038	-0.00448843	0.283683	-0.00583965	0.150513	-0.00604367	0.215762	-0.00682873	0.164301	-7.99912e-05	0.966922	-0.0015325	0.316496	0.00569656	0.145429	0.0013767	0.817675	0.0062986	0.285532	-0.000454315	0.935672	-0.00410591	0.172236	-0.0100452	0.11064	-0.000190977	0.935582	0.0118659	0.245406	-0.0192682	0.075013	0.005403	0.256948	-0.00341443	0.450239	-0.00150641	0.890144	0.00910964	0.48661	0.00942279	0.355781	-0.00172995	0.821063	0.00719229	0.44605	-0.00118315	0.879811	-0.00182827	0.620245	-0.000860276	0.87296	0.00380073	0.482403	0.00838337	0.641191	-0.00207841	0.775462	-0.0112764	0.124402	-0.00426216	0.555465	-0.00558222	0.574984	0.0129167	0.193358	0.0130272	0.143875	0.00671866	0.498728	0.0101385	0.308137	-0.00673392	0.496116	0.0050982	0.126233	0.00265616	0.59666	0.00109258	0.79137	0.00933457	0.0294161	0.00702412	0.0459688	0.00459597	0.303968	0.00201003	0.398721	-0.0106971	0.166039	0.000409077	0.957214	0.0031856	0.170273	0.00237043	0.18845	-0.00236331	0.675216	-0.00215706	0.818643	-0.00358944	0.197994	-0.00310475	0.231836	0.00358685	0.323486	0.00607314	0.121795	0.00182829	0.620575	0.00718454	0.0698326	-0.00440257	0.293859	-0.00761066	0.0871732	-0.00488696	0.163821	-0.00293108	0.380082	-0.00168091	0.64489	0.00950116	0.00183849	-0.00318023	0.330791	0.0205053	0.00459837	0.000628532	0.856362	0.00359548	0.550681	-0.00725944	0.0724358	0.00443832	0.0154711	0.00967836	0.0140637	0.00492406	0.350225	0.0100607	0.0538889	-0.0192366	0.0658148	-0.00436143	0.406688	0.00740539	0.0962185	-0.00493664	0.0202981	0.00522988	0.314291	-0.00642216	0.240833	0.0132082	0.382756	-0.00179169	0.327514	0.00164101	0.228598
rs1249036	0.0101161	0.485597	-0.0051258	0.499506	-0.00714151	0.405943	-0.0038707	0.395986	0.00470666	0.252163	0.00954467	0.0201442	-0.0113141	0.00484005	-0.00354281	0.381116	0.0121733	0.00220957	-0.00557291	0.237446	0.0119163	0.0292032	0.0108695	0.0493245	0.00670371	0.0654015	-0.00802109	0.0500748	0.00398965	0.196205	-0.00402649	0.316254	-0.00921001	0.000116743	-0.00612841	0.0353358	0.00139359	0.486938	-0.00650295	0.0012249	-0.000724251	0.662018	0.000757103	0.886308	0.000536315	0.718132	0.000275602	0.948765	0.0033463	0.448861	-0.00244895	0.548529	0.0033362	0.412298	0.0235233	6.04288e-09	0.00454384	0.263234	0.0084102	0.0239527	0.00525402	0.0979934	-0.0057463	0.163048	-0.000586534	0.86941	-0.00464829	0.167009	-0.00451001	0.114783	-0.0106507	0.000231569	-0.0116198	0.00832093	-0.00249274	0.523217	0.00157464	0.698211	-0.00454164	0.192301	-0.0011501	0.778315	0.00296415	0.467335	-0.000384206	0.869618	0.0134361	0.000864491	-0.00346858	0.152659	-0.0113796	0.0578397	0.00427176	0.373218	-0.00498512	0.294752	0.000591733	0.889213	0.000185423	0.969107	-0.00454555	0.341805	-0.00117022	0.647097	-0.00480161	0.121396	-0.0126509	0.00663172	0.00572463	0.116884	0.00049762	0.902291	0.000349564	0.864121	0.00087841	0.662102	-0.00449092	0.0162217	0.00497019	0.0140525	-0.00264563	0.188901	0.0014902	0.395438	0.000493968	0.807157	-0.000134153	0.93196	-0.000737617	0.720495	-0.0199797	0.000417683	-0.000630873	0.710789	-0.00335729	0.453441	-0.00155976	0.431395	0.000658454	0.676226	0.00182205	0.32532	-0.00154652	0.370787	0.0129291	0.0881752	0.000213019	0.946173	-0.00678879	0.0460866	-0.00172547	0.719796	-0.00194505	0.772872	0.00103058	0.565757	0.00116787	0.483728	-0.000228685	0.87335	-0.0031403	0.616514	0.0114394	0.204574	0.0132506	0.118702	-0.0113647	0.0802961	-0.00204359	0.534299	0.00430529	0.208828	-0.003278	0.429658	-0.0103873	0.261342	-0.00852649	0.0836568	-0.0116414	0.432458	-0.00912446	0.139366	-0.00332013	0.7079	-0.00343377	0.324299	-0.00830808	0.399631	0.00132954	0.706688	0.00117544	0.780109	-0.00691551	0.130349	-0.00678559	0.0779628	0.00207278	0.672128	-0.00487906	0.469473	0.0198173	0.195773	0.00958946	0.532265	-0.0111911	0.0481498	-0.00363552	0.593686	0.00193784	0.74956	0.00167699	0.0782437	-0.00144244	0.262811	-0.014999	0.00688117	0.000481399	0.742884	-0.00225	0.577675	0.00306078	0.576232	-0.00147392	0.760373	-0.0103111	0.143668	0.000974911	0.79168	-0.00170961	0.746539	-0.00813074	0.0987974	-0.0111322	0.0395666	-0.0093232	0.108123	-0.00267795	0.44076	-0.00123641	0.714557	0.00064516	0.662538	-0.00507396	0.112614	-0.00819062	0.00120487	-0.00357682	0.581758	0.0053716	0.56739	0.00244029	0.601835	-0.00108644	0.718825	-0.0079186	0.19667	-0.00677735	0.00234261	-0.00103475	0.4436	-0.00531515	0.0933159	-0.00197819	0.494377	-0.00262002	0.31386	-0.000620241	0.810059	-0.0126428	0.21421	-0.00454315	0.0671393	-0.00397347	0.117488	-0.00848481	0.0129971	-0.000607157	0.752335	-0.00281053	0.49056	-0.00145435	0.265735	-0.00378056	0.625659	0.00111277	0.794395	-0.0043096	0.323423	4.29246e-05	0.956023	-0.00506853	0.0885357	-0.00763292	0.000190738	0.00188665	0.722374	-0.00879037	0.494115	-0.00251617	0.761568	-0.00793323	0.303883	0.00379619	0.349676	0.0127681	0.0887367	0.00288496	0.420873	4.84205e-05	0.990505	-0.00542275	0.0194567	-0.00146617	0.463682	0.00308555	0.640294	0.0184985	0.00190923	-0.000426451	0.724352	0.00687071	0.362475	-0.0060274	0.567151	0.00339547	0.379414	-0.00475753	0.399372	0.002088	0.702949	0.00636043	0.333258	-0.000912778	0.890208	0.00249453	0.337029	-0.00244112	0.236669	-0.00122542	0.817131	0.00424584	0.595697	0.0094548	0.230899	-0.00341633	0.650404	-0.0025269	0.530935	-0.000846483	0.920074	-0.000227534	0.942759	-0.00364422	0.788201	-0.00301051	0.835983	-0.00292784	0.647438	-0.000827145	0.891693	-0.00518185	0.723935	0.0167974	0.340264	0.00232341	0.86561	-0.00166883	0.8709	-0.00408083	0.747228	-0.00375515	0.720976	0.000892232	0.857237	0.00769226	0.287603	0.00505632	0.487011	-0.0176765	0.468409	0.00384469	0.694264	0.00536266	0.586262	-0.0158584	0.102099	-0.00704255	0.604751	0.00558133	0.681181	0.031242	0.0103928	0.0245156	0.0714098	0.0183209	0.178059	0.00769276	0.570169	-0.00732778	0.104621	-0.0011976	0.859682	-0.004568	0.414088	-0.0155845	0.00725428	-0.00907627	0.0569323	-0.00112371	0.852843	-0.00446331	0.166646	-0.00305085	0.772395	-0.0124671	0.231059	-0.00223092	0.478449	0.0011013	0.652127	-0.0018926	0.803704	-0.0226825	0.0779487	0.00331898	0.377036	0.00397152	0.256376	-0.00361563	0.460176	-0.000748697	0.88714	-0.0010295	0.835615	-0.00356789	0.502682	-0.00739218	0.189593	-0.00541591	0.365014	0.0057374	0.223894	0.00337976	0.451442	-0.00867158	0.0776624	0.00755254	0.0660976	0.00334094	0.448046	0.0244546	0.0121887	0.00157498	0.736847	0.0242382	0.00285385	0.00661195	0.22426	-0.00261599	0.289575	0.00114472	0.829317	0.0141568	0.0464598	-0.0157841	0.0248886	0.0103348	0.45981	0.00123017	0.861406	-0.0113807	0.057817	-0.00284353	0.326681	0.00632442	0.36355	0.00456517	0.536794	-0.0117538	0.564434	-0.00209817	0.39388	-0.000435742	0.812935
rs76853375	-0.017016	0.116929	0.0016643	0.765303	-0.00429254	0.496735	0.00582579	0.0852152	-0.00134846	0.657983	0.00125603	0.680031	0.00217083	0.466212	-0.0144263	1.53426e-06	-0.00669919	0.0232302	0.00348881	0.319078	-0.0122001	0.00261291	-0.00234627	0.568373	-0.00795648	0.00328798	0.00964605	0.00149598	-0.00224076	0.327996	0.000517806	0.862003	0.00714019	5.69061e-05	-0.000614632	0.776071	-0.00155868	0.295167	-0.00186688	0.210996	-0.00239918	0.0510324	0.0050186	0.201453	-0.00117952	0.284565	0.00230232	0.468974	0.00105984	0.746481	0.000168389	0.95566	-0.000550399	0.855326	0.000905178	0.762976	0.00224558	0.456154	0.00187421	0.497541	0.00424654	0.0715517	0.0024233	0.427927	0.00379879	0.151302	0.00235745	0.344871	0.000303053	0.886445	0.000111991	0.958374	-8.97533e-05	0.978089	0.00274987	0.342516	0.00492241	0.102355	-0.00474031	0.0666803	-0.00118471	0.695979	-0.00400671	0.185544	0.00782871	6.59152e-06	-0.00175293	0.558088	0.00148665	0.408659	0.00746277	0.0936789	-0.0015735	0.660269	0.0017385	0.624368	-0.00840635	0.00800572	-0.000605727	0.865374	0.00777334	0.0293892	0.00417959	0.0278258	0.00165317	0.472525	-0.00191992	0.579359	-0.00293079	0.278895	-0.000750166	0.803044	0.00359534	0.0177032	0.000564298	0.705096	0.00100776	0.467125	-0.00191531	0.201904	-0.00027692	0.852915	0.00165963	0.202101	0.0025984	0.0836035	0.000574762	0.62157	0.00149381	0.328808	0.00496561	0.235006	0.000996295	0.429673	0.00509105	0.124607	-0.000632395	0.667303	-0.000600088	0.607827	-0.000933621	0.497046	-0.00154584	0.222446	-0.00292017	0.600328	-0.00377651	0.102908	-0.00019294	0.938479	-0.000718729	0.83878	-0.00325424	0.511029	-0.00454388	0.000639766	-0.000634216	0.604227	-0.00129304	0.219804	-0.00346436	0.451997	-0.00511201	0.439624	-0.00893632	0.152242	-0.00814249	0.0895776	-0.00147233	0.541739	0.00387652	0.123486	-0.00267118	0.379423	0.00336856	0.62037	0.00288489	0.424056	0.00163196	0.880576	0.00230819	0.610311	-0.00994307	0.125238	0.00246031	0.335781	0.00797296	0.269228	0.00430991	0.0963602	-0.000420789	0.891456	0.0050539	0.131132	-0.00224666	0.425287	-0.00709912	0.0478741	-0.0121119	0.0143929	-0.00518882	0.645117	0.00513826	0.649287	0.00541475	0.192463	-0.00722147	0.148669	-0.00665573	0.135287	-0.000256889	0.713144	-0.00180633	0.0559447	0.00340205	0.403318	-0.000635199	0.555305	-0.000775219	0.79374	0.00210689	0.59996	-0.00613128	0.0837409	0.00544105	0.29291	6.32225e-05	0.981371	-0.00212768	0.583432	0.00256896	0.477165	-0.000150331	0.96978	0.00265675	0.532582	0.00465897	0.0675314	-0.000169438	0.945568	-0.000575428	0.595601	0.00082561	0.724937	0.00177777	0.342917	-0.000604537	0.89909	-0.0148496	0.031315	-0.00701707	0.0409485	-0.002217	0.316551	0.00340137	0.449676	0.000505549	0.757069	-0.000272231	0.783569	-0.000808249	0.728053	0.000126235	0.952612	-0.00110209	0.563724	-0.00113239	0.549675	0.00861312	0.250997	0.000471911	0.797636	0.00266834	0.156385	0.00171007	0.499557	0.00421831	0.00313527	0.0046653	0.123142	0.00212641	0.0283458	0.00453525	0.430435	0.00348565	0.270668	0.00529723	0.100824	0.00082608	0.152011	0.000655286	0.766674	-0.00161352	0.287875	0.00139724	0.720225	0.00287797	0.760691	-0.00121308	0.841957	0.00400677	0.47837	0.00199362	0.503374	-0.00018815	0.972727	0.00378906	0.154296	-0.00143274	0.635188	0.000834009	0.628198	-0.00209303	0.159502	-0.00503826	0.304014	-0.00788249	0.0746827	-0.000532268	0.553144	-0.000549869	0.921187	-0.0117957	0.128187	0.00156826	0.582583	-0.00449914	0.282555	-0.00580515	0.152954	-0.00601474	0.217985	-0.00680754	0.165628	-8.93551e-05	0.963054	-0.0015322	0.316612	0.00566617	0.147607	0.00129394	0.828469	0.00640406	0.27757	-0.000577104	0.918345	-0.00418376	0.16427	-0.0100257	0.111353	-0.000204684	0.930973	0.0118349	0.246647	-0.0192766	0.0748893	0.00541472	0.255921	-0.00342107	0.449362	-0.00153199	0.888292	0.00915225	0.484578	0.0094242	0.355714	-0.00171247	0.822842	0.00714561	0.449011	-0.00117633	0.8805	-0.00182773	0.620359	-0.000806043	0.880912	0.00382131	0.480053	0.00838073	0.641305	-0.00204659	0.778814	-0.0111667	0.128118	-0.00435022	0.547337	-0.00562073	0.572342	0.0128601	0.195309	0.0129962	0.144835	0.00665691	0.502675	0.0101065	0.309659	-0.00676024	0.494425	0.00507064	0.128308	0.0026538	0.596998	0.0010867	0.792474	0.00926834	0.0305909	0.00702626	0.0459097	0.00464803	0.298543	0.00197903	0.406054	-0.0106125	0.16944	0.000380825	0.960169	0.00319124	0.169532	0.00239228	0.184425	-0.00234767	0.677258	-0.00213632	0.820366	-0.00353069	0.20545	-0.00310136	0.23236	0.00355816	0.327389	0.00609704	0.120349	0.00171483	0.642435	0.00713907	0.0716319	-0.00440756	0.293331	-0.00752227	0.0909191	-0.00483712	0.168178	-0.00288414	0.387776	-0.00168257	0.644572	0.0094899	0.00186221	-0.0031424	0.336594	0.0206161	0.004384	0.00069841	0.840603	0.00349425	0.561969	-0.00724245	0.0731171	0.00439892	0.0164132	0.00968654	0.0139857	0.00495939	0.346798	0.0101161	0.0525925	-0.0193051	0.064871	-0.00442367	0.400046	0.00746554	0.0935557	-0.00493846	0.0202527	0.00529755	0.308093	-0.00646508	0.237727	0.0131196	0.385973	-0.00177165	0.33297	0.00163875	0.229252
rs112788851	-0.0169849	0.117592	0.00165369	0.766755	-0.00426474	0.499524	0.00583861	0.0845256	-0.00135381	0.656707	0.00124629	0.682371	0.00217067	0.466238	-0.0144031	1.59408e-06	-0.00674896	0.0222236	0.00352386	0.314233	-0.0122379	0.00253338	-0.00235018	0.567723	-0.00797459	0.0032172	0.00962417	0.00153329	-0.00223494	0.329246	0.000514883	0.862772	0.00714335	5.64627e-05	-0.000585578	0.78639	-0.00153885	0.301345	-0.00185171	0.21472	-0.00240242	0.0507163	0.00500622	0.20256	-0.0011757	0.286119	0.00229633	0.470124	0.00103995	0.751077	0.000161169	0.957559	-0.000540999	0.857768	0.000914456	0.760617	0.00225013	0.455235	0.00189505	0.492765	0.00427005	0.0699918	0.00238615	0.435036	0.00379302	0.151917	0.00235202	0.345976	0.000307564	0.884765	0.000106228	0.960513	-6.31066e-05	0.984593	0.0027342	0.345267	0.00493692	0.101342	-0.00472894	0.0673314	-0.00117632	0.698021	-0.00402518	0.183518	0.00782305	6.69118e-06	-0.00171277	0.567136	0.00145669	0.418159	0.00742902	0.095167	-0.00156105	0.662784	0.0017199	0.628073	-0.00839839	0.00806439	-0.000545342	0.878683	0.00774141	0.0300586	0.00414898	0.0289876	0.00166735	0.468728	-0.00193262	0.576843	-0.00293677	0.277907	-0.000716536	0.811701	0.00359597	0.0176815	0.000565246	0.70462	0.00100031	0.470419	-0.00191445	0.202099	-0.000283616	0.849398	0.00165527	0.203282	0.00258174	0.0855983	0.000566373	0.626663	0.00150248	0.326001	0.00498967	0.232737	0.000986573	0.434181	0.00508719	0.124885	-0.00062543	0.670745	-0.00059235	0.612457	-0.000927969	0.499648	-0.00154409	0.22297	-0.00289724	0.603192	-0.00377123	0.10339	-0.00019294	0.938479	-0.000718729	0.83878	-0.00325424	0.511029	-0.00455512	0.0006201	-0.000632953	0.604946	-0.00129304	0.219804	-0.00346436	0.451997	-0.00516256	0.435113	-0.00891075	0.153418	-0.00815917	0.0889215	-0.00147308	0.541532	0.00386789	0.124322	-0.00266777	0.380024	0.00331559	0.625873	0.002856	0.428704	0.00151167	0.889318	0.00230014	0.611552	-0.00994227	0.125262	0.00248402	0.331144	0.00791806	0.272532	0.00432647	0.0950867	-0.000399736	0.896854	0.00507375	0.12962	-0.0022434	0.42595	-0.00708593	0.0482869	-0.0120908	0.014565	-0.00518882	0.645117	0.00513826	0.649287	0.00543804	0.190555	-0.00721661	0.148942	-0.00668825	0.133388	-0.000256707	0.713338	-0.00180612	0.055972	0.00342466	0.400199	-0.000635067	0.555386	-0.00078267	0.791802	0.00206427	0.607356	-0.00609724	0.0854717	0.00544247	0.292783	6.31623e-05	0.981388	-0.00213299	0.582491	0.00256246	0.478279	-0.000147841	0.970281	0.0026791	0.529138	0.00468079	0.0662565	-0.000154449	0.950377	-0.000574885	0.595948	0.000811212	0.729544	0.00178677	0.340471	-0.000620583	0.896426	-0.0148922	0.0308325	-0.00696893	0.0423531	-0.002219	0.316113	0.003397	0.450257	0.000528168	0.746564	-0.000270592	0.78484	-0.000802749	0.72983	0.000130177	0.951134	-0.00109786	0.565222	-0.00113328	0.549362	0.00863614	0.249724	0.000469872	0.798488	0.00268135	0.154369	0.00168532	0.505778	0.00421482	0.00315968	0.00464691	0.124621	0.00212929	0.0281295	0.00451651	0.432338	0.00341751	0.280136	0.00528607	0.101538	0.000819089	0.155502	0.000637383	0.772868	-0.00160192	0.291346	0.0013625	0.726898	0.00283895	0.763833	-0.00122399	0.840552	0.00409354	0.468888	0.00204246	0.492965	-0.000239014	0.965358	0.00381362	0.151636	-0.00142714	0.636506	0.000820481	0.633777	-0.00209398	0.15931	-0.00503281	0.304531	-0.00785347	0.0757548	-0.000533629	0.552124	-0.000524438	0.924821	-0.0116589	0.132667	0.00156993	0.582178	-0.00449851	0.282613	-0.00584866	0.149892	-0.00602102	0.217497	-0.00683536	0.163899	-7.14027e-05	0.970472	-0.0015437	0.312985	0.00567997	0.146616	0.00131509	0.825706	0.00633034	0.283128	-0.000549238	0.922273	-0.00419398	0.163232	-0.0100629	0.110024	-0.000195932	0.933916	0.011845	0.246237	-0.0192766	0.0748893	0.00541472	0.255921	-0.00342107	0.449362	-0.00153199	0.888292	0.00915225	0.484578	0.0094242	0.355714	-0.00171247	0.822842	0.00714561	0.449011	-0.00117633	0.8805	-0.00184303	0.61743	-0.000849685	0.874514	0.00380874	0.481489	0.00838337	0.641191	-0.00208903	0.774346	-0.0112605	0.124936	-0.00428104	0.553717	-0.00562073	0.572342	0.0128601	0.195309	0.0129962	0.144835	0.00665691	0.502675	0.0101065	0.309659	-0.00676024	0.494425	0.00510016	0.126094	0.00261679	0.602117	0.00110333	0.789369	0.00932227	0.0296321	0.00701062	0.0463915	0.00459586	0.30399	0.00198716	0.404119	-0.0106721	0.167043	0.000437963	0.954198	0.00318625	0.170193	0.00237525	0.187562	-0.00235805	0.675906	-0.00215197	0.819069	-0.00358919	0.198033	-0.00310013	0.232538	0.00356629	0.326277	0.00605825	0.122721	0.00176864	0.632029	0.00716218	0.0707141	-0.00442005	0.29196	-0.00756209	0.0892167	-0.00484952	0.167084	-0.00290526	0.384304	-0.00168876	0.643352	0.00951471	0.00181127	-0.00316225	0.333542	0.0205445	0.00452176	0.000676698	0.845492	0.00354773	0.555992	-0.00725684	0.0725435	0.00441558	0.0160084	0.00965034	0.0143459	0.00496108	0.346626	0.010085	0.0533189	-0.019266	0.0654095	-0.00440864	0.401641	0.0074318	0.0950423	-0.00492816	0.0205156	0.00524344	0.313052	-0.00640535	0.242079	0.0131016	0.386618	-0.00177921	0.330903	0.00164428	0.227678
rs9836407	-0.0170415	0.0663888	-0.00374528	0.42871	0.005343	0.31885	0.0108643	0.000155543	-0.0111892	1.52031e-05	-0.0101381	8.75642e-05	3.95512e-05	0.98752	-0.000743352	0.770416	-0.00324357	0.195294	-0.00294848	0.320969	-0.00335115	0.330031	-0.00074548	0.830787	-0.00375357	0.101961	-0.00743157	0.00393961	0.000353963	0.855524	0.00185752	0.462317	1.46252e-05	0.992248	0.000610843	0.739053	0.00218264	0.0843434	-7.39078e-05	0.953467	-0.00104565	0.316284	0.0162926	1.01236e-06	-0.00074756	0.424053	-0.00533775	0.0478939	-0.00189423	0.495674	-0.0049022	0.0565446	-0.0121549	2.09482e-06	-0.0111684	1.16195e-05	-0.00290808	0.255329	-0.00342224	0.144407	-0.00087878	0.660333	0.0116229	7.45411e-06	0.000513331	0.819268	-0.00237675	0.261801	-0.000240583	0.893723	-0.000510426	0.779258	0.00655666	0.0180608	0.00913267	0.000203266	0.00202211	0.429123	-0.00295237	0.178345	0.00121715	0.636191	-0.00401947	0.117628	0.00275553	0.061605	-0.00325107	0.200719	9.91333e-05	0.948235	0.00619851	0.100888	-0.0124661	4.03131e-05	0.00126254	0.675074	-0.000547664	0.838597	-0.000114537	0.969848	0.00218781	0.469854	-0.00196657	0.22244	0.00242921	0.213128	-0.00149428	0.610685	-0.000636844	0.781656	-0.00361926	0.156227	0.000747035	0.561466	5.81657e-05	0.963345	0.000818881	0.486422	0.000294567	0.817176	0.00486916	0.000121906	0.00205189	0.0632025	0.00089381	0.483198	0.00142863	0.14846	-2.44679e-05	0.984962	0.00716444	0.0434971	0.00239565	0.0253376	0.0038266	0.174675	-0.00553591	9.2146e-06	-0.000914017	0.357159	-0.00161836	0.165322	-0.00207858	0.0531574	-0.0152818	0.00123297	-0.00341078	0.0825386	-0.00096092	0.651197	-0.00330657	0.270881	-0.0020486	0.626528	-0.00533153	2.38898e-06	-0.00263875	0.0110133	0.0012037	0.179054	-0.00124119	0.751262	-0.00498631	0.374322	-0.0153975	0.00364608	0.00404422	0.320051	0.000252478	0.901813	0.00131528	0.537848	0.00433183	0.0935244	0.000394766	0.94545	-0.00192052	0.531197	0.00693209	0.45285	0.00224122	0.559902	0.00560294	0.309473	-0.000464635	0.830325	-0.00408914	0.504617	0.00103873	0.63673	0.00200807	0.443634	0.0028112	0.323328	0.00209341	0.382688	-0.00115927	0.703647	-0.00742846	0.0768352	-0.0033372	0.725226	-0.0105436	0.268371	0.00498578	0.157282	0.00628312	0.138642	-0.00206684	0.584312	0.000662551	0.263653	0.000771731	0.335578	0.00680032	0.0489788	-6.2399e-05	0.945556	0.0021508	0.392519	0.00694885	0.041506	0.00613437	0.0414482	-0.0149978	0.000633664	0.00223792	0.33017	-0.00315451	0.338042	0.00655756	0.032438	0.00118921	0.723939	-0.000712412	0.843648	-0.00104054	0.630385	0.0031305	0.136771	0.00121062	0.188321	0.00176625	0.375099	0.00182544	0.251417	0.00800457	0.0477405	0.000308646	0.957894	0.00384939	0.186264	0.00481805	0.0103037	0.00412184	0.280549	0.000205475	0.882189	-6.3278e-05	0.940013	0.000629697	0.749437	-0.000842784	0.640073	-0.00172687	0.286245	0.00182778	0.255178	-0.00628701	0.32389	-0.000195599	0.900365	0.00197353	0.21678	0.00630942	0.00334816	-0.00137412	0.256812	-0.0105333	4.09307e-05	-0.000741763	0.367493	-0.0140645	0.00396455	0.0110684	3.71991e-05	-0.00777499	0.00452425	-0.00183817	0.000172589	0.00371045	0.0477277	0.0040809	0.00153861	0.0113816	0.000589761	-0.00428467	0.593509	0.00288117	0.577226	-0.00444052	0.355971	-0.000976981	0.699522	-0.00339683	0.467512	0.00253793	0.260894	-0.00665604	0.00940838	0.000208416	0.886604	-6.80448e-05	0.957211	0.00484672	0.246319	-0.00874641	0.0204181	0.00013764	0.856597	-0.000139574	0.976442	0.0103597	0.116429	-0.0028701	0.236759	-0.00183458	0.604112	-0.00172144	0.616005	0.00287119	0.48682	0.000840556	0.839626	-0.00577282	0.000397967	0.000998475	0.440009	0.00239496	0.468444	-0.0026568	0.599502	-0.00427886	0.392009	-0.00664794	0.163215	0.00157981	0.535376	-0.00852844	0.110195	0.00443025	0.0270334	-0.00341187	0.693001	0.00859175	0.351592	-0.00846518	0.0372105	0.00518505	0.178647	-0.00849273	0.361705	-0.0139676	0.210997	-0.00829906	0.339906	-0.00262292	0.687371	0.00368819	0.646334	-0.00301172	0.651563	0.00382613	0.222031	-0.0115768	0.0115257	-0.000368255	0.936309	0.00330732	0.833557	-0.00522971	0.399342	0.000216816	0.972326	-0.00485413	0.430487	-0.00195382	0.816426	-0.012501	0.13642	-0.0248173	0.000993524	-0.00605252	0.471275	-0.012397	0.140492	0.00159552	0.848773	0.00862343	0.00232209	0.00868854	0.0413454	0.0077142	0.0278054	0.00865181	0.0174938	0.0037708	0.207051	0.00457974	0.227803	0.00160637	0.426937	0.00748224	0.254467	-0.000761434	0.906784	-0.00065101	0.741308	-0.000541557	0.723404	0.00680209	0.155761	0.00591925	0.461402	-0.00420854	0.0753221	-0.00441611	0.0450398	-0.0075826	0.0139314	-0.0011734	0.724196	0.0066812	0.0326908	-0.00202344	0.546644	0.00299158	0.399515	-0.00296896	0.43087	-0.000162838	0.956327	-0.00281644	0.319419	0.00159471	0.606183	-0.00835204	0.00125473	-0.00348851	0.209035	-0.0240831	8.75892e-05	-0.00509191	0.0847368	-0.028073	4.01055e-08	-0.0075842	0.027634	-0.00169727	0.275295	-0.00389457	0.244251	-0.0176222	8.46601e-05	-0.00204913	0.644313	0.000380984	0.966029	0.000851226	0.848585	0.00619728	0.100955	-0.00413902	0.0218067	-0.00477279	0.27929	-0.00415284	0.37224	0.0252953	0.0489435	0.000551602	0.72301	-0.00251794	0.0294475
rs79281850	-0.0170671	0.115949	0.00163696	0.769069	-0.00424442	0.501614	0.00593374	0.0796391	-0.00128799	0.672456	0.00122696	0.687088	0.00220923	0.458442	-0.014512	1.33509e-06	-0.00667867	0.0236786	0.00342193	0.328529	-0.0121345	0.00276037	-0.00245597	0.550494	-0.00784626	0.00375265	0.0095626	0.00164705	-0.00223169	0.330041	0.000497661	0.867343	0.0071677	5.3429e-05	-0.000519727	0.809958	-0.00150415	0.312476	-0.00183658	0.218578	-0.00243619	0.0475956	0.00504912	0.198803	-0.0012128	0.271277	0.00228036	0.473303	0.0010016	0.76001	0.00021191	0.944227	-0.000493213	0.870239	0.000931048	0.756454	0.00223678	0.457999	0.00186393	0.499972	0.0042784	0.0694987	0.00236735	0.438749	0.00371689	0.160387	0.00236392	0.343633	0.000322148	0.879364	0.000123181	0.954227	0.000101484	0.97523	0.00276547	0.339869	0.00500421	0.0968334	-0.00480278	0.0632156	-0.00125493	0.678988	-0.00404923	0.180995	0.00786063	6.06655e-06	-0.00170831	0.568218	0.00145361	0.419231	0.00731619	0.100363	-0.00153703	0.667713	0.0015659	0.659221	-0.00836673	0.0083167	-0.000507997	0.886952	0.00776422	0.0296043	0.00413718	0.0294788	0.00169279	0.462048	-0.00207312	0.549525	-0.00296461	0.273473	-0.000737641	0.8063	0.00353339	0.0197806	0.000590767	0.692007	0.00102404	0.460039	-0.00189997	0.205619	-0.000233912	0.875576	0.00168306	0.195882	0.00257467	0.0865183	0.000570011	0.624516	0.00155827	0.308452	0.00520769	0.213035	0.00102248	0.417728	0.00515075	0.120315	-0.000640897	0.663159	-0.000596728	0.609901	-0.000913409	0.506481	-0.00154196	0.223692	-0.00312501	0.575076	-0.00382927	0.0982485	-0.000132516	0.957732	-0.00073766	0.834625	-0.00341039	0.491047	-0.0046263	0.000509949	-0.000636288	0.603111	-0.00128845	0.221531	-0.0036236	0.431566	-0.00515726	0.435668	-0.00900281	0.14928	-0.00819554	0.0875781	-0.00140721	0.559829	0.00379309	0.131847	-0.00265501	0.382376	0.00333566	0.623831	0.00283201	0.432656	0.00155426	0.886236	0.00242413	0.592536	-0.00979997	0.13081	0.00251598	0.325047	0.00796601	0.269705	0.00437314	0.0916311	-0.000453165	0.883175	0.00522533	0.1186	-0.00226298	0.421985	-0.00701505	0.0506031	-0.0121343	0.0142312	-0.00502545	0.655669	0.00574826	0.611055	0.00541177	0.192788	-0.00716684	0.151839	-0.00654933	0.141717	-0.000275843	0.69307	-0.00179069	0.058149	0.00346457	0.394816	-0.000640072	0.552347	-0.000791507	0.789544	0.00200566	0.61766	-0.00620866	0.0799642	0.00559176	0.279829	-1.68468e-05	0.995036	-0.00213663	0.581916	0.00248581	0.491617	-0.000185788	0.962664	0.00264923	0.533817	0.00474927	0.0624316	-6.60038e-05	0.978786	-0.000609773	0.573901	0.00076127	0.745643	0.00181456	0.333106	-0.000708651	0.881851	-0.0151449	0.0281306	-0.0071005	0.0386416	-0.002234	0.312942	0.00338302	0.452207	0.000545178	0.738742	-0.000281586	0.776366	-0.000752398	0.746217	0.000115866	0.956508	-0.00111082	0.56071	-0.0011888	0.530046	0.00855829	0.254087	0.000470859	0.79811	0.00255215	0.175292	0.00168717	0.505392	0.00426631	0.00281497	0.00463271	0.125849	0.00215264	0.0264779	0.0044167	0.442661	0.00350994	0.267426	0.00528967	0.101363	0.00083997	0.145315	0.000510129	0.817348	-0.00160864	0.289418	0.00137291	0.724918	0.00286234	0.761965	-0.00109612	0.857033	0.00417987	0.459603	0.00196169	0.510266	-8.36552e-05	0.987873	0.00367432	0.167235	-0.0014331	0.635162	0.000785187	0.648507	-0.00212943	0.152428	-0.00490711	0.31684	-0.00775765	0.0794405	-0.0005461	0.542948	-0.000505861	0.927485	-0.0116055	0.134502	0.0016288	0.568182	-0.00455448	0.276779	-0.00589719	0.146631	-0.00606471	0.214294	-0.00672122	0.171161	-0.000125373	0.94819	-0.00158878	0.299172	0.00564164	0.14946	0.00158341	0.790929	0.00656709	0.265582	-0.000473608	0.932957	-0.00416628	0.166084	-0.01014	0.107378	-0.000211796	0.928589	0.0118928	0.244412	-0.0190925	0.0777593	0.00550523	0.248137	-0.00351372	0.437253	-0.00182494	0.867137	0.00947382	0.469441	0.00943652	0.355171	-0.00164163	0.830084	0.00703461	0.456163	-0.000988117	0.899525	-0.00191365	0.604076	-0.00096492	0.857691	0.00395157	0.465282	0.00838337	0.641191	-0.00229679	0.752681	-0.0110065	0.1338	-0.00425023	0.556702	-0.00562855	0.571873	0.0131512	0.18546	0.0127898	0.151395	0.00665706	0.502737	0.0103254	0.299377	-0.00658919	0.505484	0.00509446	0.126587	0.00274799	0.584124	0.00119938	0.771561	0.00933874	0.0293743	0.00701296	0.0463589	0.00457789	0.305974	0.0020794	0.382743	-0.0105551	0.17179	0.000514908	0.946171	0.00321236	0.166798	0.0023759	0.187523	-0.0022895	0.684863	-0.00207925	0.825101	-0.00352899	0.205748	-0.00307545	0.236367	0.00362506	0.31845	0.00609144	0.120747	0.00180838	0.624454	0.00720813	0.0689729	-0.00429545	0.305864	-0.00762841	0.086499	-0.00490223	0.162588	-0.00284216	0.394794	-0.00167153	0.646803	0.00946898	0.00190915	-0.00325257	0.319989	0.020331	0.00496609	0.000539884	0.87647	0.00347855	0.563796	-0.00723378	0.0735095	0.0043971	0.0164749	0.00974396	0.0134436	0.00497942	0.344928	0.0101785	0.0511847	-0.0194545	0.0629071	-0.00416789	0.427908	0.00731897	0.100233	-0.00499759	0.0188241	0.00536567	0.30198	-0.00629916	0.250053	0.0135844	0.369449	-0.00179318	0.327192	0.00165049	0.22602
rs78355077	-0.0170671	0.115949	0.00163696	0.769069	-0.00424442	0.501614	0.00593374	0.0796391	-0.00128799	0.672456	0.00122696	0.687088	0.00220923	0.458442	-0.014512	1.33509e-06	-0.00667867	0.0236786	0.00342193	0.328529	-0.0121345	0.00276037	-0.00245597	0.550494	-0.00784626	0.00375265	0.0095626	0.00164705	-0.00223169	0.330041	0.000497661	0.867343	0.0071677	5.3429e-05	-0.000519727	0.809958	-0.00150415	0.312476	-0.00183658	0.218578	-0.00243619	0.0475956	0.00504912	0.198803	-0.0012128	0.271277	0.00228036	0.473303	0.0010016	0.76001	0.00021191	0.944227	-0.000493213	0.870239	0.000931048	0.756454	0.00223678	0.457999	0.00186393	0.499972	0.0042784	0.0694987	0.00236735	0.438749	0.00371689	0.160387	0.00236392	0.343633	0.000322148	0.879364	0.000123181	0.954227	0.000101484	0.97523	0.00276547	0.339869	0.00500421	0.0968334	-0.00480278	0.0632156	-0.00125493	0.678988	-0.00404923	0.180995	0.00786063	6.06655e-06	-0.00170831	0.568218	0.00145361	0.419231	0.00731619	0.100363	-0.00153703	0.667713	0.0015659	0.659221	-0.00836673	0.0083167	-0.000507997	0.886952	0.00776422	0.0296043	0.00413718	0.0294788	0.00169279	0.462048	-0.00207312	0.549525	-0.00296461	0.273473	-0.000737641	0.8063	0.00353339	0.0197806	0.000590767	0.692007	0.00102404	0.460039	-0.00189997	0.205619	-0.000233912	0.875576	0.00168306	0.195882	0.00257467	0.0865183	0.000570011	0.624516	0.00155827	0.308452	0.00520769	0.213035	0.00102248	0.417728	0.00515075	0.120315	-0.000640897	0.663159	-0.000596728	0.609901	-0.000913409	0.506481	-0.00154196	0.223692	-0.00312501	0.575076	-0.00382927	0.0982485	-0.000132516	0.957732	-0.00073766	0.834625	-0.00341039	0.491047	-0.0046263	0.000509949	-0.000636288	0.603111	-0.00128845	0.221531	-0.0036236	0.431566	-0.00515726	0.435668	-0.00900281	0.14928	-0.00819554	0.0875781	-0.00140721	0.559829	0.00379309	0.131847	-0.00265501	0.382376	0.00333566	0.623831	0.00283201	0.432656	0.00155426	0.886236	0.00242413	0.592536	-0.00979997	0.13081	0.00251598	0.325047	0.00796601	0.269705	0.00437314	0.0916311	-0.000453165	0.883175	0.00522533	0.1186	-0.00226298	0.421985	-0.00701505	0.0506031	-0.0121343	0.0142312	-0.00502545	0.655669	0.00574826	0.611055	0.00541177	0.192788	-0.00716684	0.151839	-0.00654933	0.141717	-0.000275843	0.69307	-0.00179069	0.058149	0.00346457	0.394816	-0.000640072	0.552347	-0.000791507	0.789544	0.00200566	0.61766	-0.00620866	0.0799642	0.00559176	0.279829	-1.68468e-05	0.995036	-0.00213663	0.581916	0.00248581	0.491617	-0.000185788	0.962664	0.00264923	0.533817	0.00474927	0.0624316	-6.60038e-05	0.978786	-0.000609773	0.573901	0.00076127	0.745643	0.00181456	0.333106	-0.000708651	0.881851	-0.0151449	0.0281306	-0.0071005	0.0386416	-0.002234	0.312942	0.00338302	0.452207	0.000545178	0.738742	-0.000281586	0.776366	-0.000752398	0.746217	0.000115866	0.956508	-0.00111082	0.56071	-0.0011888	0.530046	0.00855829	0.254087	0.000470859	0.79811	0.00255215	0.175292	0.00168717	0.505392	0.00426631	0.00281497	0.00463271	0.125849	0.00215264	0.0264779	0.0044167	0.442661	0.00350994	0.267426	0.00528967	0.101363	0.00083997	0.145315	0.000510129	0.817348	-0.00160864	0.289418	0.00137291	0.724918	0.00286234	0.761965	-0.00109612	0.857033	0.00417987	0.459603	0.00196169	0.510266	-8.36552e-05	0.987873	0.00367432	0.167235	-0.0014331	0.635162	0.000785187	0.648507	-0.00212943	0.152428	-0.00490711	0.31684	-0.00775765	0.0794405	-0.0005461	0.542948	-0.000505861	0.927485	-0.0116055	0.134502	0.0016288	0.568182	-0.00455448	0.276779	-0.00589719	0.146631	-0.00606471	0.214294	-0.00672122	0.171161	-0.000125373	0.94819	-0.00158878	0.299172	0.00564164	0.14946	0.00158341	0.790929	0.00656709	0.265582	-0.000473608	0.932957	-0.00416628	0.166084	-0.01014	0.107378	-0.000211796	0.928589	0.0118928	0.244412	-0.0190925	0.0777593	0.00550523	0.248137	-0.00351372	0.437253	-0.00182494	0.867137	0.00947382	0.469441	0.00943652	0.355171	-0.00164163	0.830084	0.00703461	0.456163	-0.000988117	0.899525	-0.00191365	0.604076	-0.00096492	0.857691	0.00395157	0.465282	0.00838337	0.641191	-0.00229679	0.752681	-0.0110065	0.1338	-0.00425023	0.556702	-0.00562855	0.571873	0.0131512	0.18546	0.0127898	0.151395	0.00665706	0.502737	0.0103254	0.299377	-0.00658919	0.505484	0.00509446	0.126587	0.00274799	0.584124	0.00119938	0.771561	0.00933874	0.0293743	0.00701296	0.0463589	0.00457789	0.305974	0.0020794	0.382743	-0.0105551	0.17179	0.000514908	0.946171	0.00321236	0.166798	0.0023759	0.187523	-0.0022895	0.684863	-0.00207925	0.825101	-0.00352899	0.205748	-0.00307545	0.236367	0.00362506	0.31845	0.00609144	0.120747	0.00180838	0.624454	0.00720813	0.0689729	-0.00429545	0.305864	-0.00762841	0.086499	-0.00490223	0.162588	-0.00284216	0.394794	-0.00167153	0.646803	0.00946898	0.00190915	-0.00325257	0.319989	0.020331	0.00496609	0.000539884	0.87647	0.00347855	0.563796	-0.00723378	0.0735095	0.0043971	0.0164749	0.00974396	0.0134436	0.00497942	0.344928	0.0101785	0.0511847	-0.0194545	0.0629071	-0.00416789	0.427908	0.00731897	0.100233	-0.00499759	0.0188241	0.00536567	0.30198	-0.00629916	0.250053	0.0135844	0.369449	-0.00179318	0.327192	0.00165049	0.22602
rs111943350	-0.0168651	0.120105	0.00174077	0.754751	-0.00424913	0.500905	0.00604252	0.0740928	-0.00135889	0.655359	0.00126374	0.678035	0.00216782	0.466624	-0.0143485	1.72664e-06	-0.00651194	0.0273021	0.00336094	0.336912	-0.0120225	0.00300189	-0.00221538	0.589973	-0.00798629	0.00315833	0.00968212	0.0014285	-0.00214322	0.349269	0.00038183	0.89796	0.00709022	6.36148e-05	-0.000590905	0.7844	-0.00159889	0.282659	-0.00181184	0.224547	-0.00238505	0.0523038	0.00501422	0.20164	-0.00118662	0.281457	0.00230626	0.468009	0.00117775	0.719283	0.000111258	0.970682	-0.000472209	0.875639	0.000958821	0.749274	0.00210706	0.484204	0.00182415	0.508897	0.00428046	0.0691888	0.00253991	0.405817	0.00370146	0.161861	0.00242365	0.331268	0.000482206	0.820169	0.000258304	0.904134	-0.000221934	0.945829	0.00298877	0.302006	0.00492369	0.102105	-0.00470135	0.0688197	-0.00103171	0.733518	-0.0037587	0.214047	0.0078593	6.00494e-06	-0.00195297	0.513868	0.00141965	0.429883	0.00737238	0.0975649	-0.00154106	0.666687	0.00169723	0.632444	-0.00852397	0.00713878	-0.000585567	0.869748	0.0075423	0.0344676	0.0041945	0.027201	0.0016713	0.467462	-0.00178134	0.606839	-0.00287771	0.287474	-0.000602015	0.841287	0.00356485	0.0186339	0.000475154	0.749867	0.00096746	0.484924	-0.00198334	0.186133	-0.000222235	0.881665	0.00159138	0.221065	0.00252043	0.0931492	0.000610429	0.599926	0.00145425	0.341564	0.00520164	0.213302	0.000976175	0.438841	0.00497335	0.133379	-0.000657586	0.654742	-0.000632517	0.588393	-0.000979171	0.476081	-0.00158099	0.211846	-0.00313209	0.573928	-0.00373133	0.106891	-0.000103395	0.96699	-0.00066376	0.850881	-0.00367424	0.457809	-0.00452655	0.000667022	-0.000663077	0.587661	-0.0012521	0.234504	-0.00366541	0.425935	-0.00495916	0.453165	-0.00911797	0.143851	-0.00817791	0.0880666	-0.00158654	0.51061	0.00392565	0.118578	-0.0025626	0.39882	0.00350007	0.606556	0.0029454	0.41407	0.00160236	0.882646	0.00226945	0.616099	-0.010447	0.106975	0.00250787	0.326246	0.0074506	0.301527	0.00441561	0.0882853	-0.000187603	0.951454	0.00504796	0.131326	-0.00246291	0.381859	-0.0072285	0.0438193	-0.0123102	0.0128185	-0.00511754	0.649463	0.00473741	0.674833	0.00510373	0.219008	-0.00751671	0.132541	-0.00636116	0.153203	-0.000278565	0.689987	-0.00175928	0.0625073	0.00329565	0.417917	-0.000633732	0.555993	-0.000798201	0.787651	0.00201316	0.616081	-0.00609968	0.085169	0.00549541	0.287838	6.24005e-05	0.981602	-0.00213671	0.581618	0.00239156	0.507869	-0.000210313	0.957708	0.00245516	0.563908	0.00478143	0.060486	-0.000223814	0.9281	-0.000543603	0.615895	0.000884078	0.706171	0.00171856	0.359012	-0.000471628	0.921148	-0.015013	0.0293975	-0.00682672	0.0466195	-0.00228189	0.302319	0.0036127	0.421753	0.000430188	0.792265	-0.000284014	0.774324	-0.00077645	0.738209	3.80421e-05	0.985703	-0.00115168	0.546086	-0.00100741	0.594366	0.00874715	0.243361	0.00041826	0.820142	0.00267744	0.154781	0.00170821	0.499817	0.00420094	0.00324661	0.00482468	0.110684	0.00213013	0.0279967	0.00453633	0.430108	0.00346355	0.2735	0.0050675	0.116325	0.000862178	0.13472	0.000618333	0.77938	-0.00161655	0.286745	0.00110087	0.777697	0.00292988	0.756378	-0.00128601	0.832513	0.00414657	0.462969	0.00209915	0.480838	-0.000426918	0.938138	0.00375629	0.157696	-0.00138822	0.645581	0.000857564	0.618361	-0.00209291	0.159342	-0.00483883	0.323336	-0.00777271	0.0786915	-0.000507024	0.571942	-0.000722107	0.896577	-0.0118502	0.126254	0.00152979	0.591736	-0.00445848	0.286699	-0.00601258	0.138618	-0.00601651	0.217608	-0.00685409	0.162534	-5.49587e-05	0.97726	-0.00158685	0.299428	0.00558461	0.153341	0.00118456	0.842679	0.00636865	0.27995	-0.000413017	0.941477	-0.00402673	0.180424	-0.010027	0.111078	-0.000305458	0.897086	0.0120343	0.238511	-0.0199308	0.0653313	0.00556912	0.242262	-0.00360705	0.424755	-0.000799244	0.941544	0.00865606	0.508295	0.00945139	0.354015	-0.00188911	0.804776	0.00663445	0.481781	-0.00140017	0.857878	-0.00199144	0.589202	-0.000810898	0.880141	0.00374692	0.488429	0.00814746	0.650331	-0.00205906	0.777407	-0.0112217	0.126081	-0.00456638	0.527428	-0.00550187	0.580413	0.0131223	0.186261	0.0128656	0.148831	0.00633885	0.523216	0.00997028	0.316125	-0.00652845	0.509256	0.00506079	0.1289	0.0024428	0.626375	0.00117364	0.77621	0.00944701	0.0274617	0.00700604	0.0464525	0.0044933	0.314727	0.00195788	0.410903	-0.0108698	0.159193	5.3292e-05	0.994422	0.00310694	0.180913	0.00230197	0.201382	-0.00248236	0.659727	-0.00243277	0.795887	-0.00348768	0.210812	-0.00308094	0.235231	0.00376569	0.299742	0.00623616	0.111945	0.00197252	0.593118	0.00711407	0.0724935	-0.00431578	0.303263	-0.00748393	0.0924223	-0.0047689	0.174053	-0.00272471	0.414326	-0.00189565	0.603089	0.00934295	0.00217959	-0.00294028	0.368361	0.0204163	0.0047609	0.00090315	0.79471	0.00350848	0.5602	-0.00712536	0.0777346	0.00429097	0.0191918	0.00957493	0.0150808	0.00507588	0.335416	0.00983258	0.0594817	-0.019413	0.0633125	-0.00470754	0.370214	0.00737516	0.0974378	-0.00498386	0.0190628	0.00546849	0.292454	-0.00650091	0.234922	0.0134552	0.373714	-0.00175453	0.337437	0.00159314	0.24228
rs75145668	-0.016823	0.121043	0.00155808	0.779798	-0.00430666	0.495148	0.00611387	0.0707568	-0.00138127	0.650085	0.00117112	0.70047	0.00212098	0.476336	-0.0142758	1.95038e-06	-0.00649471	0.0277229	0.0033414	0.339758	-0.0120514	0.00293499	-0.00211777	0.606484	-0.00802448	0.00301886	0.00965056	0.00148177	-0.00218382	0.340241	0.000433373	0.884283	0.00709088	6.3586e-05	-0.000600917	0.780853	-0.0016028	0.281516	-0.00181021	0.224996	-0.00239364	0.0514769	0.00501997	0.201146	-0.00117728	0.285287	0.00233337	0.462816	0.00119529	0.715296	0.000109552	0.971133	-0.000476297	0.87458	0.00092578	0.757654	0.00220734	0.463679	0.00176753	0.522167	0.00425279	0.0710248	0.00250423	0.412474	0.00368236	0.164064	0.00238413	0.339244	0.00044158	0.835103	0.000248519	0.907755	-0.000230873	0.943654	0.00284228	0.326352	0.0049942	0.0973102	-0.00481529	0.062381	-0.0011087	0.714492	-0.00369417	0.222047	0.00787363	5.78304e-06	-0.0019555	0.513352	0.00147704	0.411504	0.00742774	0.0950961	-0.00152071	0.670847	0.00170236	0.631437	-0.00861064	0.00657788	-0.000599596	0.866665	0.00760522	0.0330008	0.00422635	0.0260587	0.00164879	0.473509	-0.0016931	0.624807	-0.00285484	0.291355	-0.000635889	0.832497	0.00356127	0.018759	0.000501238	0.736649	0.000989522	0.475053	-0.00200915	0.180498	-0.000237815	0.873444	0.00159831	0.219085	0.00255581	0.088667	0.000631899	0.587186	0.00146535	0.337922	0.00525214	0.208915	0.000989226	0.432777	0.00499941	0.131382	-0.000653804	0.65662	-0.000624178	0.593344	-0.000974489	0.478222	-0.00162587	0.199168	-0.00306098	0.582652	-0.00376785	0.103508	-9.93355e-05	0.968285	-0.000652437	0.853391	-0.0035898	0.468195	-0.00456694	0.000597014	-0.000662077	0.58823	-0.00125221	0.234447	-0.00364572	0.428413	-0.00488279	0.460158	-0.00910392	0.144465	-0.00814854	0.0892372	-0.00157917	0.512581	0.00385264	0.125593	-0.00265589	0.38185	0.00332764	0.624381	0.00289821	0.421565	0.0014251	0.895545	0.00228351	0.613896	-0.0105688	0.102928	0.00252255	0.323428	0.00719106	0.318654	0.00450663	0.0819246	-0.000208618	0.946021	0.00497152	0.137248	-0.00244682	0.384946	-0.00732283	0.0411289	-0.0122347	0.013381	-0.00525476	0.640673	0.00431646	0.702241	0.00515421	0.214491	-0.00752445	0.132149	-0.00637812	0.152116	-0.000276351	0.692329	-0.00175409	0.0632891	0.00322642	0.427771	-0.000627165	0.560099	-0.000842932	0.776063	0.00203565	0.612149	-0.00613462	0.0834001	0.00549025	0.288294	8.56908e-05	0.974738	-0.00217585	0.574724	0.00243634	0.499963	-0.000191092	0.961571	0.00257314	0.545334	0.0047493	0.0622384	-0.000246051	0.92098	-0.000539632	0.61848	0.000889119	0.704578	0.00173427	0.354667	-0.000492812	0.91762	-0.0150996	0.0284837	-0.00685181	0.0458223	-0.00227738	0.303281	0.00357373	0.426785	0.000436668	0.789212	-0.00028427	0.77413	-0.000773962	0.739021	0.000105913	0.960212	-0.00114393	0.548797	-0.000983508	0.603145	0.00871332	0.245195	0.000424093	0.81769	0.00269408	0.15226	0.00171949	0.497018	0.00419861	0.00326582	0.00484073	0.109527	0.00213425	0.0277047	0.00457724	0.425993	0.00350261	0.268155	0.00501383	0.120264	0.000860481	0.135512	0.000666838	0.76259	-0.00159723	0.292574	0.00113633	0.77074	0.00280384	0.766552	-0.00123247	0.839394	0.00409759	0.468283	0.00207512	0.485889	-0.00049642	0.928095	0.00383917	0.148755	-0.00148993	0.621609	0.000871601	0.612649	-0.00207496	0.162968	-0.00497697	0.309735	-0.00769429	0.0817678	-0.000501617	0.576073	-0.000915931	0.869055	-0.0119362	0.123566	0.00159666	0.575633	-0.00441141	0.29186	-0.00595158	0.142702	-0.00583991	0.231439	-0.00671983	0.170946	-3.18997e-05	0.986801	-0.0015958	0.29675	0.00561926	0.150848	0.00131826	0.825213	0.00633846	0.282291	-0.000485994	0.931168	-0.00401287	0.181977	-0.0100529	0.110198	-0.000319595	0.892363	0.0121471	0.234162	-0.0196874	0.0687525	0.00551122	0.247304	-0.0035532	0.43181	-0.000716034	0.947634	0.00829406	0.526296	0.00938832	0.357358	-0.00179255	0.814611	0.00652749	0.488977	-0.00153019	0.844877	-0.00201057	0.585657	-0.000860674	0.872849	0.00384005	0.477699	0.00814746	0.650331	-0.0020108	0.782514	-0.0110533	0.13191	-0.00470707	0.514797	-0.0054245	0.585766	0.0132382	0.182422	0.0128879	0.148148	0.00609522	0.539328	0.010023	0.313598	-0.00651485	0.510159	0.00512535	0.124115	0.00247582	0.621729	0.00119304	0.772627	0.00947734	0.0269782	0.00704992	0.0451122	0.00448888	0.315233	0.00185814	0.435176	-0.010816	0.161335	0.000133184	0.986061	0.00302664	0.192473	0.00229562	0.202656	-0.00245715	0.662988	-0.00231996	0.805193	-0.00340642	0.221671	-0.00305887	0.238632	0.00378223	0.297656	0.0063568	0.105196	0.00202353	0.583616	0.00706369	0.0745558	-0.00427014	0.308437	-0.00755592	0.0893479	-0.00486087	0.165921	-0.00270292	0.418096	-0.0017947	0.622551	0.00922487	0.00248079	-0.00303953	0.352457	0.0203225	0.00495985	0.000806436	0.816295	0.00337178	0.57561	-0.00717319	0.0757908	0.00426507	0.0199388	0.00951145	0.0157716	0.00494735	0.347824	0.00979995	0.0603458	-0.0195052	0.0620736	-0.00453885	0.387675	0.00743052	0.0949715	-0.0049704	0.0193904	0.00547203	0.292213	-0.00656754	0.230188	0.0133931	0.375956	-0.00177987	0.330542	0.00163466	0.230236
rs113657330	-0.0171397	0.136891	0.00278014	0.637881	-0.000656151	0.921884	0.00711031	0.0473624	-3.24405e-05	0.991977	0.00193688	0.548162	0.00234077	0.458326	-0.0156803	8.13207e-07	-0.00688634	0.0276372	0.00394727	0.287266	-0.0116357	0.00672763	-0.00273885	0.529753	-0.00764432	0.00769336	0.00863643	0.00727233	-0.00189161	0.435675	-0.000446529	0.88746	0.00633231	0.000751478	-4.45695e-05	0.984464	-0.00217276	0.168391	-0.00183193	0.24657	-0.00323336	0.0130515	0.00581279	0.162376	-0.000854506	0.464151	0.00219663	0.514173	0.00293631	0.397723	-0.00117901	0.713228	-0.000657877	0.837012	0.00136396	0.667919	0.00310957	0.329934	0.00298027	0.308518	0.00553346	0.0266509	0.0034958	0.280339	0.00415612	0.138319	0.00342008	0.195787	0.0001963	0.930415	0.000580757	0.79832	0.00149941	0.664942	0.0024022	0.433733	0.00434848	0.173103	-0.00510212	0.0624157	-0.00214373	0.504461	-0.00409605	0.201367	0.00798419	1.43463e-05	-0.00190973	0.54691	0.000183459	0.923317	0.00209582	0.656742	-0.00169297	0.654725	0.00160973	0.668104	-0.00787099	0.0188851	-0.0024138	0.522941	0.00746882	0.0478083	0.00406541	0.0429504	0.00114853	0.63739	-0.00232237	0.526484	-0.00121185	0.672545	-0.000358658	0.910372	0.00253245	0.114716	-0.000144785	0.926952	0.00112685	0.442689	-0.00172279	0.2785	-0.00118507	0.453812	0.00164439	0.232752	0.00241807	0.128561	0.0009915	0.421494	0.00109743	0.498214	0.0059653	0.178122	0.00136346	0.307502	0.00463653	0.186585	-0.00053224	0.732709	-0.000683941	0.580811	-0.00122936	0.398483	-0.00158285	0.238155	-0.0020629	0.726634	-0.00349321	0.15431	-0.00124561	0.637329	-0.00141203	0.705305	-0.00629955	0.228699	-0.00476854	0.000717953	1.17068e-05	0.992792	-0.001221	0.272956	-0.00605552	0.213534	-0.00142836	0.838438	-0.00864036	0.191035	-0.00810286	0.110514	-0.00291505	0.254189	0.00432238	0.104549	-0.00258725	0.421601	0.00173365	0.809645	0.00452205	0.23727	0.00395502	0.731219	0.00140594	0.769586	-0.00940781	0.170966	0.00253462	0.349114	0.00755212	0.323224	0.00315501	0.250406	-0.0015279	0.64001	0.00602939	0.0891364	-0.00112313	0.706677	-0.00578209	0.128191	-0.0112332	0.0321142	-0.00536297	0.652906	0.00297627	0.803457	0.00590421	0.179625	-0.00781315	0.140097	-0.00910071	0.0537713	-2.74866e-05	0.970375	-0.00187499	0.0610298	0.00447181	0.299604	-0.00100807	0.376812	-0.00207174	0.509404	0.00144695	0.733801	-0.0056293	0.13384	0.00573486	0.295242	-0.000798696	0.780594	0.000783995	0.848668	0.00294075	0.442239	-0.00086743	0.836475	0.00123195	0.784677	0.0050795	0.0598436	-0.000596195	0.820567	-0.000652319	0.569998	0.00199794	0.421257	0.00217135	0.274195	-0.00142506	0.777732	-0.0154353	0.034593	-0.00508827	0.161671	-0.00173066	0.460371	0.00257943	0.588318	0.00100549	0.561325	-0.000956887	0.361998	-0.000783945	0.75012	0.00109336	0.62699	-0.00146956	0.467353	-0.000622262	0.756236	0.00798049	0.314882	-8.64342e-05	0.964622	0.0023867	0.2314	0.00192491	0.473045	0.00338915	0.0250397	0.00354165	0.269212	0.00121753	0.235964	0.00349337	0.566393	0.00293344	0.38148	0.00569685	0.0956252	0.000800349	0.190186	-0.000177648	0.939464	-0.000887811	0.580911	0.00422324	0.306491	0.00388691	0.698566	-0.0019655	0.760189	0.00147832	0.804792	0.0010962	0.728178	-0.00104183	0.85805	0.00298893	0.288768	-0.00197755	0.53651	-0.000409521	0.822387	-0.00215647	0.171544	-0.00670649	0.196827	-0.00603889	0.197802	-0.000511051	0.59088	0.000507869	0.931302	-0.00678475	0.4091	-0.00202029	0.503418	-0.00597134	0.177916	-0.00841298	0.0503884	-0.00522313	0.31286	-0.0047225	0.364213	-0.000763261	0.708537	-0.00167899	0.299863	0.00791667	0.0560039	0.00301113	0.633802	0.0101473	0.104131	-3.02697e-06	0.999595	-0.00467831	0.141727	-0.0107337	0.107261	-0.000672988	0.787863	0.0127504	0.239579	-0.0202779	0.0782423	0.00518719	0.306228	-0.00402488	0.402762	-0.00039914	0.972582	0.0100521	0.470932	0.00470904	0.664734	-0.00204711	0.801329	0.0148982	0.137785	-0.00350739	0.673415	-0.00578381	0.138766	-0.000386239	0.945918	0.00505896	0.377057	0.0137725	0.470175	-0.00202581	0.792828	-0.00784781	0.312532	-0.00616944	0.420249	-0.00591465	0.576481	0.0117015	0.267898	0.0132566	0.162141	-0.000389289	0.970601	0.00516917	0.625182	-0.00765455	0.466933	0.00401526	0.255968	0.00239074	0.653271	0.000182114	0.966829	0.00954396	0.0356991	0.00643968	0.084401	0.00449982	0.342452	0.00183463	0.467515	-0.00741408	0.365116	0.00225149	0.78031	0.00322786	0.19	0.00230472	0.227774	0.00136889	0.818685	0.000964522	0.922922	-0.00306823	0.298941	-0.00299149	0.276838	0.00379936	0.323554	0.00838619	0.0436763	0.0017882	0.647544	0.00832878	0.047202	-0.00457838	0.302522	-0.00788834	0.0941837	-0.00419277	0.259436	-0.00279926	0.428711	-0.00080171	0.835773	0.0109801	0.000677183	-0.00312776	0.366457	0.0215928	0.0048453	0.000459302	0.900625	0.00323764	0.611879	-0.00506828	0.236266	0.00383867	0.0480721	0.00999373	0.0166914	0.00819833	0.142107	0.0119725	0.0303627	-0.0201551	0.0694017	-0.0037516	0.500597	0.0020991	0.656237	-0.004725	0.0359734	0.00893638	0.104739	-0.00834607	0.149986	0.0181006	0.258867	-0.00282134	0.145884	0.00046721	0.746211
rs112564296	-0.0181255	0.115718	0.00321382	0.586353	-0.000169997	0.97973	0.00716876	0.0455979	-0.000164041	0.959453	0.00172031	0.593824	0.00236349	0.454031	-0.0156016	9.25755e-07	-0.00676835	0.0304348	0.00394043	0.288162	-0.0120266	0.00509891	-0.00296658	0.496151	-0.00769304	0.00731931	0.00859097	0.00759256	-0.00191765	0.429439	-0.00024738	0.937516	0.00633841	0.000743778	-8.46372e-05	0.970506	-0.00214075	0.174799	-0.00187012	0.236919	-0.00326658	0.0121567	0.00594269	0.153231	-0.000852197	0.465402	0.00224776	0.504471	0.00309748	0.372388	-0.00114354	0.721525	-0.000665159	0.835254	0.00152133	0.632335	0.00304479	0.340167	0.00290056	0.321696	0.00548985	0.0278881	0.00355633	0.272154	0.00406256	0.147467	0.00331063	0.210542	0.000282677	0.899946	0.000543389	0.811069	0.00157934	0.648301	0.00239028	0.436073	0.0042426	0.183858	-0.00522099	0.0565843	-0.00228378	0.477079	-0.00411207	0.199665	0.00805622	1.20266e-05	-0.00202205	0.523638	0.000231379	0.903387	0.00204715	0.664257	-0.00163825	0.665246	0.00181053	0.629695	-0.00789127	0.0185997	-0.00247308	0.512855	0.00778457	0.0391704	0.00402385	0.0451851	0.00105944	0.663764	-0.00263482	0.472461	-0.00128713	0.653519	-0.000352478	0.911921	0.00242442	0.131074	-0.000185905	0.9063	0.00119347	0.416262	-0.00178127	0.262582	-0.00122955	0.437097	0.00162721	0.237719	0.00237845	0.134995	0.00097227	0.430613	0.00111369	0.491924	0.00621648	0.16061	0.00137742	0.302628	0.00458851	0.191244	-0.000612248	0.694456	-0.000721795	0.5601	-0.00114751	0.430687	-0.00161965	0.227559	-0.0021154	0.72005	-0.003503	0.153282	-0.0011912	0.65219	-0.00126454	0.734929	-0.00610006	0.243905	-0.00478625	0.000686973	-8.93325e-06	0.994501	-0.00121722	0.274574	-0.00594844	0.221868	-0.00124217	0.859303	-0.00835929	0.206014	-0.00824834	0.10441	-0.00303032	0.236036	0.00427848	0.108229	-0.00272101	0.398096	0.00150118	0.834811	0.0045585	0.233599	0.00418358	0.716393	0.00141134	0.768772	-0.00950437	0.166698	0.00251434	0.353126	0.00753807	0.324215	0.00320073	0.243748	-0.00156137	0.632761	0.00593276	0.0944453	-0.00124307	0.677078	-0.00597017	0.116281	-0.0113466	0.0304665	-0.00550287	0.644553	0.00285555	0.811322	0.00568219	0.196682	-0.00790767	0.135482	-0.0090129	0.0561958	-7.61184e-05	0.918106	-0.00183774	0.0664299	0.00438569	0.309154	-0.00101221	0.374997	-0.00199793	0.524732	0.00145326	0.732761	-0.00577837	0.123959	0.00579845	0.290065	-0.00102503	0.720811	0.000606398	0.8827	0.00269336	0.481703	-0.000957957	0.819742	0.000995004	0.825395	0.00508095	0.0598472	-0.000627536	0.811364	-0.000580787	0.613131	0.00191058	0.441966	0.00217583	0.273253	-0.00145577	0.773139	-0.0154047	0.0350092	-0.00509175	0.161507	-0.00162579	0.488126	0.00236887	0.619215	0.00104814	0.544961	-0.00103848	0.322665	-0.000991726	0.687118	0.000996475	0.657931	-0.00141298	0.484801	-0.000681375	0.733997	0.00737911	0.352847	4.58872e-05	0.981216	0.0024356	0.222032	0.00188158	0.483108	0.00334989	0.0267898	0.00361689	0.25923	0.00123248	0.230318	0.00363714	0.550572	0.00316392	0.345272	0.00551389	0.106805	0.000792204	0.194804	-0.000171006	0.941731	-0.000839326	0.601781	0.00465479	0.259792	0.00345691	0.730679	-0.00189874	0.768142	0.00144071	0.809697	0.000837047	0.790753	-0.00120264	0.83646	0.00286114	0.309938	-0.00201831	0.528197	-0.000401549	0.825809	-0.00215877	0.171152	-0.00677235	0.192523	-0.00596465	0.203429	-0.000530892	0.576597	0.00065687	0.911218	-0.00718676	0.381903	-0.00211959	0.48277	-0.0057672	0.193262	-0.00803254	0.061767	-0.00504926	0.329287	-0.00437578	0.400533	-0.000731399	0.720213	-0.00173449	0.284224	0.00795105	0.0549766	0.00282279	0.655207	0.0102992	0.0990871	3.50738e-05	0.995304	-0.00463734	0.145293	-0.0107151	0.107908	-0.000760275	0.761158	0.0129399	0.232721	-0.0201323	0.0805398	0.0053878	0.28811	-0.00420877	0.381821	-0.000729461	0.949936	0.0102173	0.463866	0.00480089	0.658743	-0.00169255	0.835264	0.0148476	0.139302	-0.00346895	0.676923	-0.00572074	0.143204	-0.000390415	0.94534	0.00475869	0.406074	0.0136482	0.474286	-0.00225221	0.770295	-0.00769229	0.322222	-0.00632771	0.40843	-0.00636395	0.547915	0.0116196	0.271318	0.0135508	0.153062	-0.000160315	0.987892	0.00506827	0.631992	-0.00759273	0.470593	0.00407388	0.249183	0.002461	0.643856	0.000157836	0.971255	0.00962043	0.0342874	0.00645037	0.083959	0.00476315	0.315064	0.00181189	0.473151	-0.00709066	0.3866	0.00227962	0.777694	0.0033166	0.178203	0.00238242	0.212584	0.00145859	0.807092	0.00096078	0.923232	-0.00292653	0.321871	-0.00305195	0.267303	0.00354086	0.357625	0.00797617	0.0550896	0.00161795	0.679191	0.00827945	0.0485802	-0.00460352	0.299987	-0.0079071	0.0934701	-0.00431378	0.246034	-0.00272342	0.441418	-0.000711461	0.85407	0.0108448	0.00078979	-0.00310187	0.370506	0.0213596	0.00532947	8.37463e-05	0.981838	0.00322272	0.613564	-0.0052719	0.218031	0.00383989	0.0480298	0.0102593	0.0140214	0.00829758	0.137412	0.0120486	0.0293473	-0.0202872	0.0675995	-0.00384848	0.489678	0.00205044	0.66375	-0.004758	0.0347513	0.00902168	0.101527	-0.00819396	0.157684	0.0187957	0.24108	-0.00286082	0.140391	0.000422358	0.769872
rs7642644	-0.0156152	0.157264	0.00207878	0.714008	-0.00283009	0.659652	0.00647189	0.0601797	-0.000920356	0.766453	0.00149512	0.629365	0.00273398	0.367068	-0.0154165	4.44191e-07	-0.00634034	0.0347541	0.00306385	0.389753	-0.0120236	0.00354795	-0.00440841	0.292167	-0.00804565	0.00348409	0.00876465	0.00456415	-0.00211807	0.363447	-0.000178055	0.953146	0.00707475	8.84009e-05	-0.000595552	0.786457	-0.00162985	0.281936	-0.00171716	0.258093	-0.00261692	0.036441	0.00511447	0.200661	-0.000840008	0.453782	0.00316961	0.327108	0.00167943	0.614638	-3.11528e-05	0.991933	-0.000142373	0.963026	0.0012499	0.682302	0.00206265	0.501051	0.00248136	0.377333	0.00444188	0.0639255	0.00231651	0.456346	0.00367386	0.172525	0.00255499	0.314274	0.000313	0.884731	-0.00038397	0.86037	-0.000495358	0.881556	0.00325328	0.269656	0.00496107	0.105605	-0.00497851	0.0583388	-0.00111606	0.717474	-0.00374054	0.224418	0.00765886	1.46785e-05	-0.00237283	0.435815	0.000551985	0.762993	0.00651669	0.150202	-0.00215941	0.55299	0.0020806	0.564362	-0.00873235	0.00674413	-0.000277718	0.939065	0.00773825	0.0329582	0.00410535	0.0335033	0.00203302	0.385194	-0.00246114	0.484909	-0.00178236	0.517469	-0.000580046	0.849656	0.0033225	0.0311878	0.00031276	0.836646	0.00102666	0.466546	-0.0018939	0.214802	-0.000609535	0.688314	0.00169312	0.200812	0.00221551	0.147051	0.000644679	0.586275	0.00124238	0.424722	0.00606054	0.154571	0.000850565	0.507535	0.00431655	0.200685	-0.000588697	0.694084	-0.000723502	0.543056	-0.00104218	0.456203	-0.00159456	0.216444	-0.00387151	0.495059	-0.00347793	0.140171	-0.00122658	0.629561	-0.00120108	0.738204	-0.00482236	0.338344	-0.00435276	0.00130443	-0.000377917	0.76163	-0.00134753	0.208728	-0.00525574	0.262018	-0.00488783	0.467991	-0.00976204	0.124491	-0.00825719	0.0906764	-0.00202189	0.410599	0.00437701	0.0875656	-0.00238875	0.440111	0.00381091	0.581903	0.00261066	0.47739	0.00191378	0.862638	0.00161514	0.726165	-0.0101941	0.122615	0.0031198	0.230593	0.00820525	0.264087	0.00392821	0.136607	-3.94351e-05	0.989978	0.00512566	0.132668	-0.00116029	0.685893	-0.0071128	0.0514745	-0.0140774	0.00521317	-0.00929535	0.418399	0.00251112	0.827424	0.00495345	0.241591	-0.00727171	0.153178	-0.00693566	0.126293	-0.000384588	0.588838	-0.0021043	0.0287498	0.00307595	0.457986	-0.000966738	0.377968	-0.00136283	0.651667	0.000428777	0.916512	-0.00681496	0.0590427	0.00724304	0.169123	-0.00060813	0.825405	-0.000811571	0.837222	0.00291816	0.427698	0.000593042	0.883299	0.00281853	0.515536	0.00489043	0.0594753	-0.00023251	0.926694	-0.000726917	0.510184	0.00134954	0.572124	0.00158372	0.406253	-0.000704025	0.884672	-0.0165435	0.0184747	-0.00626344	0.0731366	-0.00209063	0.353628	0.00348669	0.446636	0.000350894	0.832995	-0.000660754	0.512621	-0.00105576	0.655525	0.000361868	0.867127	-0.00145376	0.454513	-0.00154736	0.422006	0.0107169	0.160537	1.64799e-05	0.992976	0.0027938	0.144608	0.00137382	0.593875	0.00335334	0.020977	0.00391999	0.202911	0.00130491	0.185998	0.00403257	0.490762	0.00352132	0.274009	0.0055239	0.0925554	0.00089236	0.128264	0.000214252	0.924024	-0.00169898	0.27133	0.00201392	0.612242	0.00231269	0.810381	-0.00316163	0.609783	0.00252307	0.661062	0.00122832	0.685607	-0.000537999	0.923513	0.00437349	0.106049	-0.00244731	0.425706	0.000472255	0.787518	-0.00207499	0.170288	-0.00440087	0.37738	-0.00798157	0.0760049	-0.000460461	0.614048	0.00109252	0.846861	-0.010537	0.181875	0.000116352	0.968008	-0.00454433	0.286166	-0.00628157	0.128585	-0.00479108	0.334874	-0.00521564	0.296535	-0.000213862	0.913243	-0.00214852	0.167593	0.00644215	0.105896	0.00175853	0.772132	0.00616169	0.304128	-0.000291619	0.959372	-0.00448857	0.142255	-0.00981266	0.125401	-2.10273e-05	0.993018	0.0135673	0.191708	-0.0178131	0.106055	0.00498293	0.304611	-0.0036944	0.422463	-0.00188523	0.86531	0.00951815	0.475565	0.00775725	0.455583	-0.00237605	0.760279	0.0088574	0.35676	-0.000590993	0.940882	-0.00330209	0.378884	0.000363375	0.947082	0.00521461	0.343613	0.00635564	0.728344	-0.00120294	0.871134	-0.0105309	0.158557	-0.00676096	0.358128	-0.00811641	0.424302	0.00772365	0.445889	0.0127665	0.160503	0.00298628	0.768244	0.00622776	0.539559	-0.00515564	0.609596	0.00438453	0.196757	0.00218275	0.669459	0.000621325	0.882614	0.00889888	0.0415409	0.00678397	0.0584847	0.00508	0.264723	0.00159669	0.510571	-0.0106165	0.177193	0.000842913	0.913553	0.00296758	0.209897	0.00218494	0.234137	-0.0022733	0.692247	-0.000129959	0.989178	-0.00296409	0.296108	-0.00341525	0.196122	0.00408365	0.269212	0.00661057	0.0978239	0.00224235	0.550636	0.00690594	0.0867151	-0.00351374	0.41016	-0.0086184	0.056917	-0.00404007	0.257881	-0.00261411	0.44162	-0.00177579	0.632236	0.0105263	0.000692948	-0.00318219	0.338709	0.0206006	0.0051349	0.000180423	0.959273	0.00214485	0.726399	-0.00521578	0.204779	0.00478135	0.0103565	0.0103608	0.00977166	0.00751118	0.161477	0.0107798	0.0424027	-0.0198888	0.0614844	-0.00374824	0.483331	0.00651961	0.150018	-0.005425	0.0122541	0.0053909	0.307853	-0.00733363	0.188426	0.0110535	0.472779	-0.00189217	0.30949	0.0013028	0.347507
rs7653278	-0.0168698	0.120023	0.00169024	0.76166	-0.00414064	0.511916	0.00607499	0.0725588	-0.0013331	0.661494	0.00136308	0.654319	0.00215204	0.469884	-0.0143149	1.82635e-06	-0.00641836	0.0295994	0.00337704	0.334612	-0.011933	0.00322572	-0.00210699	0.608299	-0.00792539	0.00339691	0.00962583	0.00152321	-0.00210399	0.358171	0.000352445	0.905776	0.00707612	6.58117e-05	-0.000606654	0.778806	-0.00159779	0.282999	-0.0018131	0.224234	-0.00237963	0.0528473	0.00496208	0.206383	-0.0012003	0.27596	0.00227826	0.473442	0.00117891	0.719025	0.000102419	0.973011	-0.000441654	0.883629	0.000953013	0.750747	0.00207005	0.491923	0.00182752	0.508124	0.00431046	0.0672678	0.00251703	0.41007	0.00369466	0.162643	0.00242674	0.330664	0.00047896	0.821363	0.00023126	0.914132	-0.000210854	0.948531	0.00299872	0.300408	0.00494642	0.10054	-0.00473986	0.0665851	-0.00100961	0.739021	-0.00377177	0.212468	0.00786194	5.96472e-06	-0.00190195	0.524933	0.00144075	0.423069	0.00727683	0.101994	-0.00152202	0.670564	0.00173257	0.625376	-0.00847324	0.0074892	-0.000610695	0.864213	0.00752031	0.0349981	0.00418588	0.0275207	0.0016871	0.463276	-0.00175165	0.612859	-0.00285385	0.291499	-0.000589259	0.84461	0.00354497	0.019304	0.000479465	0.74768	0.000969523	0.484001	-0.00200149	0.182146	-0.000231404	0.876823	0.00157797	0.224989	0.00252923	0.0920172	0.00062428	0.591684	0.0014573	0.340563	0.00515877	0.217112	0.000966991	0.443171	0.00495491	0.134832	-0.000634799	0.665975	-0.000637515	0.585457	-0.000969808	0.480317	-0.00160199	0.205858	-0.00302292	0.587368	-0.003775	0.102863	-0.000140254	0.955234	-0.000662539	0.851155	-0.00372292	0.451884	-0.00451674	0.000685424	-0.000662661	0.58791	-0.00125187	0.234602	-0.00363714	0.429524	-0.00498543	0.450793	-0.00907826	0.145622	-0.00826	0.0849268	-0.00159974	0.507121	0.00392843	0.118334	-0.00257357	0.396816	0.00350395	0.606167	0.00295949	0.411851	0.00145124	0.893648	0.00231794	0.608594	-0.0105459	0.103702	0.0024773	0.332196	0.00748379	0.29939	0.0044103	0.0886828	-0.00015715	0.959328	0.0050117	0.134128	-0.00246043	0.382349	-0.00719093	0.0449321	-0.0122892	0.0129759	-0.0051696	0.646145	0.00471312	0.67641	0.00518999	0.211337	-0.0074998	0.13343	-0.00638466	0.151707	-0.00027944	0.689075	-0.001761	0.0622615	0.00334792	0.410591	-0.000634858	0.555307	-0.000825424	0.780599	0.0020128	0.616156	-0.00610737	0.0847879	0.00546151	0.290841	5.38028e-05	0.984137	-0.00212956	0.582893	0.00237201	0.51136	-0.000219733	0.955818	0.00245339	0.564205	0.00478604	0.0602483	-0.000231183	0.925743	-0.000536553	0.620494	0.00085515	0.71537	0.00172155	0.358187	-0.000450377	0.924693	-0.0150544	0.0289586	-0.00685254	0.0458046	-0.00228706	0.301242	0.00367654	0.413615	0.000434573	0.790204	-0.000284648	0.773843	-0.000805033	0.728955	4.12482e-05	0.984499	-0.00116982	0.539799	-0.00100442	0.595471	0.00867349	0.247363	0.000410481	0.823435	0.00267625	0.154974	0.00174576	0.49045	0.00417354	0.00345442	0.00484396	0.109274	0.00212177	0.0286211	0.00453686	0.430065	0.00345972	0.27404	0.00509072	0.114667	0.000857334	0.136933	0.00061044	0.78213	-0.001625	0.284243	0.00113728	0.770556	0.00306993	0.745145	-0.00131266	0.8291	0.00414878	0.462745	0.00212758	0.474933	-0.000425997	0.938273	0.00378219	0.154861	-0.00147621	0.624807	0.000861129	0.61691	-0.00208947	0.160038	-0.00485204	0.322034	-0.00773378	0.0802108	-0.000524093	0.559081	-0.000730269	0.895416	-0.0118528	0.126178	0.00154918	0.587053	-0.00455055	0.27687	-0.00597265	0.141264	-0.00598877	0.219737	-0.00688796	0.160468	-4.06597e-05	0.983175	-0.00156638	0.305712	0.00561381	0.151208	0.00122319	0.837625	0.00631359	0.284147	-0.000523499	0.925866	-0.00408516	0.1742	-0.0100973	0.108611	-0.000289137	0.902561	0.0119962	0.240008	-0.0199162	0.0655006	0.00551768	0.246592	-0.00359977	0.425644	-0.000959293	0.929857	0.00880442	0.501003	0.00940644	0.356251	-0.00176299	0.817553	0.00646855	0.492762	-0.0012723	0.870724	-0.00202704	0.582574	-0.000860065	0.872939	0.00382545	0.479377	0.00809744	0.652373	-0.00209671	0.77345	-0.0112131	0.126377	-0.00452034	0.531608	-0.00577339	0.561906	0.0126516	0.202591	0.0128494	0.149378	0.00645916	0.515398	0.010005	0.314483	-0.00651912	0.509898	0.00512655	0.124017	0.00241222	0.630709	0.00120149	0.771054	0.00943629	0.027643	0.00700469	0.0465021	0.00452052	0.311821	0.00195349	0.411971	-0.0108743	0.159041	5.92522e-05	0.993798	0.00311409	0.179925	0.00229408	0.202947	-0.00249694	0.657862	-0.00243304	0.795873	-0.00345979	0.214495	-0.00305599	0.239054	0.00379236	0.296341	0.00619588	0.114288	0.00200773	0.586542	0.00704954	0.0751285	-0.00427347	0.308041	-0.00748911	0.092205	-0.0046987	0.180488	-0.00272506	0.414275	-0.00190747	0.600841	0.00936404	0.00213019	-0.00299898	0.358881	0.0203881	0.00481975	0.000881148	0.799609	0.00354557	0.556068	-0.00710173	0.0787295	0.00428036	0.0194944	0.0095895	0.0149299	0.00519531	0.324175	0.00983673	0.0593776	-0.0192682	0.0653227	-0.00467563	0.37347	0.0072796	0.101862	-0.00496844	0.0194414	0.00539277	0.29919	-0.00639276	0.24281	0.0134496	0.373923	-0.00175794	0.336502	0.00160973	0.237423
rs9827318	0.00787854	0.35321	0.000300105	0.945586	-0.00152333	0.759706	-0.0082174	0.00203538	0.00804971	0.000787368	0.00461599	0.0540221	0.00625303	0.00765479	0.00912349	0.000112381	0.00467104	0.0443255	0.0058223	0.0345815	0.0107358	0.000764043	0.000106047	0.973814	0.00286294	0.178024	-0.0036718	0.124523	0.00283458	0.115872	-0.00192121	0.412657	-0.00128153	0.358596	0.00511982	0.00260513	-0.00101692	0.385538	0.00292292	0.0128185	0.00168706	0.0812634	-0.0126888	4.10552e-05	0.00191058	0.027756	0.00275883	0.270719	-0.000845579	0.743145	0.00129675	0.58649	0.00805833	0.000693292	0.00238719	0.312145	0.000613952	0.795679	0.00285538	0.189167	-0.0022006	0.235369	-0.00424155	0.0778942	0.00240681	0.247985	0.00112161	0.567978	0.00400843	0.0163965	0.00244933	0.146956	0.00126735	0.622061	-0.0125705	3.4992e-08	-0.00473338	0.0459009	0.0128486	2.67898e-10	-0.00712912	0.00280798	0.00644196	0.00683819	-0.0100922	1.53557e-13	0.00144749	0.538848	0.000149803	0.91574	-0.0082586	0.0184101	0.00988305	0.000435801	0.00627059	0.0244404	0.00236667	0.34148	0.00167787	0.549554	-0.00316483	0.258511	0.00149772	0.316665	-0.00202781	0.26243	0.00600284	0.0273503	0.00241924	0.256253	0.00117324	0.62013	-0.0012364	0.299873	-0.000658662	0.574615	-0.000813651	0.45555	-0.000835893	0.479179	-0.000993833	0.397773	-0.00495911	1.28319e-06	-0.00435353	0.000230549	-0.00207428	0.0236642	-0.000634838	0.597933	-0.00515619	0.117022	-0.00458427	3.87832e-06	-0.00482876	0.0644321	0.00456732	7.97125e-05	0.00198481	0.0310563	-0.000519572	0.630975	0.00363019	0.000269972	0.0110043	0.0120812	0.00494802	0.00660445	0.00180629	0.357378	-0.000111273	0.967995	0.00390232	0.315483	0.00578709	3.32961e-08	0.00272267	0.00467638	-0.00126466	0.126332	0.00133024	0.712946	0.013478	0.00961458	0.0150737	0.00214102	-0.000441067	0.907173	-0.000839743	0.6583	-0.00323603	0.101924	0.00120279	0.616261	-0.00385016	0.473018	0.00151434	0.595686	-0.00471338	0.582897	0.00113581	0.750912	-0.000539593	0.916182	-0.0034536	0.0858783	0.0048331	0.395875	-0.00346212	0.0896408	-0.00104842	0.667058	0.000106757	0.967819	0.000684061	0.758645	0.00318446	0.260573	0.0183778	2.36026e-06	0.0150455	0.0843481	0.0224806	0.0101006	0.0018213	0.577311	0.00562847	0.152499	0.0037682	0.282176	-0.000400868	0.465833	-0.000447897	0.546935	-0.00445939	0.163743	0.00160102	0.058885	0.00140896	0.545867	-0.000783373	0.804223	0.00173469	0.534056	0.00652313	0.109061	0.00314027	0.140465	0.00644089	0.0348761	-9.46247e-05	0.973445	0.00204983	0.511453	0.00526227	0.116139	-0.000738682	0.712573	-0.00224346	0.250289	0.000107907	0.8994	-0.00023922	0.896906	0.00161659	0.273082	-0.00173898	0.642819	0.00883205	0.103236	-0.00146184	0.588346	-0.00242534	0.163733	0.00170766	0.629576	0.00123896	0.335301	0.00101456	0.19324	0.00150623	0.410163	0.00198235	0.235613	0.00376093	0.0122667	0.00264663	0.0755426	0.000835446	0.887956	0.00281382	0.0521527	6.69765e-05	0.963939	-0.00384975	0.0534996	-0.00255297	0.0230901	0.0144007	1.46714e-09	-0.000927085	0.224519	0.00383766	0.396534	-0.0126719	3.50533e-07	0.00436346	0.0857972	-5.36123e-05	0.905935	6.43237e-05	0.970475	0.00155365	0.193477	-0.00821324	0.00749794	-0.00253839	0.732457	0.00140214	0.76982	-0.00153722	0.729807	0.00339304	0.148286	0.00581959	0.179407	-0.00456141	0.029333	0.00415479	0.0804839	0.000899454	0.506931	0.00429673	0.000240422	-0.00394972	0.306093	0.0115334	0.000923108	0.00103215	0.143943	0.00118039	0.788053	-0.00706722	0.24901	0.00371942	0.0986628	0.00695308	0.034732	0.00271288	0.395932	-0.00401315	0.296503	0.00261364	0.499034	0.00217304	0.152114	0.0023962	0.0465704	-0.00366746	0.232898	0.00273567	0.557577	-0.00208478	0.650789	0.00811019	0.0651311	-8.00437e-06	0.997282	0.0127802	0.00939078	-0.00317407	0.0859398	-0.00133292	0.867495	0.00954871	0.258112	0.00840577	0.0238457	-0.00408627	0.247002	-0.011587	0.17319	0.00699593	0.493448	-0.00875825	0.270978	0.00111108	0.852329	-0.00949754	0.196889	-0.00516013	0.398472	-0.00322205	0.267368	0.00626937	0.137286	-0.00502138	0.236666	0.0178671	0.211265	0.00509361	0.373702	0.00586184	0.309434	0.00586522	0.302015	0.00647078	0.409522	-0.0221894	0.0045718	-0.00205768	0.769571	0.00401034	0.608555	-0.000626441	0.9363	0.00139185	0.858343	-0.0019863	0.450255	-0.00901668	0.0227006	0.00224005	0.491772	-0.000550814	0.870628	0.00064333	0.816819	0.00253896	0.471789	0.00263533	0.160893	-0.00463135	0.446739	-0.00490898	0.415254	0.00253817	0.165984	0.00160939	0.25782	-0.000830424	0.85179	-0.0067027	0.368015	0.00507941	0.0206121	0.00562157	0.00593401	0.00582837	0.0415002	-0.00679593	0.0275908	-0.00733738	0.0114814	-0.00279002	0.370448	0.00376393	0.253363	0.00252621	0.470068	-0.00137238	0.618868	0.00488824	0.0625444	0.00157625	0.582672	-0.00227709	0.342742	0.000169395	0.947448	-0.00370309	0.5154	0.000780135	0.775219	0.011448	0.0157343	0.00517671	0.103672	-5.09276e-05	0.971837	-0.00108895	0.725489	0.00909015	0.028677	-0.005253	0.201556	0.00628346	0.442225	0.00516508	0.208167	-0.0082574	0.0184268	0.00707246	2.37863e-05	-0.00494845	0.222478	0.00737273	0.0874786	-0.0196401	0.0992304	0.000663929	0.643233	0.00324544	0.00257779
rs9847516	0.00792726	0.35008	0.000187431	0.965992	-0.00149028	0.764712	-0.00830359	0.00182029	0.00812928	0.00069596	0.00468648	0.0504027	0.00623494	0.00781812	0.0091817	0.000101195	0.00485652	0.036499	0.00588489	0.032645	0.010839	0.000677242	7.30409e-05	0.981959	0.0030459	0.151788	-0.00360317	0.131632	0.00290507	0.107004	-0.00197031	0.400707	-0.00123492	0.376235	0.00515894	0.00240892	-0.000994931	0.395785	0.00298791	0.0109375	0.00166902	0.0844989	-0.0127984	3.50511e-05	0.00192909	0.0262446	0.0027038	0.280278	-0.000797005	0.757365	0.00142869	0.548897	0.0080108	0.00074357	0.00231868	0.326125	0.000387648	0.870098	0.00282198	0.194294	-0.00216382	0.243179	-0.00430679	0.0733636	0.0025124	0.227736	0.00105878	0.589771	0.00407102	0.0147692	0.00240459	0.154389	0.00124915	0.626994	-0.0126355	2.95329e-08	-0.00482617	0.0417604	0.0130651	1.32599e-10	-0.00710731	0.0028867	0.00638427	0.0073399	-0.0101363	1.18896e-13	0.00156961	0.505054	0.000138335	0.922152	-0.00833956	0.0172697	0.00972034	0.000539638	0.00652397	0.019202	0.00236195	0.342336	0.00177277	0.527112	-0.0030469	0.276569	0.00149302	0.318093	-0.00217156	0.229986	0.00583837	0.031827	0.00243429	0.253211	0.000961639	0.684477	-0.00115563	0.332445	-0.000631329	0.590507	-0.000773104	0.478211	-0.000780624	0.508617	-0.000930032	0.428652	-0.00497762	1.1646e-06	-0.00428957	0.000283784	-0.00206845	0.0240261	-0.000639444	0.595192	-0.00514038	0.118069	-0.00454217	4.72889e-06	-0.00472506	0.070306	0.00460163	7.0142e-05	0.00201546	0.0285128	-0.000468373	0.664928	0.00366751	0.000232669	0.0108527	0.0132996	0.00498684	0.00618277	0.00186634	0.341523	-0.000162127	0.953373	0.00382604	0.324939	0.00580988	2.92071e-08	0.00271259	0.00482447	-0.00128989	0.11887	0.00123635	0.732348	0.0134953	0.00950994	0.0152984	0.00183146	-0.000209069	0.955908	-0.00091752	0.628878	-0.00322506	0.103022	0.00107168	0.655136	-0.00410896	0.443729	0.00150973	0.596737	-0.00505145	0.556106	0.000915941	0.79793	-0.000662309	0.897197	-0.00351398	0.0804865	0.00506902	0.373164	-0.00352809	0.0836429	-0.00134809	0.580095	0.000131425	0.960381	0.000594626	0.789365	0.00338643	0.231456	0.01834	2.46617e-06	0.0151812	0.0815846	0.0226932	0.00941254	0.00162963	0.617955	0.0053992	0.169842	0.00379267	0.278988	-0.000402698	0.463732	-0.000474876	0.522984	-0.00436333	0.172937	0.0015711	0.0637309	0.00146893	0.528838	-0.000861741	0.785062	0.00170992	0.539843	0.00681178	0.094212	0.00315224	0.138896	0.00645173	0.0345402	-5.06064e-05	0.985794	0.00215925	0.4891	0.00520114	0.120376	-0.000736599	0.713302	-0.00225012	0.248813	0.000183363	0.829878	-0.000294081	0.873425	0.0016794	0.254773	-0.00176249	0.638277	0.0087054	0.108212	-0.00151261	0.575393	-0.00248937	0.152823	0.00166565	0.63797	0.00126118	0.326627	0.000989031	0.204611	0.00149973	0.412105	0.00189185	0.257607	0.00374973	0.0125129	0.00260449	0.0802673	0.000637672	0.914346	0.00282994	0.0507701	5.99279e-05	0.967725	-0.00380415	0.056335	-0.00247105	0.0278398	0.014354	1.64294e-09	-0.000918663	0.228652	0.00380835	0.400049	-0.0125232	4.76725e-07	0.00432702	0.0883719	-4.97834e-05	0.912605	-2.72109e-05	0.987505	0.00152201	0.202603	-0.00821465	0.00747828	-0.00270184	0.715936	0.0012273	0.797823	-0.00170803	0.701105	0.00343856	0.142855	0.00562363	0.194431	-0.00442347	0.034552	0.00414915	0.0808261	0.000849886	0.530533	0.00422587	0.000303345	-0.0036867	0.339349	0.0116464	0.000819883	0.00102455	0.146823	0.000935985	0.831167	-0.00731782	0.232549	0.00361435	0.108487	0.00698878	0.0337625	0.00294998	0.355822	-0.00377801	0.325551	0.00294388	0.446253	0.00220989	0.145175	0.00241928	0.0444402	-0.00369929	0.228726	0.0022508	0.629343	-0.00206375	0.653976	0.00802532	0.0679079	-0.000181491	0.938419	0.0126344	0.0102103	-0.00314202	0.0890671	-0.0015262	0.84846	0.00946388	0.262287	0.00829142	0.0258088	-0.00403742	0.252651	-0.0108832	0.200743	0.00668662	0.512708	-0.00816433	0.304762	0.0014163	0.812406	-0.00989303	0.178808	-0.00533561	0.382548	-0.00346701	0.232586	0.00627524	0.136821	-0.00476437	0.261408	0.017784	0.213122	0.00507483	0.375377	0.00578143	0.316025	0.00607106	0.285273	0.00670166	0.392932	-0.0220602	0.00480649	-0.00242535	0.72984	0.00384014	0.623789	9.31964e-05	0.990512	0.00191963	0.805522	-0.00209787	0.425095	-0.00903765	0.0223548	0.00203616	0.531916	-0.000593517	0.86066	0.000636441	0.818698	0.00253892	0.471678	0.00262504	0.162426	-0.00469434	0.440522	-0.00470595	0.43472	0.00234279	0.200926	0.00163575	0.249983	-0.00098682	0.824241	-0.00677087	0.363096	0.0051725	0.0183753	0.00567558	0.00546171	0.00585704	0.0404658	-0.00676222	0.0283321	-0.00742834	0.0104776	-0.00281232	0.36652	0.0038773	0.239232	0.00232869	0.50538	-0.00147781	0.592099	0.00482838	0.0657601	0.00172872	0.546642	-0.00216376	0.367189	0.000351551	0.891175	-0.00357958	0.529411	0.00093847	0.731159	0.0115904	0.0144598	0.00521803	0.100852	-3.80338e-05	0.978961	-0.0012038	0.697825	0.00895534	0.0310973	-0.00511542	0.213536	0.00631205	0.439999	0.00482726	0.239353	-0.00833836	0.0172855	0.00706814	2.39846e-05	-0.00476715	0.239769	0.00765271	0.0760089	-0.0196094	0.099682	0.00062542	0.662533	0.00322298	0.00275486
rs9827763	0.007789	0.358741	0.00024299	0.955933	-0.00168936	0.734474	-0.00821023	0.00205585	0.00802644	0.000816352	0.00457988	0.0559512	0.00628309	0.00737281	0.00916295	0.000105092	0.00472278	0.0420425	0.00580868	0.0350224	0.0107495	0.000753053	7.57477e-05	0.981296	0.00289188	0.173719	-0.00370278	0.12141	0.00282475	0.117175	-0.00195145	0.40538	-0.00129252	0.354532	0.00509523	0.00273434	-0.00101497	0.386493	0.00291774	0.0129866	0.00167456	0.0835712	-0.0126734	4.20205e-05	0.00192668	0.0264835	0.00278166	0.266823	-0.00086431	0.737687	0.00127549	0.592676	0.00808122	0.000670066	0.00240896	0.307796	0.000596618	0.801343	0.00285036	0.189987	-0.00217345	0.241239	-0.00430241	0.0737485	0.00245958	0.23781	0.0011527	0.557333	0.00404553	0.0154371	0.00244916	0.147021	0.0012694	0.621528	-0.012605	3.21969e-08	-0.00471592	0.0467282	0.0128797	2.4356e-10	-0.00715701	0.00270487	0.00644448	0.00682153	-0.0101149	1.36274e-13	0.00145997	0.535388	0.000164943	0.90727	-0.00829585	0.0178999	0.00981528	0.000477647	0.00632585	0.0232214	0.00237123	0.340592	0.00162608	0.561975	-0.00318183	0.256001	0.00152504	0.30796	-0.00204791	0.257776	0.00601012	0.0271792	0.00243392	0.253425	0.00113838	0.630591	-0.00121615	0.307901	-0.000657353	0.575411	-0.000787982	0.46993	-0.000832041	0.481245	-0.000985311	0.401875	-0.00497049	1.21587e-06	-0.00435917	0.000226579	-0.00207847	0.0233962	-0.000600234	0.618071	-0.00506224	0.12388	-0.00456946	4.17521e-06	-0.00476821	0.0678751	0.00456713	7.9887e-05	0.00198586	0.0309831	-0.000509823	0.637426	0.00363241	0.000268013	0.0110043	0.0120903	0.00491774	0.00694915	0.00181182	0.355963	-0.000147038	0.957722	0.00400218	0.303315	0.00579307	3.23278e-08	0.00271366	0.00481901	-0.00127982	0.121895	0.001342	0.710553	0.0135095	0.0094536	0.0151745	0.00200052	-0.000340898	0.928197	-0.000904597	0.63381	-0.0031962	0.106246	0.00127363	0.595683	-0.00393402	0.463495	0.00148096	0.603868	-0.00471568	0.582762	0.00111696	0.754944	-0.000518897	0.919396	-0.00345067	0.0861758	0.00496037	0.383618	-0.00349426	0.0867335	-0.00110313	0.650852	0.000158145	0.95235	0.000686797	0.757733	0.00318925	0.259923	0.0183562	2.43099e-06	0.0148999	0.0874055	0.0225093	0.0100075	0.00171809	0.599109	0.00559212	0.155206	0.00381188	0.276683	-0.000400814	0.465937	-0.000455281	0.540385	-0.00448156	0.1617	0.00158426	0.0616101	0.00139566	0.549702	-0.000771222	0.807218	0.00177307	0.525089	0.006626	0.103622	0.00312547	0.142383	0.00646053	0.0343427	-0.000153563	0.956922	0.00207485	0.506353	0.00525874	0.11642	-0.000699411	0.727253	-0.00223297	0.252558	0.000119094	0.889045	-0.000241024	0.896144	0.00163046	0.269033	-0.00169042	0.652158	0.0088081	0.104209	-0.00145797	0.58937	-0.00242299	0.164184	0.00177437	0.61629	0.00124182	0.334236	0.00101583	0.192728	0.00144756	0.42868	0.0019424	0.245233	0.0037563	0.0123826	0.00262597	0.0778813	0.000949862	0.872747	0.0028174	0.0518763	6.90935e-05	0.962803	-0.0038526	0.0533453	-0.0025558	0.0229513	0.014433	1.35318e-09	-0.00093529	0.220487	0.00379143	0.402292	-0.0126308	3.833e-07	0.00438634	0.0841949	-5.34767e-05	0.90618	3.90018e-05	0.982097	0.00155631	0.192756	-0.00817291	0.00780336	-0.00246852	0.73958	0.00129522	0.786954	-0.00157652	0.723212	0.00346688	0.139698	0.00581902	0.179497	-0.00453175	0.0304172	0.00415571	0.0804447	0.000881164	0.515647	0.00429124	0.000245225	-0.0039466	0.306528	0.011464	0.000992426	0.00103006	0.14479	0.00112177	0.798369	-0.00717381	0.241996	0.00371103	0.0994528	0.00694771	0.0348863	0.00273564	0.392017	-0.00399813	0.298354	0.0026389	0.49493	0.0021542	0.155729	0.00242143	0.0443264	-0.00371046	0.227491	0.00267527	0.566343	-0.00209931	0.64855	0.00820843	0.0619673	2.4006e-05	0.99185	0.0127709	0.00944888	-0.00315437	0.0879337	-0.00126334	0.874366	0.00957264	0.256925	0.00839926	0.0239558	-0.00408216	0.247481	-0.0115417	0.174879	0.00699038	0.493795	-0.00872085	0.273033	0.00115272	0.846864	-0.0095278	0.195469	-0.0051826	0.396425	-0.00326192	0.261538	0.00628452	0.136378	-0.00494034	0.244365	0.0178406	0.211944	0.00486973	0.395116	0.00593736	0.303291	0.00592963	0.296786	0.00653057	0.405252	-0.0221211	0.00470215	-0.00217893	0.756433	0.00400443	0.609116	-0.000627212	0.936228	0.00138625	0.85892	-0.00200076	0.447002	-0.0090648	0.0219989	0.00219643	0.500282	-0.000596922	0.859918	0.000653693	0.813937	0.00256985	0.466452	0.00264056	0.160101	-0.00465595	0.444364	-0.00487986	0.418065	0.00249699	0.172999	0.00158293	0.265771	-0.000834965	0.851002	-0.00665769	0.371282	0.00511174	0.0198306	0.00567224	0.00550403	0.00592972	0.0381039	-0.006825	0.026946	-0.00741024	0.0106927	-0.00283159	0.363401	0.00384132	0.243774	0.00249814	0.475051	-0.00142783	0.6048	0.00485421	0.0644143	0.0016201	0.572262	-0.00226037	0.346341	0.000180948	0.943875	-0.00373829	0.511454	0.000783885	0.774191	0.0115359	0.0149605	0.00514931	0.105542	-3.94256e-05	0.978198	-0.00112125	0.717712	0.0090953	0.0286002	-0.00523561	0.20309	0.00641441	0.432805	0.00513336	0.211006	-0.00829465	0.0179162	0.00708131	2.32769e-05	-0.00494852	0.222508	0.00732787	0.0894498	-0.0194279	0.102968	0.000650107	0.650183	0.00324259	0.00260294
rs9827900	0.0081804	0.33526	0.000237368	0.956961	-0.0017948	0.718643	-0.00820018	0.00208658	0.00793341	0.000940647	0.00445548	0.0630135	0.0062723	0.00748728	0.00915878	0.000106222	0.00469048	0.0435116	0.0058525	0.0337059	0.0107368	0.000766015	0.000174541	0.956928	0.00297361	0.161963	-0.00358518	0.133779	0.00278403	0.122631	-0.00184743	0.43096	-0.00125944	0.367086	0.00505888	0.00293842	-0.000965564	0.410132	0.0029168	0.0130355	0.00167856	0.0829023	-0.0126825	4.1638e-05	0.00192094	0.0269677	0.00289193	0.24842	-0.000788122	0.760116	0.00133704	0.575028	0.00807834	0.000674814	0.00251901	0.286324	0.000580079	0.806781	0.0028692	0.187168	-0.00210353	0.256811	-0.00430345	0.0737412	0.00234045	0.261413	0.00109215	0.578306	0.00409614	0.0142165	0.00235889	0.162596	0.001398	0.58673	-0.0126004	3.27841e-08	-0.00478188	0.0437854	0.0128844	2.42073e-10	-0.00697225	0.00348499	0.00632478	0.00793955	-0.0100624	1.83978e-13	0.00144211	0.540478	0.000206694	0.883971	-0.00853037	0.0149292	0.00990472	0.000425038	0.00630782	0.0236471	0.00234758	0.345537	0.00167406	0.550581	-0.00311019	0.266968	0.00150494	0.314488	-0.00206386	0.254188	0.00613328	0.024213	0.00254027	0.233376	0.00122221	0.605716	-0.00116606	0.328355	-0.000634037	0.589117	-0.00074781	0.492963	-0.000819132	0.48817	-0.000965091	0.411701	-0.00494256	1.40213e-06	-0.0042962	0.000279789	-0.00206777	0.0241506	-0.000575725	0.632561	-0.00494238	0.133131	-0.00455349	4.53204e-06	-0.00466555	0.0740844	0.00455265	8.44574e-05	0.00201579	0.0285718	-0.000479787	0.65745	0.00365697	0.000244506	0.0110447	0.0118048	0.00492428	0.00689114	0.00176266	0.369279	-4.46636e-05	0.987155	0.00402348	0.300865	0.00583251	2.62537e-08	0.00273696	0.00447967	-0.00125814	0.128435	0.00127157	0.725173	0.013716	0.00843624	0.0154017	0.0017158	-0.000391004	0.917697	-0.000959037	0.613644	-0.00317863	0.108286	0.00134567	0.575173	-0.00380465	0.478465	0.0015925	0.577016	-0.00449158	0.600921	0.00121083	0.73518	-0.000396406	0.938399	-0.0034965	0.0821763	0.00519262	0.361909	-0.00355545	0.0814457	-0.00118577	0.626737	0.000279154	0.916021	0.000702883	0.752314	0.0033649	0.234734	0.0184134	2.27745e-06	0.0149665	0.0860719	0.0224635	0.0101767	0.00180383	0.581119	0.0055498	0.158479	0.00375346	0.284257	-0.000400811	0.466074	-0.000473037	0.52483	-0.00439789	0.169802	0.00161483	0.0568341	0.00152208	0.514272	-0.000741706	0.814514	0.00169907	0.542644	0.00646659	0.112306	0.00299649	0.15972	0.00647036	0.0341233	-2.43748e-05	0.993161	0.00215372	0.490458	0.00535968	0.109679	-0.000688438	0.731442	-0.00227251	0.244396	8.99411e-05	0.916115	-0.000291079	0.874776	0.00169253	0.251329	-0.00158497	0.672645	0.00851206	0.116486	-0.00149094	0.581092	-0.0024027	0.16787	0.00187416	0.596704	0.00122038	0.342793	0.00102908	0.18712	0.00139554	0.445594	0.00191576	0.251908	0.00377312	0.0120219	0.00263601	0.0768388	0.000896935	0.879814	0.00288287	0.0467101	0.000151997	0.918303	-0.00378782	0.0575347	-0.00257831	0.0218024	0.0144421	1.33245e-09	-0.00090607	0.235345	0.00387228	0.392438	-0.0126099	4.02683e-07	0.00444455	0.0802199	-5.26345e-05	0.90767	8.55517e-05	0.96075	0.001551	0.194375	-0.00818381	0.00773957	-0.00202019	0.785626	0.0013916	0.771593	-0.00148487	0.738788	0.00331851	0.157571	0.00578871	0.181905	-0.00453807	0.0302218	0.00399645	0.0928104	0.000817781	0.546389	0.00427605	0.00025855	-0.00393409	0.308152	0.0114549	0.00100377	0.00103498	0.142968	0.00112792	0.797324	-0.00709344	0.2474	0.00372698	0.0980772	0.00688871	0.0365068	0.0026708	0.403451	-0.00391316	0.308858	0.0027593	0.475566	0.00220824	0.145716	0.00238694	0.0474945	-0.00353976	0.249733	0.00280564	0.547633	-0.00199846	0.664411	0.00820928	0.0619755	8.21664e-07	0.999721	0.0127916	0.00934318	-0.0032159	0.0819564	-0.00108533	0.891961	0.00951904	0.25977	0.00829146	0.025876	-0.00403095	0.25363	-0.0114881	0.177054	0.00688497	0.500497	-0.00850934	0.285019	0.000849338	0.886887	-0.00969612	0.187851	-0.00538793	0.378151	-0.00334239	0.250073	0.00617244	0.143599	-0.004933	0.245174	0.017956	0.209184	0.00468971	0.412919	0.00637085	0.269451	0.0057751	0.309655	0.00692486	0.377587	-0.0221192	0.00471425	-0.00202498	0.773197	0.00349463	0.655491	-0.00033377	0.966045	0.0015258	0.84492	-0.00209057	0.427005	-0.00895883	0.0236328	0.00214524	0.510443	-0.000450069	0.894174	0.000803782	0.77235	0.00248636	0.481184	0.00265525	0.157906	-0.00449042	0.460861	-0.00469198	0.436312	0.00248703	0.174836	0.00167686	0.238581	-0.000771878	0.862186	-0.0064082	0.389537	0.00513003	0.0194202	0.00569818	0.00530271	0.00600325	0.0358132	-0.00693237	0.0246591	-0.00733022	0.0115843	-0.00293928	0.345527	0.00392078	0.234254	0.00236898	0.498258	-0.00151012	0.584214	0.00490646	0.0616409	0.00161174	0.574307	-0.00225428	0.347746	0.000166447	0.948377	-0.00399681	0.482788	0.0007408	0.78634	0.011373	0.0164654	0.00502596	0.114238	-7.65903e-05	0.95767	-0.00122225	0.693584	0.00897726	0.030769	-0.00528927	0.198601	0.0060048	0.462904	0.00519031	0.206072	-0.00852917	0.0149431	0.00712377	2.0905e-05	-0.00483637	0.23325	0.00748728	0.0827894	-0.0195122	0.101557	0.000639529	0.655571	0.00323823	0.00264362
rs74883253	-0.0169067	0.119329	0.00158913	0.775549	-0.00428694	0.49717	0.00615237	0.0690539	-0.00131895	0.664935	0.00119699	0.694226	0.00222813	0.454419	-0.0144713	1.41565e-06	-0.00650836	0.0274232	0.00329208	0.347022	-0.0119498	0.00318928	-0.00234065	0.569213	-0.00783552	0.00378613	0.00962657	0.00152561	-0.00212236	0.354095	0.000285812	0.923546	0.00708799	6.4215e-05	-0.00054428	0.801086	-0.00155727	0.295492	-0.00182296	0.221828	-0.00242031	0.0489713	0.00510526	0.193686	-0.00122419	0.266622	0.00229414	0.470463	0.00105824	0.746795	7.67747e-05	0.979771	-0.000500498	0.868287	0.00095186	0.751092	0.00210149	0.485459	0.00178995	0.516972	0.00423061	0.0725599	0.00248686	0.415805	0.00361301	0.172227	0.0024048	0.33516	0.000450106	0.831995	0.000251622	0.906625	-8.75823e-05	0.978614	0.0030284	0.295757	0.00499122	0.0975695	-0.00480378	0.0630561	-0.00110651	0.715078	-0.00383319	0.205214	0.00786861	5.88516e-06	-0.00197758	0.508679	0.00142219	0.42917	0.00727404	0.1022	-0.00144071	0.687271	0.00147674	0.677367	-0.00850256	0.00729792	-0.000568094	0.87363	0.00760893	0.0329445	0.00418858	0.0274597	0.00171326	0.456456	-0.00185916	0.591294	-0.0029412	0.277094	-0.000613257	0.838403	0.00347428	0.0218787	0.000483535	0.745662	0.000967346	0.485084	-0.00197124	0.188941	-0.000183831	0.902024	0.00161901	0.213254	0.0025198	0.0933096	0.000603059	0.604425	0.00151004	0.323478	0.00532448	0.202785	0.00102147	0.418007	0.00499996	0.13141	-0.000674349	0.646613	-0.000638212	0.585131	-0.000956447	0.486484	-0.00162208	0.200301	-0.00341846	0.539501	-0.00379701	0.100926	-3.8705e-05	0.987643	-0.000836645	0.812727	-0.00385312	0.436311	-0.00460769	0.000534355	-0.000696435	0.569088	-0.00124713	0.236468	-0.00384966	0.403152	-0.00520439	0.43123	-0.0092511	0.138166	-0.00818635	0.087801	-0.0015153	0.52986	0.00385292	0.125638	-0.00254833	0.401517	0.0034604	0.610693	0.0029295	0.416668	0.00151721	0.888858	0.00237526	0.599804	-0.0103846	0.109139	0.0025154	0.324891	0.007434	0.302682	0.0044556	0.0855053	-0.000235017	0.939215	0.00517048	0.122277	-0.00251342	0.372247	-0.00711192	0.0473664	-0.0123898	0.0122673	-0.00491004	0.662891	0.00531543	0.637962	0.0051017	0.219283	-0.00740894	0.138261	-0.00627167	0.159151	-0.000270016	0.699084	-0.00172484	0.0678709	0.00331094	0.415854	-0.000639022	0.552779	-0.000819906	0.782062	0.00191019	0.634307	-0.0062114	0.0796643	0.00568106	0.271955	-4.04362e-05	0.98808	-0.00220057	0.570456	0.0023058	0.523285	-0.000236881	0.952381	0.00246554	0.562339	0.00484202	0.0573485	-0.000140784	0.954745	-0.00058047	0.592238	0.000792516	0.735443	0.001711	0.361243	-0.000546249	0.908741	-0.0152456	0.0270069	-0.00700037	0.0413554	-0.00239895	0.278288	0.00365245	0.416756	0.00045723	0.779576	-0.000305619	0.757722	-0.000769007	0.740677	3.38871e-05	0.987267	-0.00113175	0.553132	-0.00108667	0.565758	0.00847818	0.258238	0.00038191	0.835575	0.00247648	0.188256	0.00162452	0.521158	0.00424346	0.00295441	0.00478455	0.113771	0.00213537	0.0276502	0.00453544	0.430301	0.00358016	0.257791	0.00506021	0.116932	0.000886743	0.124056	0.000480489	0.827721	-0.00162875	0.283241	0.00116768	0.764634	0.00268484	0.776249	-0.00108792	0.858037	0.00418258	0.459163	0.00206021	0.489095	-0.000236169	0.96576	0.00361308	0.174247	-0.00141674	0.638895	0.000787141	0.647556	-0.00212912	0.15233	-0.00469805	0.337707	-0.00767895	0.0824251	-0.000540268	0.547104	-0.000748099	0.892896	-0.0118821	0.125309	0.00158105	0.579453	-0.00451431	0.280847	-0.00599326	0.140004	-0.0060043	0.218673	-0.00668076	0.173547	-0.000114721	0.952567	-0.00161783	0.29023	0.00555435	0.155708	0.00140179	0.814359	0.00655438	0.266288	-0.000472882	0.933029	-0.00393341	0.190838	-0.0100198	0.111422	-0.000302603	0.898066	0.0123091	0.228106	-0.019827	0.0667825	0.0056494	0.235604	-0.00369159	0.414046	-0.000948325	0.930676	0.00882424	0.500154	0.00950883	0.351169	-0.00193925	0.79973	0.00645702	0.493638	-0.00135429	0.862506	-0.00205921	0.576682	-0.000966223	0.857441	0.00392361	0.46826	0.00811849	0.651496	-0.00237724	0.74422	-0.0109194	0.136752	-0.00456496	0.527704	-0.00552907	0.578627	0.0134764	0.174752	0.0126707	0.155176	0.00632689	0.524092	0.00997162	0.316167	-0.0063714	0.51959	0.00505964	0.12909	0.00256293	0.609627	0.00127161	0.758154	0.00942241	0.0279087	0.00697904	0.0473622	0.00446076	0.318375	0.0020537	0.388493	-0.0108194	0.161195	9.53019e-05	0.990026	0.00315832	0.173925	0.00229495	0.202868	-0.00239793	0.67069	-0.00237476	0.800687	-0.00339136	0.223801	-0.00303975	0.241665	0.00389681	0.283338	0.00635869	0.105155	0.00203473	0.581602	0.00719341	0.0694309	-0.00424084	0.311862	-0.00768016	0.0842626	-0.00489175	0.163323	-0.00267604	0.422822	-0.00189379	0.603539	0.00931447	0.00225389	-0.00306211	0.348939	0.0201584	0.00532892	0.000764899	0.825624	0.00356728	0.553742	-0.00711056	0.0784155	0.0043098	0.018697	0.00970724	0.013761	0.00503975	0.338973	0.0100041	0.0552277	-0.0194455	0.0629677	-0.00452395	0.389273	0.00727681	0.102068	-0.00505312	0.0174821	0.00557407	0.283349	-0.0064585	0.238115	0.0142066	0.347738	-0.00174626	0.339835	0.0015989	0.240689
rs76738258	-0.0167389	0.122924	0.00157144	0.777962	-0.004253	0.500543	0.00606574	0.0730055	-0.00137063	0.652595	0.00126508	0.677731	0.00219259	0.461568	-0.0142799	1.93705e-06	-0.00651594	0.0272164	0.00335721	0.337476	-0.0119535	0.00317445	-0.00219441	0.59352	-0.00793443	0.00336201	0.00967067	0.00144818	-0.00210604	0.357722	0.000281305	0.924735	0.00706034	6.83689e-05	-0.000613645	0.776332	-0.0015972	0.28319	-0.00183899	0.217705	-0.00238673	0.0521523	0.00498506	0.204305	-0.00119955	0.276277	0.00228556	0.472042	0.00115785	0.723847	5.13359e-05	0.98647	-0.000547911	0.855913	0.000919091	0.759349	0.00207701	0.490479	0.00181556	0.510921	0.0042343	0.072259	0.00249971	0.413315	0.00365805	0.166864	0.00242998	0.330035	0.000442618	0.83472	0.000230079	0.914572	-0.000223556	0.945437	0.00301872	0.297214	0.00494659	0.100541	-0.00477956	0.0643478	-0.00102386	0.735483	-0.00380811	0.208113	0.00783275	6.46279e-06	-0.00194479	0.515658	0.00143905	0.423634	0.00734738	0.0987265	-0.00144691	0.685949	0.0016206	0.647912	-0.00853158	0.00709117	-0.000617763	0.862665	0.00755791	0.0341072	0.0041905	0.0273605	0.00171776	0.455198	-0.00166906	0.62971	-0.00287815	0.28743	-0.000546135	0.855858	0.00350087	0.0208637	0.000441085	0.767274	0.000934551	0.499925	-0.0020249	0.177103	-0.000259436	0.862048	0.00158298	0.223534	0.0025196	0.0932749	0.000593447	0.610132	0.00145022	0.342927	0.00509796	0.222586	0.000993902	0.430603	0.00491584	0.13795	-0.000645689	0.660612	-0.000639073	0.584555	-0.000969955	0.480267	-0.00162698	0.198865	-0.00319349	0.566458	-0.00378588	0.10187	-0.000103726	0.966885	-0.000790201	0.822911	-0.00374392	0.449334	-0.00453581	0.000650702	-0.000694482	0.570105	-0.0012526	0.234327	-0.00368623	0.423322	-0.00522921	0.428956	-0.00916009	0.142024	-0.00820311	0.0870782	-0.00154906	0.520664	0.00392892	0.118281	-0.00255752	0.399749	0.00344258	0.61248	0.00293312	0.416025	0.00150794	0.889517	0.00230668	0.610329	-0.0104929	0.105448	0.00251499	0.324885	0.00734644	0.308342	0.00443123	0.0871753	-0.000158751	0.958913	0.00503901	0.132017	-0.00247914	0.378737	-0.00722877	0.0438145	-0.0123653	0.0124245	-0.00509374	0.650989	0.00464459	0.680852	0.00515298	0.214605	-0.00746493	0.135239	-0.00638204	0.151869	-0.000251765	0.718479	-0.00174198	0.0651347	0.00326378	0.422445	-0.000635829	0.554696	-0.000820282	0.781928	0.00198635	0.620795	-0.00612667	0.0838043	0.00550349	0.287141	3.15814e-05	0.990688	-0.00222606	0.56593	0.00240399	0.505676	-0.000176042	0.964596	0.0025186	0.553889	0.00480536	0.0592162	-0.000210039	0.932516	-0.000539108	0.618826	0.000844453	0.718772	0.00167128	0.372409	-0.00046631	0.922036	-0.014996	0.029584	-0.00686579	0.0453838	-0.00238903	0.280197	0.00365341	0.416552	0.000435995	0.789531	-0.000296319	0.764834	-0.000849414	0.714645	4.80569e-05	0.981941	-0.00111774	0.557986	-0.00103165	0.58553	0.00856727	0.253201	0.000369687	0.840739	0.00259251	0.168313	0.00162258	0.52158	0.00418107	0.00339753	0.00483137	0.110212	0.00210973	0.029543	0.00456946	0.42677	0.00349679	0.26895	0.00509093	0.114668	0.000862454	0.134618	0.000612152	0.781542	-0.00162346	0.284718	0.00117543	0.763097	0.00277949	0.768565	-0.0013137	0.828976	0.0040519	0.473276	0.00217832	0.464487	-0.000360766	0.947713	0.00378274	0.15481	-0.00145435	0.629957	0.000826332	0.63122	-0.00208927	0.160088	-0.00482081	0.325169	-0.0077703	0.0788011	-0.000537251	0.549271	-0.000878418	0.874367	-0.0119064	0.124493	0.00157102	0.581799	-0.00447694	0.284738	-0.00588383	0.147294	-0.00603275	0.216379	-0.00683274	0.163857	-5.28593e-05	0.97813	-0.00155398	0.309577	0.00559448	0.152643	0.00123141	0.836556	0.00624389	0.289516	-0.000510473	0.927708	-0.0039068	0.193791	-0.00993576	0.114395	-0.000300069	0.8989	0.012314	0.227864	-0.0200321	0.0639676	0.00551336	0.246997	-0.00361459	0.423776	-0.000630439	0.953873	0.00846079	0.517892	0.00949509	0.351775	-0.00204084	0.789445	0.00661207	0.483248	-0.00150548	0.847312	-0.00200616	0.58648	-0.000876709	0.870504	0.00380265	0.48201	0.00806846	0.65354	-0.00219562	0.763082	-0.0111518	0.128474	-0.00456016	0.528008	-0.00583489	0.557755	0.0126829	0.201487	0.0128231	0.150221	0.00644223	0.516507	0.0097875	0.32513	-0.00652999	0.509201	0.00509398	0.126448	0.0024281	0.628492	0.00117365	0.776229	0.00935777	0.0289745	0.00691967	0.0492391	0.00446789	0.317519	0.00197425	0.407032	-0.0109458	0.156316	-4.03771e-06	0.999577	0.00316646	0.172744	0.00228593	0.204571	-0.00247288	0.660978	-0.00248302	0.791778	-0.00344711	0.216196	-0.0030411	0.241368	0.00382902	0.291716	0.0063393	0.10616	0.00201351	0.585482	0.00714148	0.0714172	-0.00434228	0.300338	-0.00765644	0.0851725	-0.00485418	0.166509	-0.0027578	0.408709	-0.00190862	0.60064	0.00937921	0.00209576	-0.0030233	0.355012	0.0203817	0.00483479	0.000849381	0.806692	0.00367595	0.541651	-0.00716645	0.0760452	0.00431912	0.018423	0.00966102	0.0142011	0.00500541	0.342191	0.00988376	0.05818	-0.0190964	0.0677593	-0.00470269	0.370734	0.00735016	0.0985981	-0.00498278	0.0190917	0.00541222	0.297474	-0.00656843	0.230143	0.0137891	0.362	-0.0017487	0.339085	0.00161174	0.236846
rs78394140	-0.016818	0.121175	0.00157104	0.778026	-0.00425751	0.500106	0.00600662	0.0758559	-0.00136024	0.655071	0.00128532	0.672883	0.00218647	0.462836	-0.0143254	1.79816e-06	-0.00652797	0.0269398	0.00336898	0.335805	-0.0119891	0.00308629	-0.00224118	0.585687	-0.00794684	0.00331401	0.00964939	0.00148428	-0.00212108	0.354318	0.00030343	0.918838	0.00707816	6.5577e-05	-0.000590017	0.784736	-0.00160123	0.281994	-0.00182777	0.220543	-0.00238685	0.0521495	0.00499512	0.203409	-0.0011933	0.278806	0.00229129	0.470948	0.00110694	0.735535	3.08805e-05	0.991862	-0.000537328	0.858672	0.000915704	0.760217	0.00211959	0.481647	0.00181019	0.512188	0.00425471	0.0709067	0.00252501	0.408622	0.00368205	0.164114	0.00241611	0.332822	0.000427189	0.840409	0.000220079	0.918275	-0.000224636	0.945176	0.00300744	0.299042	0.00492116	0.102315	-0.00480862	0.062753	-0.001013	0.738197	-0.00384984	0.20319	0.00782043	6.68805e-06	-0.0019804	0.508016	0.00142672	0.427636	0.00736093	0.0981196	-0.00143994	0.687391	0.00162813	0.646399	-0.00853559	0.00706655	-0.000606066	0.865245	0.00756191	0.0340193	0.00419638	0.0271504	0.0017018	0.459417	-0.00168105	0.62727	-0.00288797	0.285808	-0.000548314	0.855295	0.00351176	0.0204742	0.000455159	0.760081	0.000939598	0.497629	-0.00200935	0.180468	-0.00025082	0.866591	0.00158642	0.222547	0.00252771	0.0922381	0.000603339	0.604205	0.00145817	0.340305	0.00505545	0.226487	0.000984889	0.434812	0.00489216	0.13987	-0.000645807	0.660567	-0.000643178	0.582159	-0.000973052	0.478885	-0.00162183	0.200312	-0.00321139	0.564302	-0.00379517	0.101048	-9.34488e-05	0.970167	-0.00080651	0.819332	-0.00371143	0.453312	-0.00453792	0.000647262	-0.000690393	0.572397	-0.00125159	0.234738	-0.00366423	0.426129	-0.00520719	0.430924	-0.00925792	0.137833	-0.0082335	0.0859463	-0.0015875	0.51039	0.00391653	0.119456	-0.00258749	0.394277	0.00351613	0.604927	0.00294988	0.413386	0.00143073	0.895147	0.00232611	0.607344	-0.0105275	0.10432	0.00251787	0.324355	0.00740095	0.304794	0.00440714	0.0889226	-0.000189746	0.950904	0.00499664	0.135318	-0.00250272	0.374246	-0.00719653	0.0447757	-0.0123464	0.0125638	-0.00526378	0.640162	0.00470494	0.67695	0.00515201	0.214713	-0.00752335	0.132228	-0.00639284	0.151197	-0.000250191	0.720179	-0.00173917	0.0655829	0.00324522	0.425111	-0.000652492	0.544389	-0.000842141	0.77628	0.00204357	0.610787	-0.00606278	0.0870971	0.00541795	0.294723	4.38596e-05	0.987069	-0.00215381	0.578624	0.00228731	0.526571	-0.000182435	0.963313	0.00245053	0.564673	0.00474685	0.0623889	-0.000233415	0.92503	-0.000535398	0.621259	0.000830153	0.72335	0.00167178	0.372282	-0.000569199	0.904913	-0.0149321	0.0302934	-0.00686654	0.0453706	-0.00244162	0.269768	0.00365098	0.416886	0.000403718	0.804794	-0.000293234	0.767223	-0.000853159	0.713456	6.46653e-05	0.975702	-0.00111996	0.557221	-0.00103855	0.583043	0.00857237	0.252934	0.000383256	0.834982	0.00259706	0.167585	0.00162934	0.519862	0.00418987	0.003332	0.00482282	0.110857	0.00211716	0.0289809	0.00467345	0.416341	0.00347748	0.271622	0.00507526	0.115802	0.000864141	0.133873	0.000613226	0.781177	-0.00162479	0.284344	0.00121491	0.755404	0.00286189	0.761922	-0.00130073	0.830647	0.00408222	0.469989	0.0022123	0.457573	-0.00036914	0.946504	0.00378582	0.15449	-0.00144901	0.631227	0.000849272	0.621789	-0.00208865	0.160229	-0.00485078	0.322189	-0.00775412	0.0794378	-0.000531676	0.553439	-0.00082528	0.881915	-0.0119213	0.12404	0.00155703	0.585172	-0.00445687	0.286922	-0.0059016	0.146092	-0.00605284	0.214876	-0.00685029	0.162797	-4.20342e-05	0.982608	-0.00156756	0.305389	0.005584	0.153432	0.00114725	0.847595	0.00638792	0.278564	-0.000609768	0.913702	-0.00397488	0.186165	-0.00995257	0.113807	-0.000277211	0.906571	0.012213	0.231716	-0.020063	0.0635789	0.0055628	0.24282	-0.00367109	0.416602	-0.000562707	0.958827	0.00830866	0.525481	0.00942442	0.355411	-0.00190534	0.803143	0.00644576	0.494353	-0.00154554	0.843312	-0.00203526	0.581076	-0.000891148	0.868397	0.00382176	0.479832	0.00806846	0.65354	-0.00233699	0.748332	-0.0111287	0.129275	-0.00454157	0.529699	-0.00580685	0.559665	0.0126953	0.201063	0.0127068	0.153971	0.00645405	0.515754	0.00976746	0.326139	-0.00651924	0.509914	0.00505459	0.129421	0.00244066	0.626731	0.00117211	0.776523	0.00931779	0.0296722	0.00692748	0.0489915	0.00445992	0.3184	0.00194863	0.413162	-0.0109421	0.156477	3.07476e-05	0.996782	0.00315613	0.17416	0.00230092	0.201633	-0.00247007	0.661348	-0.0024672	0.793087	-0.00344821	0.216069	-0.00302725	0.243536	0.0038615	0.287662	0.00630706	0.107968	0.00200009	0.588005	0.00709688	0.0732195	-0.004357	0.298731	-0.0076599	0.0850485	-0.00481946	0.169584	-0.00274822	0.410364	-0.00191192	0.600026	0.00937106	0.00211549	-0.00298211	0.361623	0.0203804	0.00483907	0.000885335	0.798689	0.00366334	0.543054	-0.00714708	0.0768521	0.00431178	0.0186271	0.00966513	0.0141637	0.00502829	0.340012	0.00992141	0.0572411	-0.0191146	0.0675043	-0.00477441	0.363514	0.0073637	0.0979919	-0.00497686	0.0192405	0.00554363	0.285931	-0.00655784	0.230909	0.0137711	0.362645	-0.00174762	0.339408	0.00161062	0.23718
rs139751954	-0.0180309	0.0716287	-0.00742597	0.144641	0.000509968	0.929508	0.0111492	0.00031401	-0.00999856	0.000332557	-0.00752176	0.00688431	0.00135403	0.619052	-0.000110683	0.967821	-0.00184804	0.49328	-0.00232696	0.467072	-0.00290707	0.432705	0.00112265	0.765184	-0.00296215	0.230914	-0.00740434	0.00766051	-0.000957848	0.647368	0.00425971	0.117441	-0.00198035	0.221978	0.000712424	0.71834	0.000858645	0.528481	-0.00168098	0.217871	-0.00029728	0.791397	0.0152659	2.12266e-05	0.000154536	0.878114	-0.00421041	0.147606	-0.000637583	0.831466	-0.00378127	0.172114	-0.0118473	1.76158e-05	-0.0130433	1.99296e-06	-0.00174235	0.526948	-0.0045655	0.070663	-0.00149108	0.488778	0.0106499	0.000138305	6.50324e-05	0.978561	-0.00171599	0.451938	0.0012333	0.524914	-0.000221887	0.909937	0.00612725	0.040256	0.0116758	1.03693e-05	0.00121198	0.659963	-0.00494885	0.0362233	0.00499556	0.0714736	-0.00202094	0.465131	0.00211901	0.182079	-0.00556076	0.0421893	0.000772342	0.638647	0.0103061	0.0113255	-0.0121058	0.000217409	-0.00145503	0.654065	-0.00139768	0.629663	-0.00217022	0.506508	0.00283664	0.38477	-0.00269144	0.120975	0.00291458	0.165575	-0.0015145	0.632033	-0.000542611	0.826503	-0.00139347	0.612297	0.00190635	0.168934	0.000827059	0.54408	0.00110118	0.384972	0.000181532	0.894791	0.00594781	1.31546e-05	0.00287646	0.0156082	0.00306984	0.0253868	0.0018003	0.0909326	0.000721547	0.605767	0.00299588	0.432896	0.00315331	0.00628765	0.00599378	0.0483958	-0.00410096	0.00228807	1.85194e-05	0.98618	-0.00147135	0.24164	-0.00199987	0.0840072	-0.0163648	0.00132035	-0.00414445	0.0500461	-0.00249473	0.276876	-0.00303564	0.349049	-0.00592688	0.192203	-0.00581986	1.74194e-06	-0.00192226	0.085387	0.000897867	0.353153	-0.00232488	0.58229	-0.00997004	0.0989473	-0.0195067	0.000629223	0.00730055	0.0950907	0.00101287	0.645902	0.00224146	0.329729	0.00427344	0.123641	9.41237e-06	0.998789	-0.00205982	0.532311	0.00427411	0.666867	0.00253292	0.540054	0.00824241	0.164394	0.000601122	0.796781	-0.000617001	0.925424	0.00264835	0.263351	0.00110913	0.69395	0.00216294	0.479749	0.00255275	0.322148	-0.00010734	0.973875	-0.00387375	0.391437	0.00918654	0.368266	-0.0076135	0.457402	0.00650256	0.0867117	0.00509843	0.264384	-0.00475441	0.242463	0.000531845	0.404635	0.000837693	0.331589	0.00908646	0.0145505	0.000248265	0.800758	0.00370032	0.171872	0.00792376	0.0308525	0.00525132	0.104958	-0.0197788	2.85421e-05	0.00278641	0.260184	-0.00456424	0.197924	0.00950263	0.00399007	0.00375028	0.300861	0.00292751	0.45157	0.000233887	0.919979	0.0043351	0.0556268	0.00169395	0.0873869	0.00319238	0.136443	0.00101241	0.554875	0.0114811	0.00835199	0.00355864	0.571752	0.00758342	0.0155928	0.00620138	0.00216408	0.00479856	0.243174	0.00122478	0.411945	-0.000328212	0.71693	0.00149465	0.481326	-0.00078626	0.685335	-0.000577967	0.740248	0.0026987	0.118687	-0.00461218	0.500967	0.000179987	0.914828	0.00199703	0.24591	0.0068227	0.00321971	-0.000293436	0.822119	-0.0119299	1.60761e-05	-0.00019853	0.822818	-0.0162477	0.00199868	0.0101346	0.000456108	-0.00753181	0.0106853	-0.00187933	0.000363972	0.0039147	0.0524592	0.00449896	0.00118829	0.00984167	0.0058018	-0.000794982	0.926822	0.00363366	0.513731	-0.00391555	0.449403	-0.000415184	0.878942	0.000826698	0.869538	0.00298156	0.220126	-0.00383185	0.165135	0.000652989	0.678298	-0.000334019	0.806729	0.00411269	0.360918	-0.00942915	0.0202853	0.000481067	0.5576	-0.00509349	0.317173	0.00968224	0.173181	-0.00247498	0.34259	-0.000827728	0.828114	-0.00317171	0.391034	0.000816414	0.854404	-0.000870147	0.845834	-0.00639274	0.000272058	0.000513394	0.712468	0.00304256	0.392848	-0.00457312	0.402644	-0.00127135	0.813779	-0.00629424	0.221462	0.00159969	0.56119	-0.00879012	0.127254	0.00437074	0.0433549	0.00144086	0.876794	0.0114235	0.248406	-0.00387772	0.373678	0.000663296	0.872588	-0.00711243	0.476437	-0.00775364	0.517322	-0.00689038	0.460186	-0.00102112	0.883935	0.00195212	0.820845	-0.0046566	0.51517	0.00437153	0.195086	-0.0135268	0.00620137	0.00253016	0.610725	0.0126369	0.455347	-0.00214172	0.748614	0.00107069	0.873632	-0.00695959	0.293901	-0.00131569	0.884017	-0.0112029	0.212855	-0.0228742	0.00461677	-0.00867263	0.33517	-0.0131409	0.1447	0.000982978	0.912668	0.0117121	0.000120353	0.00980383	0.0325896	0.00919689	0.0147623	0.010795	0.00584738	0.00561849	0.0806175	0.00501024	0.220046	0.00414673	0.056547	0.00770746	0.274539	-0.00422339	0.545732	0.000322716	0.879121	-3.30212e-05	0.984002	0.00820404	0.112041	0.00255268	0.767691	-0.00528332	0.0382001	-0.00546698	0.0212603	-0.00626186	0.0593033	-0.00211908	0.554094	0.00586605	0.0816705	-0.00155975	0.666168	0.00519488	0.174544	-0.00150462	0.710916	0.00115291	0.718858	-0.00234543	0.441446	-0.00100289	0.763539	-0.00706536	0.0112907	-0.00338897	0.25706	-0.0220805	0.000840796	-0.0037392	0.239607	-0.0268396	1.0997e-06	-0.0107424	0.00378197	-0.00191312	0.253638	-0.00404275	0.261814	-0.0156443	0.00119279	-0.000140258	0.976588	-0.00191249	0.842805	0.000631137	0.895543	0.0103049	0.0113349	-0.00351376	0.0705049	-0.0034115	0.473148	-0.00858455	0.0868177	0.0263798	0.0565736	0.00178216	0.288071	-0.0012184	0.32767
rs142356570	-0.0181836	0.0692386	-0.00758059	0.13634	0.0006635	0.908339	0.0113055	0.000256991	-0.00967344	0.000514644	-0.0072812	0.00887441	0.00123561	0.649928	-5.20924e-05	0.984847	-0.00180467	0.503337	-0.00240305	0.452481	-0.00301569	0.415556	0.00129332	0.7307	-0.00289907	0.240852	-0.00747027	0.00711697	-0.00108985	0.602624	0.00430371	0.113581	-0.00206626	0.20242	0.000740914	0.707493	0.000886927	0.51485	-0.00172684	0.205424	-0.000318659	0.776708	0.0151747	2.36221e-05	0.000136921	0.891881	-0.00408369	0.160042	-0.000581485	0.846049	-0.0038502	0.164286	-0.0117079	2.19498e-05	-0.0128287	2.90435e-06	-0.00168623	0.540208	-0.00459537	0.0687486	-0.00154882	0.471957	0.0104774	0.000176349	0.000115634	0.961876	-0.00164576	0.470515	0.0012231	0.528209	-0.000316394	0.871816	0.00615503	0.0392951	0.0116021	1.17074e-05	0.00127634	0.64302	-0.00508168	0.0314492	0.00492229	0.0756332	-0.00203276	0.462377	0.00214616	0.176399	-0.0055132	0.043911	0.000784548	0.633241	0.0103832	0.0107019	-0.0119864	0.000249838	-0.00143962	0.657403	-0.0014333	0.620864	-0.00230722	0.47993	0.00278787	0.392864	-0.00265171	0.126447	0.00287731	0.170911	-0.00158156	0.616894	-0.000573633	0.816695	-0.00145133	0.597489	0.00186516	0.178189	0.000763068	0.575545	0.00109864	0.385907	0.000184744	0.892906	0.00586318	1.7316e-05	0.00283611	0.0170867	0.00297932	0.0299862	0.00179026	0.0926379	0.000691018	0.620984	0.0030055	0.431279	0.00312815	0.00669828	0.00589457	0.0521521	-0.00411487	0.00220303	3.986e-05	0.970251	-0.00148983	0.235624	-0.00200051	0.083813	-0.0162825	0.00139172	-0.0042337	0.0452446	-0.00238243	0.298917	-0.00300512	0.353758	-0.00569893	0.209717	-0.00577777	2.05178e-06	-0.00189976	0.0890121	0.000932682	0.334641	-0.00231305	0.584091	-0.00987101	0.102241	-0.0194297	0.000658618	0.00732275	0.0940271	0.00091624	0.677588	0.00205355	0.371726	0.00428767	0.122314	4.19251e-05	0.994607	-0.00193622	0.55712	0.00439157	0.65822	0.00261054	0.527627	0.0079923	0.177491	0.000510181	0.826943	-0.000704965	0.914813	0.00246761	0.297187	0.00126688	0.653028	0.00222787	0.466572	0.00247455	0.33709	-0.000240434	0.94151	-0.00413931	0.359644	0.00919792	0.367602	-0.0079841	0.435734	0.00638283	0.092573	0.00500874	0.272734	-0.00472446	0.245296	0.000557275	0.382398	0.000821905	0.340635	0.00906133	0.0147953	0.000238662	0.808254	0.00370547	0.171146	0.00779789	0.0335598	0.00516001	0.111032	-0.0195827	3.40466e-05	0.00268619	0.277572	-0.00450991	0.203179	0.00941546	0.00432533	0.00372309	0.304231	0.00278756	0.473356	0.00018444	0.936838	0.00426481	0.0596358	0.00163833	0.0981797	0.00303191	0.157144	0.000918805	0.591915	0.0115017	0.00821648	0.00331198	0.598582	0.00764164	0.0147845	0.00620893	0.00213052	0.00467799	0.255072	0.00123518	0.407845	-0.000334396	0.711749	0.00150133	0.479237	-0.000758619	0.695747	-0.000666831	0.702006	0.00263733	0.127185	-0.0047711	0.486239	7.38846e-05	0.964969	0.00195173	0.256629	0.00681067	0.00326377	-0.000345638	0.791084	-0.0119652	1.50739e-05	-0.000212468	0.810545	-0.0161584	0.00210861	0.0101503	0.000444862	-0.00755676	0.0104008	-0.00186039	0.000415246	0.00386735	0.055299	0.00443615	0.00138633	0.00999434	0.00507185	-0.00106431	0.902104	0.00345779	0.534188	-0.00388338	0.452983	-0.000441716	0.871232	0.00093634	0.852377	0.00304005	0.211057	-0.00381708	0.166629	0.00059227	0.706663	-0.000275277	0.840164	0.00409928	0.362346	-0.00948516	0.0195176	0.000492348	0.548265	-0.00474815	0.350932	0.0103932	0.143586	-0.0022902	0.379725	-0.00101647	0.789681	-0.00342772	0.353761	0.000711528	0.872895	-0.00108768	0.807905	-0.00643765	0.000244965	0.00036513	0.793162	0.00314231	0.377368	-0.00455365	0.4044	-0.001312	0.807838	-0.00640335	0.213314	0.00140848	0.608727	-0.00860841	0.135085	0.00437014	0.043271	0.000929169	0.920331	0.0116257	0.239982	-0.00398942	0.359922	0.000807816	0.8451	-0.00685673	0.492341	-0.00764372	0.52314	-0.00693047	0.45743	-0.000868758	0.901126	0.00207588	0.80964	-0.00463478	0.517011	0.0042492	0.207692	-0.0137916	0.00524756	0.00249412	0.6157	0.0125686	0.457374	-0.00241416	0.717834	0.000811323	0.904039	-0.00665204	0.315589	-0.00148867	0.868851	-0.0114733	0.201852	-0.0228755	0.00459924	-0.00841502	0.349545	-0.0130238	0.148163	0.000812796	0.927715	0.0117073	0.000120519	0.00965019	0.0353456	0.0091954	0.0147464	0.0109077	0.00533807	0.00559497	0.0817958	0.00503975	0.217193	0.00403039	0.0637526	0.00773326	0.272787	-0.00436753	0.531986	0.000179844	0.932435	-7.7281e-05	0.962558	0.00813626	0.114932	0.00285885	0.740755	-0.00536884	0.0351214	-0.00556699	0.0189635	-0.00643367	0.0525829	-0.00213793	0.550417	0.00597654	0.0759683	-0.00150242	0.677616	0.00538621	0.159047	-0.00146885	0.717384	0.00129983	0.684728	-0.0024077	0.429237	-0.000947269	0.776222	-0.00692072	0.0130452	-0.00339092	0.256622	-0.021792	0.000978963	-0.00348011	0.273574	-0.0270536	8.94942e-07	-0.0106833	0.00396645	-0.00187859	0.262149	-0.00411728	0.252964	-0.0156063	0.00122133	-0.000219331	0.963384	-0.00219777	0.819719	0.000706044	0.883174	0.010382	0.0107109	-0.00361944	0.0623756	-0.00337487	0.477711	-0.00852555	0.0889148	0.0259588	0.0605467	0.00173325	0.301294	-0.00115344	0.353992
rs112840343	-0.0168291	0.121055	0.00151756	0.785414	-0.0043636	0.489528	0.00615179	0.0690912	-0.00130278	0.668809	0.00121911	0.68888	0.00221377	0.457351	-0.014488	1.37794e-06	-0.00650317	0.0275528	0.00327421	0.349666	-0.0119349	0.00322882	-0.00234937	0.567789	-0.00786945	0.00363885	0.00957144	0.00162441	-0.00213441	0.351389	0.000279788	0.925155	0.00709554	6.31132e-05	-0.000483647	0.822861	-0.00155385	0.296575	-0.00180721	0.225864	-0.00243232	0.0478688	0.00509239	0.194828	-0.00122045	0.268101	0.00229886	0.469565	0.00107534	0.742856	7.87537e-05	0.979251	-0.000476521	0.874548	0.000933549	0.755735	0.00213742	0.478047	0.00180748	0.512891	0.00425621	0.0708588	0.00248698	0.415801	0.00360592	0.173087	0.00239798	0.336551	0.000444364	0.834114	0.000242638	0.909948	-7.96774e-05	0.980544	0.00301707	0.297588	0.00503301	0.0948086	-0.0048794	0.0590281	-0.00112715	0.710012	-0.00382734	0.205924	0.00785292	6.14735e-06	-0.00200335	0.50319	0.00142675	0.427712	0.00724017	0.103821	-0.0014101	0.693586	0.00147246	0.678261	-0.00849485	0.00735344	-0.000568506	0.873544	0.00760462	0.0330509	0.00421327	0.0265653	0.00172358	0.453765	-0.00183608	0.595925	-0.00297557	0.271538	-0.000598912	0.842139	0.00347628	0.0218079	0.000500546	0.73705	0.000981119	0.478908	-0.00198931	0.184934	-0.000175277	0.906565	0.00163397	0.209074	0.00252462	0.092698	0.000615738	0.596863	0.0015144	0.322103	0.00531438	0.20366	0.0010337	0.412476	0.00500397	0.131115	-0.000678549	0.644577	-0.000648712	0.578987	-0.000966302	0.482021	-0.00163902	0.195667	-0.0035	0.529893	-0.00380925	0.0998512	-3.17232e-05	0.989872	-0.000824926	0.815316	-0.00382104	0.440174	-0.00461688	0.000521048	-0.000694204	0.570349	-0.00124728	0.236448	-0.00383398	0.405106	-0.00519001	0.432531	-0.00937811	0.132857	-0.00826804	0.0847072	-0.00150529	0.532606	0.00384704	0.126227	-0.00259214	0.393492	0.00356929	0.59953	0.00296559	0.41096	0.00149437	0.890525	0.00245682	0.587356	-0.0103877	0.109051	0.00257117	0.314308	0.00743312	0.302763	0.00446513	0.0848562	-0.000246763	0.936187	0.00513354	0.124988	-0.00256043	0.363397	-0.00711092	0.0474091	-0.0124525	0.0118395	-0.00517228	0.646109	0.00539853	0.63274	0.00514931	0.215039	-0.00746224	0.13547	-0.00627479	0.158969	-0.0002684	0.700814	-0.00172183	0.068369	0.00330096	0.417288	-0.000676394	0.52982	-0.000813874	0.783638	0.00194556	0.628064	-0.00616144	0.0821336	0.00555463	0.282795	3.14286e-06	0.999074	-0.00220073	0.57045	0.00226669	0.53038	-0.000157449	0.96834	0.0024636	0.562669	0.00481324	0.0588598	-0.000128093	0.958823	-0.000577066	0.594433	0.000791821	0.73568	0.0017111	0.361233	-0.000629091	0.894982	-0.0152124	0.027351	-0.00699497	0.041524	-0.00245134	0.267954	0.00364152	0.418179	0.000404505	0.804456	-0.000274923	0.781416	-0.000763669	0.742428	4.88404e-05	0.98165	-0.00113463	0.552144	-0.00108541	0.566232	0.00858443	0.252331	0.000401205	0.827403	0.00247268	0.188953	0.00163653	0.518101	0.00424974	0.00291352	0.00480198	0.112475	0.00213918	0.02738	0.00457252	0.426559	0.00359122	0.256345	0.00504931	0.117738	0.000887724	0.123656	0.000460881	0.834654	-0.00164297	0.279076	0.00124916	0.748761	0.00261987	0.781548	-0.00107493	0.859722	0.00428819	0.447927	0.00205193	0.490869	-0.00022535	0.96733	0.00363445	0.17173	-0.00139365	0.644384	0.00079854	0.642818	-0.00214451	0.149403	-0.00475771	0.331626	-0.00766262	0.0830912	-0.000546183	0.542742	-0.000772209	0.889473	-0.0118629	0.125947	0.00160313	0.574178	-0.00446959	0.28566	-0.00603395	0.137349	-0.00608061	0.212901	-0.00673702	0.169977	-0.000116148	0.951979	-0.00163682	0.284624	0.00552162	0.158179	0.00136921	0.818609	0.00662387	0.261284	-0.000513592	0.927283	-0.00394078	0.190038	-0.00992153	0.115002	-0.000274819	0.907387	0.0122104	0.231874	-0.0198428	0.0665934	0.00562848	0.237391	-0.00372639	0.409707	-0.000948797	0.930649	0.00850106	0.516025	0.00944255	0.354587	-0.00190225	0.803492	0.00634671	0.501094	-0.00143269	0.854648	-0.00206001	0.576547	-0.00102524	0.848841	0.00387222	0.474121	0.00811849	0.651496	-0.00250045	0.731473	-0.0110602	0.131776	-0.0045861	0.525808	-0.00550322	0.580415	0.0134866	0.174439	0.0125853	0.157989	0.0063591	0.521994	0.00996835	0.31634	-0.00635626	0.520595	0.00500845	0.133017	0.00253877	0.613013	0.001241	0.763805	0.0093563	0.0290291	0.00695753	0.048054	0.0044508	0.319467	0.00205784	0.387548	-0.0108446	0.160228	9.73874e-05	0.989808	0.00315397	0.174526	0.00230501	0.200906	-0.00240076	0.670327	-0.00236399	0.801577	-0.00339739	0.222998	-0.00302627	0.243776	0.00392901	0.2794	0.00630258	0.108276	0.00204933	0.578913	0.00713896	0.0715804	-0.00422944	0.313189	-0.00775424	0.0813262	-0.00487822	0.16451	-0.00268107	0.421973	-0.00189377	0.603553	0.00932917	0.00221885	-0.00306639	0.348283	0.0201185	0.00542225	0.000744284	0.830256	0.00359972	0.550157	-0.00707012	0.0801378	0.00431928	0.018443	0.00968967	0.0139369	0.00506328	0.336742	0.0100245	0.0547421	-0.0192691	0.0654083	-0.00455694	0.385861	0.00724294	0.103687	-0.00507188	0.0170748	0.00564387	0.277401	-0.00648577	0.236144	0.0141166	0.350818	-0.00176948	0.333481	0.00160958	0.237573
rs79995916	-0.0165066	0.128107	0.00138135	0.804149	-0.00400268	0.525897	0.00586142	0.0830232	-0.00119103	0.695495	0.00148966	0.624397	0.0021009	0.480259	-0.0142994	1.84996e-06	-0.00628398	0.0330895	0.00345474	0.323363	-0.0117659	0.00366418	-0.00226786	0.580991	-0.00770921	0.00435768	0.00974926	0.00131565	-0.00199502	0.383362	0.000263594	0.929417	0.00714523	5.52812e-05	-0.000426538	0.843366	-0.00155722	0.295133	-0.0017164	0.249672	-0.00240555	0.0501929	0.00480169	0.221197	-0.00118572	0.281581	0.00215603	0.49727	0.00122746	0.707832	0.00026191	0.931018	-0.000528996	0.86076	0.000763124	0.799112	0.00179358	0.551319	0.00176473	0.522582	0.00425331	0.0708249	0.00251917	0.409418	0.00379927	0.150847	0.00227249	0.362068	0.000485137	0.819005	0.000163942	0.939037	-0.000310633	0.924195	0.00291549	0.313761	0.00476267	0.113629	-0.00449926	0.0814614	-0.000953885	0.752814	-0.00387844	0.199576	0.00775566	7.86352e-06	-0.00184751	0.536645	0.00140766	0.43355	0.0072485	0.103148	-0.00161091	0.652382	0.00200526	0.571812	-0.00849563	0.00730201	-0.000325535	0.927327	0.0077917	0.0288438	0.00412562	0.0297483	0.00149696	0.514951	-0.00186407	0.590043	-0.00290979	0.281886	-0.000842266	0.779242	0.0036137	0.0170195	0.000526647	0.723676	0.000979417	0.479311	-0.00194146	0.195367	-0.000149141	0.920383	0.00158785	0.221854	0.00264883	0.0774831	0.000628119	0.589214	0.00137842	0.36707	0.00489773	0.241013	0.00103226	0.412758	0.00497827	0.132794	-0.000594967	0.685623	-0.000597658	0.608929	-0.000900793	0.511883	-0.00158189	0.211318	-0.00342736	0.538145	-0.00370363	0.109309	-7.98348e-06	0.997449	-0.000841491	0.811515	-0.00400183	0.418442	-0.0044841	0.000744677	-0.000691473	0.57154	-0.0012689	0.228016	-0.00384272	0.403624	-0.00520162	0.43111	-0.0090126	0.148317	-0.00800249	0.0949464	-0.0015673	0.515515	0.00388256	0.122425	-0.00289196	0.340737	0.00330781	0.62631	0.0030177	0.402445	0.000867302	0.93629	0.00201706	0.655707	-0.0107545	0.0968663	0.00249557	0.328336	0.0075163	0.29704	0.0043887	0.0900522	-0.000540516	0.860688	0.00496885	0.137281	-0.00267413	0.342122	-0.00692613	0.0532938	-0.0124191	0.0119951	-0.00487497	0.664901	0.00507378	0.653067	0.00502699	0.225737	-0.00779126	0.118754	-0.00641465	0.149546	-0.000253163	0.716819	-0.00176782	0.0610986	0.00344534	0.39681	-0.000691913	0.520066	-0.000678966	0.818666	0.00187787	0.639788	-0.0061867	0.0806288	0.00566683	0.272779	0.000125125	0.963098	-0.00223615	0.563928	0.00248483	0.491205	1.96363e-05	0.996047	0.00241485	0.570099	0.00471348	0.0640765	-0.000224187	0.927938	-0.000445447	0.680823	0.000755802	0.747073	0.00174402	0.351684	-0.000678319	0.886721	-0.0151829	0.0275162	-0.00694649	0.0427794	-0.002543	0.250069	0.00353034	0.432138	0.000416132	0.798787	-0.000298948	0.762668	-0.000720243	0.756396	1.17448e-05	0.995583	-0.0011026	0.563089	-0.00108445	0.566263	0.00833146	0.266219	0.000411059	0.823095	0.00256513	0.17261	0.00173086	0.493934	0.00433498	0.00237472	0.00474074	0.116838	0.00214748	0.0266653	0.0047198	0.411442	0.00363804	0.249817	0.00500305	0.120856	0.000878852	0.127147	0.000496353	0.821993	-0.00167656	0.268982	0.00119099	0.759939	0.00244381	0.795742	-0.0013301	0.826785	0.00395538	0.483658	0.00216134	0.467751	-0.000560623	0.918787	0.00395907	0.136245	-0.00140835	0.64063	0.000825873	0.631214	-0.00218701	0.141208	-0.00447335	0.360992	-0.00748279	0.0903472	-0.000544246	0.543856	-0.00115951	0.834609	-0.0122547	0.113701	0.00136722	0.631521	-0.00440378	0.292391	-0.00556906	0.169923	-0.0057955	0.2347	-0.00641651	0.190795	4.00646e-05	0.983413	-0.0015943	0.296903	0.00554618	0.155988	0.000439278	0.941297	0.00637557	0.279151	-0.000882416	0.875296	-0.00429892	0.152495	-0.0101097	0.107965	-0.000247448	0.916506	0.0119142	0.243149	-0.0201962	0.0615851	0.00534228	0.261555	-0.00357295	0.428733	0.000450866	0.966973	0.00763942	0.559051	0.0103283	0.310775	-0.00152181	0.84203	0.0058507	0.534721	-0.00185195	0.812598	-0.0023551	0.522879	-0.000962229	0.857906	0.00401791	0.457258	0.00797532	0.657119	-0.00197242	0.786448	-0.0115254	0.115985	-0.00431366	0.550352	-0.00551763	0.579063	0.0127371	0.199204	0.0123147	0.16672	0.00620654	0.531638	0.0109165	0.272048	-0.00565023	0.567585	0.00486862	0.143847	0.00244532	0.625848	0.000903546	0.826677	0.0092895	0.0300557	0.00684711	0.0515118	0.00440704	0.323835	0.0019561	0.411051	-0.0110108	0.153611	0.000278972	0.970785	0.00295227	0.203369	0.0023744	0.187302	-0.00271566	0.629875	-0.00269881	0.774021	-0.00333962	0.230592	-0.00302839	0.243069	0.003767	0.299335	0.00635902	0.104909	0.00193646	0.599734	0.00716458	0.0703684	-0.00429153	0.3058	-0.00791608	0.0749666	-0.00490586	0.161838	-0.00272905	0.413385	-0.00171831	0.637238	0.00954899	0.00172538	-0.00271505	0.405932	0.0205566	0.00446054	0.00107121	0.75749	0.00382607	0.525036	-0.00698988	0.0833663	0.00430574	0.0187197	0.00948597	0.0159916	0.00480534	0.361564	0.0100397	0.0541918	-0.0192073	0.0661068	-0.00527757	0.314808	0.00725127	0.103016	-0.00501798	0.0181887	0.00577509	0.265943	-0.00605438	0.268412	0.0132468	0.38091	-0.00179037	0.327405	0.00155776	0.252674
rs13097857	0.00831045	0.327726	0.000296345	0.946291	-0.00171494	0.730707	-0.00822822	0.0020177	0.00800156	0.000851471	0.00452295	0.059174	0.00629797	0.00725693	0.00916103	0.000106108	0.00467229	0.0443704	0.00578103	0.0359694	0.0108137	0.00070328	0.000152745	0.962308	0.00290961	0.171257	-0.00347426	0.146302	0.00271749	0.131899	-0.00189191	0.420038	-0.00122144	0.381806	0.00505217	0.0029815	-0.000963076	0.411421	0.00293434	0.0125144	0.00168659	0.0814953	-0.0126442	4.40679e-05	0.00192101	0.0269907	0.00290139	0.246965	-0.000766796	0.766462	0.00143623	0.547075	0.00809052	0.000663702	0.00250079	0.289908	0.00058952	0.803733	0.00285913	0.188796	-0.00207173	0.264155	-0.00431171	0.0732406	0.00235704	0.258129	0.00110739	0.573079	0.00416964	0.0125848	0.00234411	0.165321	0.00139693	0.587083	-0.0127032	2.54756e-08	-0.00476096	0.0447536	0.0129003	2.31857e-10	-0.00697844	0.00346183	0.00626253	0.00858806	-0.0100576	1.90687e-13	0.00146734	0.53349	0.000165625	0.906924	-0.0084422	0.016018	0.00982537	0.000473631	0.00629111	0.0240416	0.00228976	0.357623	0.00166292	0.553301	-0.00314854	0.261191	0.00148764	0.32017	-0.00201584	0.265494	0.00620707	0.0225868	0.00253002	0.235349	0.00130694	0.581028	-0.00117921	0.323014	-0.000652428	0.578427	-0.000751148	0.491114	-0.000847192	0.47347	-0.000961175	0.413686	-0.00491937	1.57723e-06	-0.00434707	0.000237204	-0.00207597	0.0236206	-0.00059607	0.620649	-0.00501333	0.127728	-0.00454788	4.67468e-06	-0.0047501	0.0690495	0.00456508	8.10027e-05	0.00200451	0.029503	-0.000529471	0.624652	0.00365942	0.000242886	0.0109954	0.0122014	0.00493996	0.00672609	0.00179659	0.360222	2.20734e-05	0.993653	0.00410024	0.291825	0.005832	2.64808e-08	0.00274954	0.00430728	-0.00125725	0.128776	0.00132289	0.714608	0.0137771	0.00816229	0.0154278	0.00168811	-0.000334148	0.92965	-0.000931961	0.623758	-0.00316265	0.110141	0.0013909	0.562507	-0.00373547	0.486617	0.00145511	0.610402	-0.00446151	0.603451	0.00127375	0.722043	-0.000421178	0.934575	-0.0035178	0.0803895	0.0051955	0.361768	-0.00355777	0.0813089	-0.00120244	0.621988	0.000412749	0.876135	0.000671467	0.763101	0.00336817	0.234388	0.0185412	1.94608e-06	0.0149845	0.0857065	0.0223398	0.0106027	0.00174832	0.592875	0.00557569	0.156622	0.00380028	0.278394	-0.000395442	0.47215	-0.000462233	0.534417	-0.00448702	0.1614	0.00163066	0.0544962	0.00154842	0.507106	-0.000730527	0.817296	0.00169504	0.543685	0.00642089	0.114941	0.00292695	0.16972	0.00646724	0.0342467	1.58815e-05	0.995545	0.00215092	0.491109	0.00531852	0.112505	-0.000663247	0.74096	-0.00226408	0.246248	0.000101988	0.904947	-0.000244189	0.89484	0.00170158	0.24889	-0.00155054	0.679416	0.00834018	0.124127	-0.00146383	0.588062	-0.00236536	0.174663	0.00177355	0.616625	0.00125356	0.329926	0.00103126	0.186275	0.00136698	0.455054	0.00187883	0.261264	0.00377021	0.0121054	0.002642	0.0762313	0.000920368	0.876725	0.0028433	0.0498482	0.000103479	0.944339	-0.00368247	0.0648821	-0.0025771	0.021888	0.0143965	1.51049e-09	-0.000911822	0.232469	0.00402214	0.374462	-0.012681	3.48111e-07	0.00440412	0.0830643	-5.12656e-05	0.910078	0.000109105	0.949965	0.00154176	0.197125	-0.00813293	0.0081416	-0.00204951	0.78263	0.00155982	0.74494	-0.00143982	0.746478	0.00331329	0.158308	0.00581729	0.179843	-0.00449543	0.0318389	0.00403906	0.0894371	0.000828512	0.541209	0.00426199	0.000271419	-0.00392796	0.308969	0.0115426	0.00091902	0.00103512	0.142986	0.00119848	0.784991	-0.00705356	0.250164	0.00375487	0.0956211	0.00692451	0.0355849	0.00271929	0.395071	-0.0039997	0.298364	0.00261726	0.498652	0.00218322	0.15042	0.00239455	0.0468388	-0.00345243	0.261716	0.00298575	0.522349	-0.00204554	0.657099	0.00813159	0.0645614	2.38335e-05	0.991912	0.0128822	0.00887079	-0.00320591	0.0830003	-0.00147737	0.85334	0.00945704	0.262914	0.00832793	0.0252396	-0.00407852	0.248102	-0.0115264	0.17565	0.00674967	0.508984	-0.00850411	0.285351	0.000882741	0.882478	-0.00991085	0.178291	-0.00527528	0.388235	-0.00339386	0.242924	0.00637476	0.130982	-0.00496397	0.242291	0.0179961	0.208225	0.00441676	0.440743	0.00644605	0.263948	0.00585527	0.303097	0.00703557	0.370102	-0.0219191	0.00511293	-0.00215807	0.758782	0.00360129	0.645749	-0.000300994	0.969383	0.00135496	0.862126	-0.00215535	0.412916	-0.00892948	0.0241235	0.00208012	0.523449	-0.000466122	0.890445	0.000700385	0.801013	0.00248905	0.480798	0.00268204	0.153839	-0.00459583	0.450483	-0.00477817	0.427975	0.00252461	0.168499	0.0016634	0.242466	-0.000739551	0.867931	-0.00647855	0.384413	0.00511999	0.0196809	0.00563442	0.00584493	0.00603027	0.0350242	-0.00701414	0.0230388	-0.00744888	0.0103179	-0.00305018	0.327717	0.00398224	0.22709	0.00245421	0.483008	-0.00146846	0.594693	0.00488509	0.0628295	0.00163925	0.567856	-0.00215416	0.369663	0.000257055	0.920367	-0.00365491	0.521084	0.000848351	0.75628	0.0115515	0.0148639	0.00503576	0.113582	-0.000109184	0.939696	-0.00120783	0.697069	0.00909714	0.0286359	-0.00523288	0.203519	0.00587898	0.472415	0.00529557	0.197126	-0.008441	0.0160328	0.00717322	1.83843e-05	-0.00489642	0.227609	0.00739474	0.0867274	-0.0196607	0.0990415	0.000651088	0.64982	0.00326513	0.00243809
rs12233488	0.0104737	0.512837	-0.0146809	0.0725768	0.00819728	0.376128	-0.00657143	0.186487	-0.00584986	0.191487	-0.00317429	0.477975	-0.0152079	0.000514528	0.00714645	0.105182	-0.00325824	0.452615	-0.00352943	0.49297	0.00100252	0.866348	-0.00174832	0.772278	-0.004983	0.210172	0.00982864	0.0277058	-0.00439286	0.191999	0.00695	0.1129	0.00015675	0.952061	-0.00637948	0.0445676	-9.27594e-05	0.966218	-0.00332981	0.129038	-0.0022249	0.218282	0.000970484	0.866486	-0.00289955	0.073402	-0.00299251	0.52201	-0.00632672	0.189033	-0.00144329	0.745826	0.000203416	0.963436	-0.00612539	0.164932	0.00140999	0.750085	0.00502964	0.215516	7.46637e-05	0.982799	-0.00666106	0.138211	0.000864887	0.824091	0.000624949	0.864764	-0.00392748	0.207992	-0.00177177	0.574266	0.00652269	0.17433	-0.00358037	0.400342	0.00611112	0.167655	-0.00245485	0.518198	0.00813174	0.0680241	0.00365309	0.411511	0.00175388	0.492037	-0.00278561	0.5266	0.00180071	0.495895	0.00461824	0.480338	0.00523688	0.319691	-0.00578196	0.26786	-0.0129099	0.00557222	-9.03116e-05	0.986276	0.00188258	0.719597	0.00259013	0.354966	0.00104947	0.756149	0.00840951	0.0982338	-0.00202108	0.611734	0.000609815	0.890301	-0.00556598	0.0124548	-0.00250984	0.252066	-0.0036904	0.0698785	-0.00376768	0.0877191	-0.0027937	0.20288	-0.00100674	0.598612	-0.00246459	0.26431	-0.00357613	0.0367606	0.00534289	0.0174521	0.012269	0.0459837	-0.000545892	0.768564	-0.0111574	0.0220478	-0.0011639	0.590373	-0.0012633	0.462392	0.00176602	0.382047	0.00286702	0.121319	-0.00397481	0.625867	0.00560447	0.0976219	0.0030127	0.41073	0.00126889	0.80625	0.00421365	0.561188	-0.00066435	0.734223	-0.00100356	0.57447	0.00241692	0.117421	0.00453205	0.501691	-0.00650608	0.500866	0.00462892	0.611947	0.0194337	0.00573149	0.00574476	0.102906	0.000213691	0.953699	0.000489244	0.912295	0.0121309	0.223546	-0.00827467	0.11806	0.0283237	0.0748415	-0.000429424	0.948426	0.0140727	0.138397	0.00164124	0.660193	-0.000865887	0.934703	-0.000556061	0.88334	-0.00228344	0.612995	-0.000676108	0.890356	-0.000479193	0.907622	-0.000588159	0.910758	0.00586112	0.41766	0.00135181	0.933865	0.001311	0.935716	0.00404257	0.505261	0.00487182	0.504737	-0.0135342	0.0375208	0.000289454	0.776692	0.00166944	0.226521	-0.000194426	0.973918	-0.00225661	0.151658	-0.00761265	0.078894	-0.00393414	0.50267	-0.00889235	0.0860088	0.00377743	0.617357	-0.00270668	0.493735	0.00807711	0.154108	-0.0139482	0.00823689	-0.00592164	0.307074	-0.00904925	0.145761	0.00422695	0.256314	0.000675845	0.852035	0.000311564	0.844069	-0.00588503	0.0860295	-0.0014419	0.60075	0.000966178	0.889602	0.0093585	0.352561	-0.000846042	0.865981	-6.6408e-05	0.983612	0.00127508	0.846156	-0.00229706	0.335925	0.00136213	0.346824	0.00110215	0.745556	-0.00228607	0.461445	0.000352213	0.899498	-0.00338926	0.220547	-0.00194047	0.859831	-0.00562502	0.0376089	0.000179551	0.948284	-0.00589483	0.113183	0.00251199	0.231459	-0.00509875	0.25166	-0.00194562	0.172375	0.0127439	0.131784	0.0176227	0.000148457	-0.00510601	0.281047	0.000890769	0.293372	-0.00384104	0.236639	0.000217343	0.922412	0.0030837	0.58926	-0.0247858	0.072621	-0.0173809	0.0508799	-0.00162984	0.844019	-0.00307385	0.480915	-0.0068386	0.395743	0.000111767	0.977191	0.00470066	0.28948	-0.00528219	0.0368918	-0.00648354	0.00319816	-0.00722379	0.318675	-0.00815463	0.212538	-0.00086115	0.513756	-0.00618516	0.44909	-0.00736905	0.518287	-0.00264506	0.530389	-0.0148126	0.0155982	0.000640802	0.914106	0.0167213	0.0191237	0.0112411	0.117346	0.0051759	0.0665005	-0.000521624	0.815715	0.0163624	0.00422051	0.00984768	0.258838	-0.00147762	0.863709	-0.0125198	0.127849	-0.000199287	0.963831	0.0014076	0.878118	0.00309367	0.370593	-0.0156931	0.300844	0.0167986	0.292377	-0.00588454	0.401765	0.00521184	0.433833	-0.0190796	0.234763	0.0224067	0.244871	0.0014107	0.925116	0.0182881	0.104101	-0.00811256	0.558955	0.00453419	0.694056	0.00727537	0.179947	-0.00254665	0.747253	-0.00372431	0.639441	0.0127277	0.627271	-0.0275267	0.0093929	0.0102343	0.337581	-0.0193723	0.0655595	-0.0101557	0.489954	0.0261177	0.075024	-0.00658219	0.617024	-0.00302876	0.836592	-0.0130072	0.375777	0.0110099	0.451144	0.000793016	0.872055	0.00358654	0.628763	-0.0023008	0.705844	-0.00866212	0.17144	-0.000936294	0.857028	8.18654e-05	0.990106	-0.00200232	0.569216	0.00489786	0.667887	0.0089799	0.427051	-0.00132572	0.699132	-0.00295507	0.266622	-0.01496	0.0722793	0.00163531	0.906845	0.00823535	0.0444841	0.000115548	0.975842	0.00110508	0.836006	0.0107628	0.061909	-0.00378874	0.484865	-0.00577997	0.320692	-0.00315491	0.608888	-0.00455682	0.485643	0.00646916	0.209515	-0.00373433	0.44644	0.00769112	0.152417	0.00494654	0.269849	0.00547504	0.254871	0.00457553	0.666913	0.010911	0.03258	0.0113833	0.198421	-0.00321226	0.58827	0.00968563	0.000324415	0.00231238	0.689808	-0.0098196	0.204016	0.00863113	0.259339	-0.00315362	0.83803	0.00986384	0.199828	0.00461719	0.480437	0.00317964	0.306313	-0.00204357	0.788168	-0.0111474	0.167806	0.0384601	0.0838044	-0.00273863	0.308977	-0.00103545	0.605822
rs112789319	-0.0167729	0.122304	0.00147436	0.791381	-0.00438905	0.487	0.00613641	0.0697893	-0.00133147	0.661964	0.00122722	0.686919	0.00220796	0.458535	-0.0145117	1.3244e-06	-0.0065286	0.0269525	0.003232	0.355914	-0.0119221	0.00326199	-0.00236231	0.565659	-0.00786881	0.00364179	0.00956143	0.00164287	-0.00212424	0.35369	0.000254345	0.931944	0.00709129	6.37584e-05	-0.000480688	0.823928	-0.00155495	0.296232	-0.00180803	0.225657	-0.00244527	0.0466949	0.00512302	0.192157	-0.00121944	0.2685	0.00229725	0.469878	0.0010778	0.742289	7.81662e-05	0.979405	-0.000472356	0.875637	0.000911794	0.761253	0.0021208	0.481478	0.00179402	0.516036	0.00426487	0.0702878	0.00248224	0.416692	0.00359089	0.174887	0.00238299	0.339581	0.0004311	0.838997	0.000235165	0.912711	-8.12079e-05	0.980171	0.00299652	0.30089	0.00504981	0.0937127	-0.00489175	0.0583903	-0.00113078	0.709122	-0.00383103	0.205489	0.00784618	6.26132e-06	-0.00199701	0.504543	0.00143265	0.425803	0.00729551	0.101206	-0.00141666	0.692236	0.00148071	0.676563	-0.00850885	0.00725739	-0.000559772	0.875472	0.00755038	0.0343237	0.00425268	0.0251837	0.00172069	0.454526	-0.00180218	0.60273	-0.00299161	0.268966	-0.000625697	0.835178	0.00348193	0.0215948	0.000503121	0.735748	0.000996313	0.472125	-0.00198738	0.185362	-0.000169681	0.909535	0.00164317	0.206523	0.00252075	0.0931994	0.000617248	0.595965	0.00152328	0.319276	0.00533848	0.201621	0.00103232	0.413102	0.00502065	0.129835	-0.00068366	0.642087	-0.000649583	0.578479	-0.000963087	0.483481	-0.00164	0.195403	-0.00349455	0.530539	-0.00381176	0.0996317	-3.68966e-05	0.988221	-0.000833948	0.813334	-0.00383017	0.439085	-0.00462934	0.000503197	-0.0006958	0.569466	-0.00124807	0.236153	-0.00384056	0.404302	-0.00519863	0.431771	-0.00940344	0.131818	-0.00826804	0.0847072	-0.00149562	0.535245	0.0038585	0.125106	-0.0026051	0.391147	0.00353813	0.602731	0.00296667	0.410805	0.00147578	0.891882	0.00244733	0.588812	-0.0103324	0.110959	0.0025598	0.316456	0.00744925	0.30173	0.00444403	0.0863416	-0.000269447	0.930337	0.00515354	0.123535	-0.00253084	0.368984	-0.00710851	0.0474906	-0.0124458	0.011886	-0.00524418	0.64152	0.00529207	0.639451	0.0051738	0.212869	-0.00746617	0.135268	-0.00630218	0.157162	-0.00026855	0.700658	-0.0017215	0.0684245	0.0032867	0.419307	-0.000676717	0.529628	-0.000836428	0.7778	0.00194483	0.628198	-0.00615787	0.0823139	0.00555282	0.282957	4.37003e-06	0.998712	-0.0022044	0.569812	0.0022668	0.530363	-0.000175526	0.964708	0.00246808	0.561962	0.00481035	0.0590139	-0.000132006	0.957567	-0.000577465	0.594181	0.000793675	0.735086	0.0017163	0.359778	-0.000623806	0.89586	-0.0151519	0.0279728	-0.00699145	0.0416288	-0.00244876	0.268462	0.00364474	0.417769	0.000411061	0.801354	-0.000275594	0.780898	-0.000753651	0.745691	6.0869e-05	0.977133	-0.00114916	0.547067	-0.00108341	0.566951	0.00863649	0.249474	0.000413977	0.821999	0.00248379	0.186975	0.00163985	0.517251	0.00424703	0.00293168	0.00480568	0.112198	0.00213603	0.0276087	0.00457981	0.425823	0.00361297	0.253478	0.00504653	0.117943	0.000880379	0.126796	0.000485733	0.825878	-0.00164842	0.277487	0.0012616	0.746341	0.00261987	0.781548	-0.00108206	0.8588	0.00428819	0.447927	0.00204664	0.491984	-0.000236721	0.965682	0.00366647	0.167986	-0.00140082	0.642682	0.000794937	0.644319	-0.00214506	0.149299	-0.00468643	0.33892	-0.00765342	0.08346	-0.000547981	0.541415	-0.000808154	0.884364	-0.0118832	0.125301	0.00156896	0.582366	-0.00447237	0.285364	-0.00601526	0.138574	-0.00608028	0.212929	-0.00670604	0.171951	-0.000124105	0.948695	-0.00161808	0.290177	0.00551213	0.158895	0.001415	0.812653	0.00660898	0.262356	-0.000491472	0.930407	-0.00393319	0.190891	-0.0100069	0.111906	-0.000282491	0.904814	0.0122133	0.231768	-0.0198515	0.0664744	0.00565114	0.235508	-0.00372208	0.410249	-0.000917955	0.932898	0.00846939	0.517592	0.00944679	0.354374	-0.00187398	0.806354	0.00635768	0.500354	-0.00145723	0.852187	-0.00211143	0.567071	-0.000995471	0.85318	0.00384978	0.476689	0.0081009	0.65223	-0.00249055	0.732498	-0.0110292	0.132865	-0.00455486	0.528638	-0.00551809	0.579402	0.0134884	0.174394	0.01249	0.161171	0.00638333	0.52042	0.00999098	0.315255	-0.00634387	0.521419	0.00500957	0.132935	0.00254095	0.612712	0.00127909	0.756784	0.00934821	0.0291704	0.00694771	0.0483731	0.00443741	0.320931	0.00206914	0.384955	-0.0108333	0.160672	9.3981e-05	0.990165	0.00315357	0.174586	0.00231453	0.199057	-0.00240043	0.670374	-0.00236033	0.801883	-0.00339977	0.222676	-0.00304333	0.241129	0.00393691	0.278436	0.00631493	0.107588	0.00206762	0.575532	0.00714598	0.0713034	-0.00424236	0.311716	-0.00774441	0.0817142	-0.0048827	0.164125	-0.00267736	0.422618	-0.00192704	0.597209	0.00932788	0.00222211	-0.00306583	0.348373	0.0201156	0.00542901	0.000691233	0.842191	0.00362333	0.547545	-0.00707722	0.0798352	0.00431053	0.0186819	0.00967663	0.0140661	0.00507316	0.335804	0.010024	0.0547571	-0.01929	0.0651193	-0.00452772	0.388913	0.00729828	0.101075	-0.00505703	0.0174028	0.00563645	0.278032	-0.00650775	0.234564	0.0140966	0.351503	-0.00177422	0.332189	0.00159596	0.241568
rs489989	0.0105347	0.220496	0.0079071	0.0749978	0.000302019	0.952098	-0.00127657	0.634352	0.00247254	0.306155	0.000834588	0.729527	0.000770685	0.744299	-0.000530986	0.823443	-0.00134614	0.565164	-0.00262149	0.345048	-0.00504718	0.116411	-0.00135547	0.677452	0.00404413	0.0592739	0.00378328	0.116252	-0.00229744	0.205951	-0.00022611	0.923745	8.44227e-05	0.952141	-0.00118584	0.488903	-0.000122509	0.91738	0.00144775	0.221198	0.00150119	0.123623	-0.00456199	0.143572	-1.01131e-06	0.999078	0.00131837	0.60172	0.00250432	0.335843	0.00374965	0.118573	0.00133319	0.5776	0.000727238	0.759944	-0.00113149	0.635796	-0.00552362	0.011707	-0.00176906	0.343794	-0.00306943	0.205415	-0.00540563	0.0100199	0.000762403	0.700083	-0.00173117	0.303556	0.00195447	0.25078	-0.00481132	0.0632944	0.0049528	0.0310777	-0.00204892	0.391189	-0.00525468	0.0103594	0.00499922	0.0375886	-0.00262845	0.273447	0.00272421	0.0479247	-0.00123599	0.60258	-0.000517955	0.716566	0.00142422	0.68662	-0.00135646	0.631963	-0.00554578	0.0483488	0.00720632	0.00405589	-0.00153458	0.587134	-0.00238449	0.398272	-0.00298339	0.0478165	0.0007127	0.696024	-0.00157443	0.565797	-0.00184153	0.391158	0.00231422	0.331888	-0.000359267	0.765055	0.000887608	0.452875	0.00197211	0.0726982	0.00112041	0.346515	-0.00141956	0.230631	0.00195745	0.0578011	0.00241248	0.0428386	0.0015774	0.0877934	-0.00147847	0.223055	-0.00123082	0.711284	0.00231613	0.0206439	0.0024856	0.344894	0.00133409	0.252727	-0.000779824	0.400458	0.00131049	0.229285	-0.00124549	0.215032	0.00144012	0.744557	-0.00128056	0.485589	0.000594198	0.764091	0.00419597	0.133704	-4.18232e-05	0.991491	0.00134898	0.201263	4.53463e-05	0.962727	0.000433644	0.60336	0.00241512	0.50793	-0.00777871	0.138186	-0.00178224	0.718809	0.000274	0.942847	0.000440013	0.817995	-0.0018015	0.366146	-0.00224632	0.35348	0.0015231	0.777923	0.00354822	0.217044	-0.00720196	0.405079	-0.00150191	0.676771	-0.00103785	0.840787	0.00308691	0.127738	-0.00250991	0.661939	-0.000415022	0.839989	-0.000334953	0.891505	-0.00355421	0.182701	0.00133686	0.550616	0.00152326	0.593592	-0.00435997	0.266644	-0.0171306	0.0542207	-0.0195872	0.0282371	-0.00674956	0.040519	-0.00649376	0.101586	0.00507817	0.150486	-0.000584178	0.2917	0.000792404	0.290254	0.00166326	0.606344	-0.000732029	0.391491	5.02468e-05	0.982952	-0.00633434	0.0468124	-7.95707e-05	0.977428	0.00516394	0.208248	-0.0046124	0.0318163	-0.00436479	0.156175	-0.000519643	0.856132	0.00251699	0.423893	-0.000768393	0.819993	-0.00192588	0.340706	2.35838e-07	0.999904	-0.00130041	0.130544	0.00163501	0.379505	-0.00115422	0.43765	-0.0037283	0.323913	-0.00484908	0.374892	0.00221103	0.416779	0.000313479	0.858293	-0.00579951	0.104211	0.00145478	0.261692	-0.000897397	0.253642	2.56189e-05	0.988912	-7.63711e-05	0.963849	-0.000895507	0.554143	-0.00224452	0.135006	0.00406812	0.495307	0.000232505	0.873463	-0.00212922	0.153849	0.00189473	0.345712	0.00043241	0.702619	-0.00579977	0.0156373	0.001212	0.115063	0.00273092	0.549286	-0.00463027	0.0649083	0.0023273	0.363548	0.000809211	0.0768765	-0.000484986	0.781814	-0.00144216	0.230944	-0.0038028	0.220101	0.0141208	0.0591473	0.00318705	0.509988	0.0059077	0.189233	-0.00426327	0.0719545	-0.00503376	0.249983	-0.00143227	0.497108	0.000767201	0.748684	0.00184497	0.176677	-0.000487278	0.679742	0.00381494	0.327315	-0.00373968	0.287406	-0.000461007	0.517164	-0.000923081	0.835163	0.0096527	0.119032	-0.00271688	0.232421	0.00323362	0.32899	0.00134175	0.676475	-0.00161424	0.676501	-0.00171942	0.658607	0.000343329	0.822111	-0.00118226	0.329072	-0.0057932	0.0615091	-0.00500781	0.286953	-0.000114309	0.980372	0.00269762	0.542797	0.00246511	0.297933	0.000354775	0.942941	-0.00112508	0.545738	0.00181887	0.821055	-0.00719997	0.393882	-0.00183172	0.622639	0.00096385	0.784924	0.0257406	0.00247221	-0.01264	0.215928	0.00816269	0.30488	-0.00209083	0.726309	0.00630275	0.391868	0.00734844	0.229149	-0.000873789	0.765266	0.00185855	0.663628	0.00225926	0.599125	-0.0229317	0.110785	0.00765228	0.184545	-0.00421696	0.467902	0.0112613	0.0491474	0.00318327	0.689166	0.0136065	0.0865596	0.00753305	0.29056	-0.00994342	0.210778	0.00286623	0.718367	-0.00526056	0.505973	-0.00642813	0.0156616	-0.00121636	0.761318	-0.00706601	0.0320559	-0.00495174	0.147715	-0.004859	0.0836727	-0.00903164	0.0113813	-0.00328164	0.0841376	0.00441947	0.475663	0.00687594	0.260626	-0.00251633	0.174253	-0.00204646	0.15477	0.00208935	0.642088	0.0105684	0.162697	-0.00294775	0.182524	-0.00153743	0.455308	-0.00122645	0.670374	0.000821075	0.791612	0.00183881	0.52935	0.00324532	0.300798	-0.000572731	0.862902	0.00788262	0.025241	0.000750917	0.786989	-0.000468751	0.859272	-0.00124247	0.667514	-0.000681152	0.778247	0.00176187	0.496783	0.00150609	0.792977	-0.00075225	0.784776	-0.00156863	0.742705	0.0042766	0.183065	-0.00322159	0.0266612	-0.00259943	0.405476	0.000713131	0.864756	0.00331624	0.42364	0.00279338	0.73603	-0.00572007	0.165987	0.00142298	0.686877	-0.000305294	0.856391	0.00446857	0.273756	0.0015692	0.719192	-0.0172441	0.150806	0.00148116	0.305427	-0.00178771	0.099515
rs80185833	-0.0098331	0.267497	-0.00117613	0.796039	0.00402685	0.434622	0.00270043	0.328298	-0.00525075	0.0347383	-0.00351298	0.157502	-0.00408219	0.0931733	-0.00803941	0.00103075	-0.00673544	0.00516998	0.000394927	0.89008	-0.00860478	0.00929417	-0.00380866	0.256391	-0.00789872	0.000347471	0.00876015	0.000409942	-0.00147118	0.43136	0.000601583	0.804636	0.00645916	8.13408e-06	-0.00216728	0.219104	0.000254453	0.834168	-0.000853027	0.483772	-0.00298579	0.00292665	0.00654737	0.0411583	-0.0024258	0.00700374	-0.0011371	0.661325	-0.00247071	0.35578	-0.00175799	0.477005	-0.00239627	0.330762	-0.00154068	0.52934	0.000192449	0.937615	0.00314402	0.163228	0.00330645	0.0855693	0.00188082	0.450929	0.00319747	0.1389	0.000656305	0.747305	-0.00217101	0.210006	-0.000575557	0.742421	0.00289507	0.277578	0.000171471	0.942182	0.00601492	0.0144535	-0.00237582	0.260103	-0.00106268	0.667577	-0.00333151	0.177415	0.00641461	6.05315e-06	-0.000793618	0.745283	0.00096094	0.512857	0.00394176	0.278	-0.0015758	0.589528	0.00186362	0.519979	-0.00914019	0.000409032	0.0014304	0.623621	0.00542845	0.0622575	0.00395028	0.010881	0.00110096	0.557545	0.00104621	0.711173	-0.00249285	0.259411	-0.0027223	0.267443	-3.16222e-05	0.979607	-0.00095898	0.430633	-0.000577171	0.609791	-0.0023233	0.0578895	-0.0010877	0.372167	0.000368857	0.728363	-0.000563612	0.64569	-0.000761948	0.422866	0.00205007	0.100618	0.0113579	0.000880009	0.000255736	0.8039	-0.00111142	0.681512	-0.00260803	0.0298522	-0.0016008	0.0935028	-0.000299804	0.789279	-0.000514811	0.61836	-0.00460629	0.310992	-0.000475834	0.801099	0.00178114	0.382251	-0.000897212	0.75544	0.00116683	0.772566	-0.00353395	0.00114145	-0.00167518	0.0932647	0.000266279	0.756659	-0.000525313	0.888769	-0.00228193	0.672376	-0.00326433	0.52141	-0.00145067	0.712011	0.000150552	0.938978	0.00204135	0.320227	-0.00110965	0.655791	0.00648991	0.243663	-0.000601195	0.838776	0.0126132	0.155899	0.00150111	0.685391	-0.00410338	0.43962	0.00127411	0.54115	0.00147366	0.802799	0.00172034	0.415914	-4.57807e-05	0.985528	0.00405067	0.139466	-0.00207639	0.368108	-0.0056036	0.0560759	-0.0102286	0.0112912	-0.0129733	0.157827	-0.000423821	0.963286	0.00407016	0.229712	-0.00190316	0.640773	-0.00675165	0.0632121	0.000107909	0.849818	-0.000537425	0.485639	0.00130429	0.69447	-0.00143822	0.101658	-0.00385354	0.111162	7.1515e-05	0.982589	-0.00528819	0.0674654	0.00641521	0.12847	-0.000861968	0.696327	0.00179302	0.571042	-0.00427429	0.147041	-0.00382284	0.237621	-0.00417706	0.229062	0.00335665	0.106425	-0.000536717	0.790837	-0.000435542	0.622424	-0.00229139	0.231175	0.00172757	0.258843	-0.00188707	0.627399	-0.00910942	0.105317	-0.00749176	0.00745287	-0.0022959	0.203503	0.00301577	0.411248	-0.0012232	0.358865	0.000414135	0.60849	-0.000805947	0.670825	-0.000784364	0.650818	-0.00164235	0.291569	-0.00220221	0.153841	0.00285472	0.641591	-0.00169748	0.258476	0.0020893	0.173907	-0.00020936	0.91933	0.00272446	0.0193987	0.00141633	0.566297	0.000351438	0.657069	0.00660122	0.159672	0.00994964	0.000115717	0.00055205	0.833904	0.000669713	0.154605	-0.00058478	0.745592	-0.000916566	0.459468	0.00423578	0.183236	-0.00991468	0.197734	-0.00596449	0.229553	0.00147885	0.748537	-1.29182e-05	0.99576	-0.00616992	0.169444	0.00267362	0.218087	-0.00242368	0.325377	-0.00139788	0.319971	-0.00334451	0.00600228	-0.00365941	0.361651	-0.00833882	0.0212467	-0.000880303	0.229401	0.00085289	0.851144	-0.00903893	0.154033	-0.000709181	0.761875	-0.00871095	0.010634	-0.00227279	0.491959	0.003376	0.395735	0.000963822	0.809505	0.00153885	0.32721	-0.000659971	0.596298	0.00831502	0.00903891	0.00427827	0.378326	0.00114039	0.812051	-0.00566438	0.215811	-0.00261229	0.285537	-0.00739251	0.148793	0.00124975	0.515538	-0.000610825	0.941895	-0.010009	0.256983	-0.00277764	0.474893	0.00312048	0.39755	-0.0073645	0.406937	0.00472096	0.657959	0.00593649	0.474837	0.00210586	0.735639	0.00355158	0.644286	0.000781645	0.902517	0.000293161	0.922425	-0.00103938	0.812837	-0.000790445	0.857936	0.00262922	0.85792	-0.0132846	0.0252258	-0.00441792	0.459844	-0.00771454	0.190369	-0.00694519	0.392799	0.0150247	0.0637996	0.00174049	0.81102	0.00358467	0.658579	0.00109769	0.892486	0.000342	0.966229	0.00203857	0.454601	0.00310054	0.450004	-0.000516055	0.878536	0.0026011	0.458034	0.00324188	0.259929	0.00345003	0.34532	-0.00127235	0.513554	-0.00482911	0.445267	0.00583118	0.350619	0.000541156	0.775729	0.00025523	0.862487	-0.00658833	0.153303	0.00162599	0.833145	0.000535473	0.813979	-0.00154401	0.466247	0.000907529	0.75949	0.0084096	0.00866599	0.00153396	0.61087	0.00241591	0.45514	-0.00490957	0.151387	-0.00795649	0.028485	-0.00230583	0.420964	-0.00369489	0.175254	0.00339595	0.25374	0.00589998	0.0177938	-0.00040597	0.879134	0.0114449	0.0526265	0.00227035	0.423358	0.00196814	0.688941	-0.00414185	0.209774	0.00565668	0.000156494	0.00679336	0.0347159	-0.00328873	0.444935	0.0078916	0.0641014	-0.0118637	0.165107	-0.00039029	0.927311	0.00394312	0.277833	-0.00342131	0.0486462	0.00183033	0.665194	-0.00493695	0.27045	0.0230809	0.061672	-0.00286095	0.0554963	-0.000690548	0.535424
rs78079128	0.0114781	0.472325	-0.014942	0.0671136	0.00871469	0.34582	-0.00719519	0.147121	-0.00559821	0.210219	-0.0027799	0.533364	-0.0151155	0.000540149	0.00704258	0.109512	-0.00255537	0.554929	-0.00331124	0.519121	0.00128849	0.828358	-0.00175636	0.77073	-0.00457198	0.24911	0.0102539	0.0213344	-0.00400187	0.23353	0.0071055	0.104214	0.000348911	0.893299	-0.00612833	0.0530972	9.57472e-05	0.965049	-0.00312846	0.152875	-0.00221329	0.219621	0.000638402	0.911741	-0.00289296	0.0734083	-0.00337737	0.468921	-0.00615166	0.200546	-0.000598719	0.89279	0.000251257	0.954742	-0.00641778	0.144745	0.00099496	0.821752	0.00491708	0.224884	0.000413178	0.90481	-0.00673992	0.132702	0.00117427	0.762267	0.000159473	0.965254	-0.0038928	0.210974	-0.00188585	0.548945	0.00641694	0.180399	-0.00387685	0.361354	0.0055642	0.207953	-0.00179661	0.635519	0.00811206	0.0680516	0.0037002	0.404412	0.00158839	0.532821	-0.00245348	0.576155	0.00163492	0.535448	0.00433306	0.506868	0.00460159	0.380735	-0.00509817	0.327395	-0.012644	0.00649743	0.000386492	0.941173	0.00224542	0.667744	0.0023254	0.405117	0.000639502	0.849563	0.00784991	0.121846	-0.00173631	0.662034	-0.000194201	0.964884	-0.00528471	0.0173968	-0.00249874	0.253078	-0.00365607	0.0718518	-0.00347551	0.114382	-0.00252631	0.248414	-0.00105119	0.581696	-0.00228829	0.298895	-0.00349747	0.040634	0.00513417	0.0220487	0.01194	0.0516064	-0.000432872	0.815084	-0.0109201	0.024707	-0.00109743	0.61094	-0.00110544	0.519194	0.00197627	0.326881	0.00291914	0.113966	-0.00442378	0.586609	0.005674	0.0928631	0.00318842	0.382927	0.00111124	0.829558	0.00328291	0.650026	-0.000428165	0.826397	-0.000996099	0.57654	0.00235888	0.125654	0.00390535	0.561772	-0.00651617	0.499325	0.00525181	0.564102	0.0200891	0.00420484	0.0056477	0.108133	0.000106341	0.976899	-8.50262e-05	0.984699	0.0118444	0.233845	-0.00817267	0.121957	0.0279047	0.0787212	-0.0010782	0.870756	0.013628	0.150545	0.00141502	0.704074	-0.000510905	0.961374	-0.000762876	0.840131	-0.00307665	0.494753	-0.000753711	0.877645	-0.000775371	0.850782	0.000235235	0.964176	0.00558928	0.438647	0.00234437	0.885374	0.00144008	0.929287	0.00359419	0.552808	0.00417266	0.566986	-0.0134343	0.0385542	0.00031608	0.756298	0.00161574	0.240862	0.000368356	0.950507	-0.00222727	0.156201	-0.00708681	0.101187	-0.00420654	0.47265	-0.00889049	0.0854333	0.00411721	0.58531	-0.00258074	0.513215	0.00795101	0.159782	-0.0133883	0.011043	-0.00531003	0.358742	-0.00907016	0.144019	0.00401074	0.280468	0.000557489	0.877479	0.00045552	0.773215	-0.0062122	0.0693852	-0.00111119	0.686038	0.000669374	0.923232	0.00837359	0.404561	-0.00111344	0.823877	-0.000137535	0.965998	0.00099984	0.878828	-0.00225523	0.343813	0.00129924	0.368563	0.00125037	0.7122	-0.00246041	0.427044	0.000512972	0.853765	-0.00347713	0.207902	-0.00285344	0.794736	-0.00549823	0.0416572	0.000286459	0.917392	-0.00561326	0.130588	0.00287615	0.169662	-0.00530417	0.231972	-0.00184565	0.194454	0.012371	0.142538	0.0176918	0.000134962	-0.00503011	0.28719	0.000927101	0.273047	-0.00390548	0.227781	0.000135985	0.951296	0.00344016	0.546167	-0.0253822	0.0655698	-0.0174418	0.049621	-0.00161588	0.845053	-0.00307055	0.480526	-0.00717856	0.371733	0.000417649	0.91472	0.0048323	0.275074	-0.00540273	0.0323915	-0.00652989	0.00291462	-0.00616066	0.393922	-0.00766315	0.240251	-0.000863168	0.511795	-0.0070063	0.390259	-0.00794292	0.485353	-0.00300918	0.474522	-0.0147114	0.0160853	0.00181131	0.759942	0.0172888	0.0151564	0.0123286	0.0851067	0.00544177	0.0531762	-0.000651914	0.77036	0.0159228	0.00526862	0.00781844	0.368776	-0.00147791	0.863328	-0.0126223	0.123796	-0.000736045	0.866653	0.000746804	0.934983	0.00307145	0.372835	-0.0161459	0.286009	0.0160362	0.313196	-0.00598345	0.392369	0.00522205	0.431443	-0.0160662	0.31546	0.0211085	0.27176	0.0036287	0.808362	0.0185671	0.0978007	-0.00846054	0.541117	0.00464608	0.685908	0.00653917	0.226965	-0.0024683	0.754159	-0.00332165	0.675277	0.0125016	0.632673	-0.0269935	0.0106699	0.00992073	0.351411	-0.018344	0.0805304	-0.0098587	0.501709	0.0264023	0.0712458	-0.00720729	0.583089	-0.00388759	0.790717	-0.0106234	0.468381	0.0126358	0.38602	0.000192541	0.968729	0.00319503	0.665915	-0.00290604	0.6327	-0.00892266	0.157846	-0.0010925	0.833077	-0.000128616	0.984416	-0.00208299	0.552751	0.00496595	0.662835	0.00984563	0.382677	-0.00182815	0.593161	-0.00268224	0.312076	-0.0155181	0.0615761	0.000864124	0.950589	0.00849048	0.0378408	0.000292006	0.938858	0.0010043	0.850429	0.0108642	0.0589066	-0.00381443	0.480917	-0.00559163	0.335623	-0.00270256	0.660427	-0.00481031	0.460675	0.00645282	0.209622	-0.00377444	0.440522	0.0079462	0.13824	0.00530005	0.236003	0.00638932	0.182951	0.00574149	0.588323	0.0114687	0.0243317	0.0121841	0.167683	-0.00265997	0.653145	0.00941546	0.00046025	0.00203914	0.724253	-0.0100589	0.192224	0.00869479	0.254796	-0.00248358	0.871839	0.00837912	0.274816	0.00433201	0.506971	0.00304944	0.325552	-0.00141819	0.851681	-0.0103149	0.200667	0.0370992	0.0945888	-0.00273367	0.308652	-0.00112284	0.574937
rs77556936	0.0101502	0.525675	-0.0147053	0.0719975	0.00794217	0.390988	-0.00684209	0.16881	-0.00591985	0.186043	-0.00310752	0.4871	-0.0149914	0.000614423	0.00695321	0.114771	-0.0029754	0.49262	-0.00348406	0.498358	0.00119597	0.840805	-0.00162454	0.787911	-0.00492772	0.215057	0.00997673	0.025378	-0.00415848	0.216597	0.00713917	0.103274	0.00017168	0.947478	-0.00641547	0.0432851	-5.50251e-05	0.979948	-0.00335249	0.126281	-0.0021437	0.235342	0.00110375	0.848297	-0.00289241	0.0739935	-0.00299963	0.520851	-0.0064472	0.180572	-0.00107219	0.80963	0.000267707	0.951872	-0.00611754	0.165285	0.00149256	0.735867	0.00509804	0.209135	0.000356859	0.91789	-0.00654772	0.144865	0.00104301	0.788556	0.000532366	0.884595	-0.00385944	0.215773	-0.00173275	0.582556	0.00655917	0.171744	-0.00361408	0.395708	0.00595849	0.178328	-0.00244933	0.518951	0.00795818	0.0739862	0.00372135	0.402617	0.00164939	0.518004	-0.00281254	0.522423	0.00164044	0.534841	0.00429001	0.511893	0.00495513	0.34614	-0.00586919	0.260431	-0.0125826	0.00686722	-0.000108472	0.983507	0.00185005	0.724091	0.00255446	0.361325	0.00108227	0.748664	0.00837264	0.0995633	-0.00180463	0.650234	0.000500987	0.909745	-0.00555094	0.0126541	-0.00266972	0.222913	-0.00373111	0.0667256	-0.00372023	0.0916361	-0.00272656	0.213737	-0.00102201	0.592911	-0.00266308	0.227558	-0.00358696	0.0361094	0.00517733	0.021199	0.0125331	0.0414441	-0.000470693	0.799624	-0.011209	0.0213839	-0.00120957	0.575701	-0.00115946	0.499792	0.00177392	0.379724	0.00288012	0.119534	-0.00415618	0.610104	0.00554894	0.100904	0.00308997	0.398706	0.00128849	0.803267	0.00396903	0.584042	-0.000551184	0.77809	-0.000967082	0.588367	0.00240623	0.118953	0.00438879	0.515196	-0.00658104	0.49584	0.0047214	0.604766	0.0194124	0.00577429	0.00566809	0.107498	0.00029771	0.935505	0.000544205	0.902479	0.0123096	0.216733	-0.00830507	0.116679	0.0284856	0.0731794	-0.000395215	0.952525	0.014109	0.137363	0.00145488	0.696668	-0.000318249	0.975975	-0.00085513	0.821425	-0.00221796	0.623198	-0.000765913	0.875897	-0.000472837	0.908837	-0.000208952	0.968236	0.00569432	0.430922	0.00061482	0.969888	0.00109246	0.946406	0.00399152	0.510549	0.00484791	0.506727	-0.013318	0.0406248	0.000304562	0.765313	0.0016638	0.227979	0.000174888	0.976532	-0.0021756	0.166798	-0.00717322	0.0976978	-0.003812	0.515923	-0.0085044	0.10052	0.00351693	0.641753	-0.00271641	0.492077	0.00805238	0.155272	-0.0135846	0.0100547	-0.00550129	0.342564	-0.00887189	0.153721	0.00406957	0.274328	0.000599612	0.868535	0.000281765	0.858783	-0.0059613	0.0819621	-0.00137416	0.6178	0.00118861	0.864377	0.00886156	0.378616	-0.000745037	0.881827	0.000125136	0.969117	0.00137059	0.834751	-0.00236487	0.321736	0.00138937	0.337149	0.000846571	0.803116	-0.00230949	0.456757	0.000606189	0.827882	-0.00342463	0.215664	-0.00198258	0.856813	-0.00558656	0.0388473	0.000267908	0.922869	-0.00573157	0.123367	0.00267266	0.202764	-0.00508047	0.253151	-0.00192203	0.177442	0.0123075	0.145351	0.0173508	0.000186443	-0.00477933	0.312785	0.000870991	0.304023	-0.00367498	0.257306	0.000166868	0.940366	0.00360903	0.527327	-0.0244962	0.0760088	-0.0175656	0.0484004	-0.000802944	0.922755	-0.00296449	0.496532	-0.00662453	0.410559	-3.71035e-05	0.992424	0.00485982	0.273248	-0.00539464	0.0329787	-0.00636692	0.00377702	-0.00685029	0.344137	-0.0082473	0.207195	-0.000864201	0.512077	-0.00654066	0.423246	-0.00727438	0.523495	-0.00257113	0.541813	-0.0147693	0.0158511	0.00133616	0.821971	0.0163071	0.0222171	0.0110202	0.124467	0.00518835	0.0657241	-0.000626976	0.779276	0.0158114	0.00567356	0.00892044	0.306144	-0.00120644	0.888484	-0.0119894	0.144612	-3.07312e-05	0.994418	0.000925175	0.91967	0.00319703	0.354601	-0.015641	0.302187	0.0162337	0.308514	-0.00545581	0.436564	0.0049778	0.454396	-0.0184744	0.249526	0.0225504	0.241445	0.00154907	0.917724	0.0183052	0.1035	-0.00752925	0.587427	0.00519695	0.651832	0.00718354	0.18528	-0.00265905	0.736402	-0.00360899	0.649716	0.0127563	0.626505	-0.0280601	0.00806807	0.010562	0.322067	-0.0187385	0.0747671	-0.0103227	0.482789	0.0265606	0.0702033	-0.00667685	0.611923	-0.00284652	0.846277	-0.0131936	0.368911	0.0102457	0.483114	0.000577088	0.90667	0.00325972	0.660253	-0.00256683	0.673587	-0.00905608	0.152627	-0.000969298	0.851992	0.000202822	0.975481	-0.0019339	0.582346	0.00488513	0.66857	0.0094077	0.405171	-0.00129011	0.706734	-0.00287311	0.279935	-0.0150335	0.0707567	0.00116897	0.933319	0.00815106	0.0466118	0.000163902	0.965723	0.00116282	0.827488	0.0106704	0.064048	-0.00369906	0.495071	-0.00538418	0.354736	-0.0027573	0.654573	-0.00420093	0.520148	0.00688523	0.181461	-0.00377119	0.441739	0.00746013	0.164893	0.00514483	0.250901	0.00598512	0.213041	0.00510752	0.630791	0.0111147	0.0293926	0.011956	0.176594	-0.00295571	0.618224	0.00953449	0.000399408	0.00234268	0.685825	-0.00963895	0.212229	0.00842546	0.270618	-0.00299371	0.84604	0.00912875	0.23515	0.00428896	0.511996	0.0032147	0.300891	-0.00178658	0.814177	-0.0114758	0.155434	0.0384764	0.0835527	-0.00259555	0.334693	-0.00100173	0.617466
rs75840466	-0.0167638	0.122498	0.00151009	0.786445	-0.00438905	0.487	0.00613244	0.0699702	-0.00134804	0.658022	0.00123045	0.686141	0.00219352	0.461477	-0.0145106	1.32686e-06	-0.00652243	0.027097	0.00324692	0.353698	-0.0119076	0.00329973	-0.00239516	0.560266	-0.00788374	0.00357801	0.00954214	0.0016789	-0.00213458	0.351351	0.000260201	0.930381	0.0070966	6.29541e-05	-0.000466659	0.828986	-0.00155447	0.296383	-0.00180673	0.225989	-0.00244423	0.0467883	0.00510711	0.193541	-0.00122028	0.268169	0.00229586	0.470144	0.00107411	0.74314	5.55122e-05	0.985373	-0.00043751	0.884744	0.000904209	0.763179	0.00211161	0.483378	0.0017714	0.521342	0.00426116	0.0705316	0.00249604	0.414106	0.00357654	0.176616	0.00237571	0.341059	0.000427521	0.840315	0.000238208	0.911586	-8.35152e-05	0.979607	0.00302332	0.296588	0.00506132	0.0929663	-0.00489443	0.058252	-0.00114168	0.706446	-0.00382491	0.206213	0.00785488	6.11472e-06	-0.00199726	0.504488	0.00141836	0.430435	0.00728678	0.101614	-0.00141909	0.691734	0.00148266	0.67616	-0.00849879	0.00732645	-0.000542163	0.879358	0.0075429	0.0345016	0.00424629	0.0254036	0.00172174	0.454251	-0.00174291	0.61471	-0.00301267	0.26561	-0.000626187	0.835051	0.00349161	0.0212332	0.000513027	0.730745	0.00100526	0.468157	-0.0019872	0.185402	-0.000161895	0.913669	0.00165186	0.204132	0.00253167	0.09179	0.000620039	0.594303	0.00151672	0.321364	0.00533231	0.202143	0.00104197	0.408745	0.00504753	0.127793	-0.000681881	0.642953	-0.000639891	0.584159	-0.000964128	0.483008	-0.00164	0.195403	-0.00349455	0.530539	-0.00381176	0.0996317	-3.68966e-05	0.988221	-0.000833948	0.813334	-0.00383017	0.439085	-0.00462089	0.000515234	-0.0006958	0.569466	-0.00124807	0.236153	-0.00384056	0.404302	-0.00519863	0.431771	-0.00940344	0.131818	-0.00826804	0.0847072	-0.00149562	0.535245	0.0038585	0.125106	-0.0026051	0.391147	0.00353813	0.602731	0.00296667	0.410805	0.00147578	0.891882	0.00244733	0.588812	-0.0103324	0.110959	0.0025598	0.316456	0.00744925	0.30173	0.00444403	0.0863416	-0.000269447	0.930337	0.00515354	0.123535	-0.00253084	0.368984	-0.00710851	0.0474906	-0.0124458	0.011886	-0.00524418	0.64152	0.00529207	0.639451	0.0051738	0.212869	-0.00746617	0.135268	-0.00630218	0.157162	-0.00026855	0.700658	-0.0017215	0.0684245	0.0032867	0.419307	-0.000676717	0.529628	-0.000836428	0.7778	0.00194483	0.628198	-0.00615787	0.0823139	0.00555282	0.282957	4.37003e-06	0.998712	-0.0022044	0.569812	0.0022668	0.530363	-0.000175526	0.964708	0.00246808	0.561962	0.00481035	0.0590139	-0.000132006	0.957567	-0.000577465	0.594181	0.000793675	0.735086	0.00171604	0.35985	-0.000623806	0.89586	-0.0151519	0.0279728	-0.00699145	0.0416288	-0.00244876	0.268462	0.00364474	0.417769	0.000411061	0.801354	-0.000275594	0.780898	-0.000753651	0.745691	6.0869e-05	0.977133	-0.00114916	0.547067	-0.00108341	0.566951	0.00863649	0.249474	0.000413592	0.822162	0.00248566	0.186642	0.00166803	0.510078	0.00424784	0.00292619	0.00479042	0.113343	0.00213701	0.0275378	0.00459892	0.423895	0.00362021	0.252528	0.00507211	0.11609	0.000880237	0.126856	0.000478726	0.82835	-0.00165786	0.274743	0.00124718	0.74914	0.00258862	0.784083	-0.00110694	0.855587	0.00426235	0.450662	0.00203882	0.493636	-0.000261555	0.962084	0.00366258	0.168437	-0.00140081	0.642684	0.00079043	0.646197	-0.00214506	0.149299	-0.0046671	0.340917	-0.00766729	0.0829029	-0.000549373	0.540387	-0.000791071	0.886792	-0.0118713	0.12568	0.00155563	0.585578	-0.00448877	0.283599	-0.00600531	0.139226	-0.0060766	0.213203	-0.00669157	0.172875	-0.000127502	0.947292	-0.00161448	0.291249	0.00550417	0.159495	0.00141657	0.812447	0.00660153	0.262885	-0.000471515	0.933225	-0.00393245	0.190967	-0.0100151	0.111608	-0.000276853	0.906703	0.0122133	0.231768	-0.019857	0.066401	0.0056655	0.234322	-0.00373294	0.408886	-0.000914289	0.933166	0.00842109	0.519985	0.00947324	0.35303	-0.00187657	0.806093	0.00631927	0.502948	-0.00146791	0.851117	-0.00209813	0.569514	-0.00100301	0.852081	0.00386057	0.475455	0.0081009	0.65223	-0.00249055	0.732498	-0.0110292	0.132865	-0.00455486	0.528638	-0.00554202	0.57776	0.0134751	0.17482	0.0126167	0.156968	0.00637441	0.521005	0.00998304	0.315642	-0.00634212	0.521535	0.00501509	0.132509	0.00256114	0.609895	0.00127675	0.757214	0.00936306	0.0289154	0.00695172	0.0482438	0.00446884	0.317516	0.00206409	0.386119	-0.0108	0.161972	0.00011333	0.988141	0.00314083	0.176334	0.00232125	0.197758	-0.00239778	0.670716	-0.0023346	0.804003	-0.00341994	0.219942	-0.00304767	0.240458	0.00395572	0.276144	0.00635826	0.105196	0.00204473	0.579769	0.00723587	0.0678164	-0.00425212	0.310603	-0.00773501	0.0820859	-0.00488723	0.163735	-0.00267874	0.422379	-0.00190116	0.602142	0.00933083	0.0022149	-0.00307941	0.346241	0.0201385	0.00537616	0.000700728	0.840052	0.00363353	0.546417	-0.00707099	0.0801	0.00431368	0.0185956	0.00967736	0.0140587	0.00503527	0.339425	0.0100594	0.053907	-0.0193262	0.064611	-0.00452985	0.388684	0.00728956	0.101483	-0.00505703	0.0174028	0.00563019	0.278559	-0.00651015	0.234392	0.0141259	0.350504	-0.00177055	0.333189	0.00158716	0.244174
rs394202	0.0103447	0.228961	0.00791224	0.0748134	0.000288421	0.954253	-0.00127363	0.635135	0.00245881	0.308853	0.000820864	0.733807	0.000757432	0.748548	-0.000524278	0.825639	-0.00133746	0.567678	-0.00261924	0.345467	-0.00503849	0.117045	-0.00136802	0.674641	0.0040494	0.0589463	0.00378858	0.115745	-0.00228895	0.207636	-0.000253364	0.914588	8.63737e-05	0.951037	-0.00118728	0.488381	-0.0001162	0.921621	0.00145179	0.219916	0.00149509	0.125161	-0.00455658	0.144051	1.0405e-06	0.999052	0.00132133	0.600909	0.0025042	0.335872	0.00375438	0.118113	0.0013434	0.574691	0.000738239	0.75643	-0.0011305	0.636093	-0.00551528	0.0118351	-0.00176662	0.344465	-0.00307978	0.203896	-0.00540315	0.010055	0.000767255	0.698271	-0.00173271	0.303133	0.0019619	0.248987	-0.00480109	0.0638608	0.00495968	0.0308463	-0.00204737	0.391552	-0.00524615	0.0104851	0.00500132	0.0375101	-0.00262941	0.273277	0.00272652	0.0477377	-0.00123303	0.603453	-0.000524927	0.712922	0.00142816	0.685801	-0.00135095	0.633351	-0.00553138	0.0489368	0.00720983	0.00403836	-0.00157411	0.577544	-0.00239569	0.396065	-0.00298177	0.0479379	0.000705004	0.699148	-0.00157515	0.565625	-0.00182684	0.394952	0.00229893	0.335097	-0.000353941	0.76844	0.000884294	0.454568	0.0019742	0.072399	0.00112833	0.343118	-0.00141507	0.232113	0.00196187	0.0572413	0.00241721	0.0424351	0.00157796	0.0876828	-0.00146626	0.226905	-0.00121532	0.714765	0.00231695	0.0206003	0.00250253	0.341622	0.00132665	0.255385	-0.000776171	0.402674	0.00131651	0.227155	-0.00125285	0.212336	0.00144305	0.744057	-0.00127843	0.486316	0.000597665	0.762758	0.00417165	0.135975	-3.04447e-05	0.993806	0.00134752	0.201756	4.64921e-05	0.961786	0.000433843	0.603197	0.00239159	0.512075	-0.00780029	0.137099	-0.00179468	0.716932	0.000289233	0.939676	0.000448873	0.814398	-0.00180217	0.36597	-0.00224632	0.35348	0.0015231	0.777923	0.00354822	0.217044	-0.00720196	0.405079	-0.00150191	0.676771	-0.00103785	0.840787	0.00309959	0.126183	-0.00250991	0.661939	-0.000398283	0.846362	-0.000334953	0.891505	-0.00355421	0.182701	0.00133686	0.550616	0.00152326	0.593592	-0.00437588	0.264905	-0.017083	0.0548978	-0.0196137	0.0280278	-0.00674706	0.0405945	-0.00648577	0.10201	0.00507088	0.151076	-0.000592417	0.284951	0.000775889	0.300428	0.00167756	0.603254	-0.000730507	0.39248	5.75817e-05	0.980464	-0.0063257	0.0471147	-7.24767e-05	0.97944	0.00514505	0.209919	-0.00460813	0.0319764	-0.00433588	0.158938	-0.000510371	0.858673	0.00251974	0.423391	-0.000760454	0.821823	-0.00192203	0.341674	1.15335e-05	0.995323	-0.00129935	0.13086	0.00163424	0.379733	-0.00116003	0.435349	-0.00373799	0.32266	-0.0048394	0.37585	0.00221077	0.416836	0.000317594	0.856454	-0.00579771	0.104321	0.00144786	0.263973	-0.000897348	0.253671	2.90823e-05	0.987413	-7.21783e-05	0.965833	-0.000893263	0.555139	-0.00224791	0.13442	0.00406812	0.495307	0.000234791	0.87223	-0.0021349	0.152758	0.00189995	0.344391	0.000433549	0.701875	-0.00580005	0.0156332	0.0012113	0.115274	0.00272168	0.550642	-0.00462872	0.0650011	0.00233516	0.361934	0.000809896	0.0766302	-0.000480199	0.783915	-0.00144101	0.231319	-0.00378862	0.221828	0.0141208	0.0591473	0.00315965	0.513635	0.00588945	0.190606	-0.00426119	0.072095	-0.00502974	0.250365	-0.00142575	0.49907	0.000772478	0.747017	0.00184137	0.177526	-0.000487353	0.679696	0.00381134	0.327773	-0.00372992	0.288667	-0.000459266	0.518752	-0.000940393	0.832118	0.00963923	0.11955	-0.00270546	0.234402	0.00323131	0.329344	0.00131	0.683717	-0.00161526	0.676316	-0.00171495	0.659446	0.000351956	0.817722	-0.00116994	0.334143	-0.00580656	0.0609142	-0.00500781	0.286953	-0.000114309	0.980372	0.00269762	0.542797	0.00246511	0.297933	0.000354775	0.942941	-0.00112508	0.545738	0.00181887	0.821055	-0.00719449	0.394246	-0.00184694	0.619754	0.000975361	0.782421	0.0257372	0.00247573	-0.012589	0.217793	0.00813495	0.306531	-0.00208813	0.72665	0.00634366	0.388806	0.00735989	0.228428	-0.000837223	0.774821	0.00182609	0.669157	0.00220087	0.608605	-0.0229249	0.1109	0.00765228	0.184545	-0.00421696	0.467902	0.0112613	0.0491474	0.003191	0.688457	0.0135404	0.088108	0.00739262	0.299658	-0.00993235	0.211298	0.00287434	0.71761	-0.00526125	0.505928	-0.00641841	0.0158222	-0.00117826	0.768585	-0.00706292	0.0321356	-0.00494079	0.148623	-0.00483544	0.0851907	-0.00906029	0.0111255	-0.00327852	0.0844405	0.00441539	0.476095	0.00683231	0.263685	-0.00252856	0.17218	-0.0020676	0.150563	0.00209552	0.641116	0.0105324	0.164161	-0.00295915	0.180842	-0.00153404	0.456308	-0.00121835	0.672427	0.000827127	0.790115	0.00183303	0.530653	0.00324245	0.301233	-0.000573105	0.862814	0.00789148	0.0250795	0.000759384	0.784649	-0.000462487	0.861135	-0.00123593	0.669164	-0.000694007	0.774177	0.00177142	0.494457	0.00151088	0.792336	-0.000768778	0.78017	-0.00158532	0.740068	0.0042793	0.182797	-0.00322497	0.0265037	-0.00258383	0.408304	0.00070288	0.866684	0.00331148	0.424311	0.00283902	0.731897	-0.00571843	0.16611	0.00142692	0.686059	-0.000317123	0.850891	0.00447249	0.273336	0.00155589	0.721481	-0.0171659	0.152672	0.00147369	0.307875	-0.00178876	0.0993199
rs56373402	0.00712248	0.700642	-0.00603596	0.532017	-0.0132956	0.224161	-0.00422867	0.466043	0.0093332	0.0737638	0.0097304	0.0619046	-0.00640662	0.209586	-0.00279407	0.587206	0.0079595	0.115585	0.00496782	0.407557	0.0164273	0.0180774	0.0123233	0.0795279	0.0139203	0.00261798	0.00666345	0.200659	-0.000163713	0.966737	-0.00195272	0.702171	-0.0103366	0.000674924	0.00212553	0.566032	8.96398e-05	0.971959	0.00343434	0.179397	0.00511461	0.0152373	-0.0244972	0.000283677	0.00465633	0.0139267	0.0123555	0.0237602	0.00845136	0.133194	0.00608966	0.240851	0.0133224	0.0099981	0.00604097	0.240221	0.00407429	0.430005	0.00400636	0.397575	0.000494254	0.902594	-0.00648362	0.215816	0.00315161	0.487221	0.00713806	0.0951712	0.00184124	0.61268	0.00215198	0.558405	-0.00652237	0.244259	-0.000136056	0.978132	-0.0038102	0.460715	-0.00372859	0.400028	-0.00157936	0.761182	-0.00524737	0.311788	-0.0035446	0.233845	0.00644155	0.209097	-0.00135089	0.661318	-0.0174854	0.0219298	0.00597826	0.327061	0.00825091	0.172582	0.00642536	0.234184	-0.00157917	0.795288	-0.00183453	0.762825	-0.000853721	0.793775	-0.00061697	0.875635	-0.0017436	0.768893	0.00236536	0.610318	-0.00187916	0.715404	0.00510576	0.0494545	0.00513233	0.0446247	0.00100859	0.670925	0.00115207	0.65398	0.00226654	0.375703	0.000412394	0.853266	-0.00117773	0.64717	0.0022285	0.264751	-0.000661129	0.800951	0.00174236	0.808937	0.00122275	0.572204	0.00787308	0.165756	0.0080873	0.00134213	0.00103447	0.60585	0.0024983	0.288886	0.00109728	0.614972	-0.00860461	0.369625	0.00626007	0.116326	0.0128339	0.00285651	0.0132452	0.0293792	0.0208426	0.0144696	0.00578232	0.0112312	0.000740172	0.725273	-0.00129066	0.476749	0.0217386	0.00612135	0.0139595	0.220081	0.00324642	0.762492	-0.000294801	0.971677	-0.00034516	0.933776	-4.24155e-06	0.999217	-0.00755402	0.149384	-0.00862149	0.462604	0.00907333	0.146173	-0.00962299	0.608419	0.00464493	0.552572	0.00433042	0.699504	0.00561112	0.202073	0.0115544	0.354928	-0.0019291	0.665438	-0.00322062	0.546202	-0.00298971	0.605778	-0.00181921	0.708882	-0.0012179	0.844069	0.0082007	0.335733	0.0214544	0.265622	-0.000989052	0.959223	0.00496547	0.487403	-0.00437759	0.611033	0.00621869	0.417304	-0.000380541	0.751606	-0.00320342	0.048803	0.00464369	0.507431	0.000716186	0.699361	0.00227062	0.65646	-0.00515829	0.455817	-0.0076293	0.211592	-0.0024548	0.782861	-0.0051754	0.266827	-0.0138339	0.0384249	-0.00388758	0.532014	0.00301378	0.659152	0.00355204	0.627925	-0.00175973	0.688487	0.00284246	0.505954	1.02631e-05	0.995615	0.00697537	0.0844554	0.00155567	0.62806	-0.0117265	0.152877	-0.00951344	0.422475	0.000356572	0.951902	0.00359505	0.345621	-0.00215477	0.780974	0.00378777	0.178145	-0.0025811	0.130334	0.000455561	0.909353	-0.0013641	0.709193	-0.000274983	0.933303	-0.00663281	0.0418764	0.00821465	0.525087	0.00408314	0.195559	0.00238335	0.459925	-0.00478404	0.270358	-0.000811006	0.740574	-0.00328194	0.52685	0.00249175	0.133913	-0.003025	0.758881	-0.0241355	8.33735e-06	0.0204149	0.000227193	6.19435e-05	0.950045	-0.00259552	0.492863	-0.00903946	0.000513681	-0.00806291	0.230598	0.01462	0.36621	-0.0031308	0.765239	-0.000947515	0.922784	0.000899089	0.860991	-0.00586994	0.535972	-0.00263783	0.562891	0.0113886	0.0277987	0.000729977	0.804658	-0.000172662	0.945743	0.0066322	0.428661	-0.0053428	0.47977	-0.00194157	0.206932	-0.00486008	0.615317	0.0166916	0.215928	0.0117805	0.016452	-0.0100546	0.161687	0.00524118	0.452689	0.00310601	0.710989	0.00422945	0.615963	0.0112078	0.000724521	0.00263731	0.315884	-0.0232484	0.000533983	-0.0137099	0.175443	-0.00295769	0.767385	0.000681148	0.943093	0.00118703	0.816005	0.0155294	0.144967	-0.00089662	0.822778	0.0117398	0.497099	-0.0211147	0.244696	0.0013724	0.863857	0.000480323	0.949571	-0.0162714	0.373507	0.039576	0.071203	0.00675426	0.692441	0.0122402	0.340399	-0.0132339	0.403199	0.0132414	0.313726	-0.00936716	0.138193	0.00620506	0.501939	-0.0019114	0.837096	0.00263411	0.93305	0.0289141	0.0191909	-0.0197313	0.112548	0.0408645	0.000855647	-0.0175081	0.319438	0.00518622	0.767724	0.00481639	0.759665	0.020949	0.232412	-0.0226978	0.196232	0.0364601	0.0369676	-0.00562931	0.329893	-0.0120266	0.166575	-0.00305852	0.669326	-0.00986354	0.18423	-0.007894	0.195833	-0.00600751	0.438254	-0.00690687	0.0943245	0.00575942	0.670758	0.0129625	0.330588	-0.00618788	0.124231	-0.00703721	0.0242166	-0.00948489	0.32932	-0.00595819	0.718919	-0.00522652	0.274141	0.003783	0.39537	-0.00180713	0.771746	-0.00281656	0.674082	-0.00433434	0.491176	-0.00989638	0.142965	0.00829633	0.246942	0.00559135	0.461342	-0.0062397	0.297395	0.00502517	0.377806	0.00241695	0.698298	0.00149504	0.774809	0.00473984	0.39702	0.0136952	0.269565	0.00383578	0.518607	0.0272752	0.00829014	0.00161958	0.815008	0.00282353	0.368697	-0.00294817	0.662466	0.00274519	0.762043	0.013966	0.119574	-0.000909291	0.959393	-0.0179497	0.0430991	-0.0174863	0.0219226	0.00208926	0.568274	-0.0056802	0.517627	0.0118127	0.210649	-0.0238706	0.357632	9.82725e-05	0.974642	0.00850385	0.000305321
rs12495388	0.00296529	0.816057	-0.00454334	0.487311	0.0145136	0.0501371	-0.00241672	0.542725	-0.00899346	0.01186	-0.00924018	0.0096505	-0.0114888	0.00101117	0.00332543	0.34483	-0.00503581	0.145766	-0.00368977	0.369029	-0.00132998	0.779708	-0.00456337	0.343692	-0.00540879	0.0881563	0.00450395	0.206167	-7.71993e-05	0.977078	0.000743423	0.831681	0.00367234	0.0775432	-0.00374458	0.139544	0.00274129	0.116722	0.000826321	0.636896	-0.00288076	0.0457605	0.00694212	0.13181	-0.00335161	0.00950432	-0.00540112	0.147508	-0.00656477	0.0876673	-0.00371548	0.295691	-0.00435842	0.218477	-0.00431036	0.220728	-0.00229825	0.515282	0.00420173	0.194739	0.000958216	0.728798	0.000277562	0.938292	0.00145691	0.638908	-0.00195474	0.504349	-0.00502753	0.0433659	-0.00154598	0.539028	0.00617129	0.107195	-0.00378885	0.264682	0.00542759	0.124589	0.0016627	0.583402	-0.000716217	0.84037	-0.00192133	0.58831	0.00249184	0.221239	0.00122347	0.72747	-2.27889e-05	0.991383	-0.00186377	0.721169	-0.00122376	0.77055	0.00186833	0.653441	-0.0071661	0.0537011	0.0034698	0.407261	0.00116023	0.781441	0.00234619	0.293429	6.06094e-05	0.982066	0.00424828	0.295144	-0.00117942	0.710552	-0.0046435	0.188097	-0.00494267	0.00543788	-0.00268652	0.124487	-0.00248444	0.126356	-0.00206762	0.240137	-0.00186882	0.285815	-0.00137433	0.368022	-0.00457265	0.00945729	-0.00240796	0.0780811	0.0021912	0.221978	0.0164994	0.000782229	-0.00078718	0.59494	-0.0090956	0.0195029	-0.00458001	0.00794721	-0.00236244	0.0850729	0.000725334	0.65273	0.0013011	0.37967	-0.00506126	0.4378	0.0040668	0.133103	0.00394863	0.177368	-0.000752358	0.855637	0.0072227	0.212714	-0.00100902	0.518136	-0.00248047	0.0829596	0.00228307	0.0642607	0.00392281	0.466933	0.00239785	0.756595	0.00582338	0.42515	0.0083022	0.141991	0.00245162	0.38424	-0.00105749	0.719783	0.00125757	0.72427	0.00852247	0.28521	-0.00560665	0.186042	0.0239669	0.0600133	-0.000328694	0.950653	0.00616951	0.417736	-0.000771853	0.796223	-0.00762262	0.367579	-0.00241436	0.425985	-1.20649e-05	0.99734	0.00145798	0.710752	-0.000842222	0.799003	-0.00161162	0.701555	-0.00386586	0.504199	-0.0187006	0.153141	-0.00658295	0.615346	0.00152812	0.753036	0.00691435	0.236913	-0.00543227	0.296945	0.00061564	0.45104	0.00126772	0.251212	-0.00140658	0.767629	-0.00205086	0.103572	-0.0065994	0.0570057	-0.00261346	0.577995	-0.00259528	0.531299	0.00594098	0.326176	-0.00190736	0.546775	0.00664673	0.14296	-0.0115185	0.00641114	-0.00721242	0.120146	-0.0116615	0.0191806	0.000389092	0.896151	-0.000692625	0.811252	-0.0001985	0.875615	-0.00574855	0.0361758	0.00128992	0.557528	-0.00281743	0.613096	0.00124931	0.876775	-0.00582404	0.146646	-0.00117236	0.65051	0.000863816	0.869593	-0.0030286	0.113	0.00119949	0.300724	-0.000524639	0.846964	-0.00163659	0.51009	-0.00182264	0.414169	-0.0029972	0.17582	-0.00668241	0.44683	-0.00407071	0.0593315	0.000879705	0.690412	-0.00268484	0.366243	-9.45373e-05	0.954997	-0.00384736	0.278348	-0.00222311	0.0507111	0.00699944	0.299691	0.015992	1.59778e-05	-0.00604062	0.110042	0.000162546	0.810041	-0.00196636	0.44778	0.000437974	0.805718	0.00706383	0.121743	-0.0240507	0.0297737	-0.0107845	0.129898	-0.00248976	0.70762	-0.00295753	0.396349	-0.0121881	0.0584698	0.000144542	0.963044	-0.00300205	0.39671	-0.00400322	0.0474881	-0.00408981	0.0196957	-0.000700461	0.903517	-0.00647109	0.214763	-0.00105266	0.31725	0.00261756	0.688539	-0.0021104	0.81687	-0.00357076	0.290308	-0.0113539	0.0203233	0.00352346	0.457585	0.015372	0.00699778	0.0115607	0.0437679	0.00321736	0.15316	0.000766428	0.668004	0.00950732	0.0372534	0.00697316	0.316683	-0.00627075	0.361699	-0.0105549	0.107837	0.000255291	0.941987	-0.00115082	0.875283	0.00292225	0.289682	-0.0183496	0.127521	0.00693974	0.585849	-0.0133551	0.0172123	0.0116555	0.028449	-0.0149577	0.243433	-0.000603911	0.968681	-0.00105312	0.929956	0.00761125	0.396955	-0.000989074	0.928955	0.00389443	0.672191	0.00384303	0.374993	-0.00102291	0.871117	-0.00710949	0.262321	-0.00575134	0.784844	-0.023022	0.0066874	0.00571277	0.503851	-0.00973861	0.248	-0.00748409	0.523765	0.0121533	0.299322	-0.0141013	0.179891	-0.00139749	0.905113	-0.0106198	0.365381	0.00992476	0.395088	-0.00284288	0.46951	0.00287456	0.626725	-0.00253639	0.602231	-0.00736634	0.145009	-0.00283305	0.494675	0.000746015	0.887443	-0.0054263	0.0533664	0.00510029	0.576257	0.011889	0.188374	-0.0030866	0.259674	-0.00264272	0.213455	-0.0101618	0.126377	0.00625076	0.574797	0.00591628	0.0704161	0.000894518	0.768937	-0.00356586	0.402525	0.00884204	0.0544502	0.000456957	0.915858	-0.00484328	0.296711	-0.00438182	0.372477	-0.00586971	0.26009	0.00197972	0.630145	-0.0040135	0.304828	0.00979743	0.0219998	-0.000833728	0.815765	0.00316506	0.409924	-0.00502441	0.553711	0.00336274	0.409562	-0.00106734	0.87989	0.00131903	0.780875	0.00593332	0.00578559	0.000869868	0.850748	-0.0142399	0.021506	0.00216492	0.724032	0.00209953	0.864313	0.00552041	0.368891	-0.0018648	0.72102	-9.80893e-05	0.968549	-0.00385653	0.525474	-0.00101454	0.875144	0.0292887	0.0989211	-0.00348083	0.105437	-0.0036557	0.0224496
rs1146738	0.0102526	0.233175	0.00783306	0.0778276	6.8282e-05	0.989166	-0.00129555	0.62938	0.00239408	0.321841	0.000716448	0.766649	0.000762229	0.747048	-0.000416425	0.861118	-0.00145159	0.535164	-0.00260724	0.347757	-0.00499353	0.120404	-0.00131713	0.686128	0.00407252	0.0575483	0.00381771	0.113026	-0.00229761	0.205992	-0.000203991	0.931195	8.23902e-05	0.953299	-0.00117148	0.494254	-0.000104667	0.929389	0.00144042	0.223621	0.00150143	0.123626	-0.00452608	0.14682	-4.45243e-06	0.995942	0.00127261	0.614453	0.00252835	0.331311	0.00375061	0.118539	0.00136957	0.567326	0.000727284	0.759968	-0.00116686	0.62533	-0.00543478	0.0131419	-0.00173734	0.352595	-0.00302485	0.21215	-0.0053206	0.01127	0.000731085	0.711887	-0.00175514	0.296991	0.00197409	0.246133	-0.00478782	0.0646391	0.00492787	0.0319626	-0.00212223	0.374544	-0.00522878	0.0107557	0.00499303	0.0378574	-0.00252331	0.293176	0.00271514	0.0487097	-0.00115731	0.625926	-0.000547235	0.701341	0.00129779	0.713192	-0.00126952	0.654017	-0.00555827	0.0478841	0.00723093	0.00393777	-0.00156264	0.580382	-0.00235895	0.403425	-0.0029405	0.0511547	0.000732291	0.688151	-0.00151626	0.580295	-0.00172611	0.421598	0.00231619	0.331556	-0.000361704	0.763546	0.000897881	0.447735	0.00198642	0.0706918	0.00113391	0.340815	-0.00142192	0.229929	0.00198029	0.0549808	0.00241085	0.0430131	0.00158222	0.0868807	-0.00146065	0.228759	-0.00116036	0.727179	0.00234485	0.0191413	0.00252207	0.337933	0.00132212	0.257088	-0.000782391	0.398982	0.00134438	0.217542	-0.00126595	0.20764	0.00146696	0.739994	-0.00128533	0.484014	0.000611189	0.757585	0.00423341	0.130322	4.27485e-05	0.991304	0.00135571	0.199099	3.41367e-05	0.971939	0.000433686	0.603373	0.00243188	0.505046	-0.0077105	0.14172	-0.00175027	0.723674	0.000245478	0.948794	0.000481333	0.801268	-0.00173686	0.383647	-0.00224385	0.354061	0.00166356	0.758084	0.00352477	0.220147	-0.00733588	0.396455	-0.00149282	0.678651	-0.000971866	0.850803	0.00311794	0.123995	-0.00242308	0.672981	-0.000377485	0.854308	-0.0003104	0.899425	-0.00355695	0.182413	0.00129596	0.562919	0.00151587	0.595426	-0.00442404	0.259732	-0.017119	0.0544044	-0.0197275	0.0271419	-0.00674857	0.0405708	-0.00658093	0.0971154	0.00510678	0.148248	-0.000594552	0.283268	0.000790631	0.291388	0.00160936	0.618099	-0.000744459	0.383553	5.15871e-05	0.9825	-0.00638151	0.045223	-0.000104019	0.9705	0.00523194	0.20237	-0.00458912	0.0327089	-0.00430674	0.161801	-0.000564642	0.843845	0.00252383	0.422688	-0.000781814	0.816925	-0.0019153	0.343418	2.19839e-05	0.991085	-0.00130294	0.129842	0.0016366	0.379095	-0.0011203	0.451305	-0.00375897	0.320003	-0.00493978	0.366078	0.00212671	0.434822	0.000262824	0.881018	-0.00575436	0.106975	0.00145006	0.263297	-0.000898886	0.252908	8.09367e-06	0.996497	-0.000111148	0.947414	-0.000893623	0.555021	-0.00228457	0.128222	0.00399938	0.502661	0.000259518	0.858931	-0.00210515	0.158627	0.00191509	0.340627	0.000447754	0.692642	-0.00573163	0.0169183	0.00121502	0.114217	0.00266846	0.558519	-0.0045902	0.0673082	0.00230631	0.367965	0.000809562	0.0767973	-0.000516749	0.767958	-0.00146032	0.225201	-0.00380415	0.219995	0.0140625	0.0602254	0.00312814	0.517894	0.00593834	0.187006	-0.00427536	0.0711873	-0.00516309	0.238081	-0.00134862	0.522639	0.000788157	0.742102	0.00185069	0.175411	-0.000515468	0.662389	0.00375802	0.334666	-0.00373833	0.287668	-0.000462676	0.515718	-0.000930818	0.833828	0.0096583	0.118878	-0.00266222	0.242067	0.00323088	0.329475	0.00123621	0.700685	-0.00168143	0.663908	-0.00183642	0.637063	0.000275305	0.856951	-0.00112387	0.353592	-0.00581303	0.0606572	-0.00485434	0.302077	6.62565e-05	0.988625	0.00268904	0.544162	0.00241796	0.307371	0.000410346	0.934035	-0.00112705	0.545106	0.00187972	0.815207	-0.00748146	0.375698	-0.00176028	0.636305	0.000878951	0.803482	0.0258386	0.00238223	-0.0125217	0.220309	0.00797123	0.316417	-0.00197929	0.740394	0.00637348	0.386625	0.00742914	0.224123	-0.00077758	0.790511	0.00185006	0.665119	0.0021758	0.61274	-0.0229331	0.110782	0.00774511	0.179352	-0.00432527	0.456627	0.0113403	0.047619	0.00326487	0.681703	0.0134254	0.0909124	0.00749563	0.293082	-0.0099046	0.212678	0.00273523	0.730789	-0.00527734	0.504722	-0.0065048	0.0144827	-0.00120584	0.763363	-0.00707996	0.0317511	-0.00500983	0.143098	-0.00482909	0.0856541	-0.00918159	0.0101029	-0.00328727	0.0836668	0.00447808	0.469908	0.00684816	0.262635	-0.00256015	0.166955	-0.00210734	0.142941	0.00208714	0.642501	0.0105337	0.164171	-0.00296599	0.179904	-0.00153749	0.455365	-0.00113218	0.694427	0.000963439	0.756574	0.00188292	0.519585	0.00323353	0.302633	-0.000458418	0.890085	0.00794938	0.024052	0.000781373	0.778604	-0.000473585	0.857857	-0.00113573	0.694624	-0.000717685	0.766727	0.00175167	0.499349	0.00154042	0.788404	-0.000861557	0.754483	-0.00157233	0.742161	0.00426819	0.183996	-0.0032488	0.025431	-0.0025897	0.407314	0.000658329	0.875081	0.00329249	0.427042	0.00286527	0.72954	-0.00570719	0.167019	0.00129656	0.713453	-0.0003374	0.841496	0.00461015	0.258929	0.00162501	0.709699	-0.0173016	0.149516	0.00149067	0.302421	-0.00176859	0.103241
rs13083529	0.00772663	0.363066	0.000191005	0.965378	-0.00139858	0.779016	-0.00795322	0.00285082	0.0080947	0.000742804	0.00461184	0.0544317	0.00636821	0.00665123	0.00911315	0.000115919	0.00466276	0.0448794	0.00579724	0.0355204	0.0108715	0.000661145	4.74345e-05	0.988295	0.00283015	0.183401	-0.00366022	0.126026	0.0027024	0.134191	-0.00190544	0.416903	-0.00132278	0.343734	0.00503838	0.00307122	-0.000944559	0.420644	0.00292069	0.0129611	0.00172246	0.0753191	-0.0125345	5.16388e-05	0.00192571	0.0266763	0.00288892	0.249182	-0.000780336	0.762548	0.0013618	0.568166	0.00809861	0.000658294	0.00230245	0.330029	0.000549035	0.817026	0.00280739	0.197079	-0.0022053	0.234754	-0.00441247	0.0668665	0.00233498	0.262774	0.00107445	0.584674	0.00404546	0.0155141	0.00236533	0.161673	0.00135384	0.598793	-0.0126767	2.75369e-08	-0.00465286	0.049911	0.0129155	2.23946e-10	-0.00711107	0.00290151	0.00636642	0.00756929	-0.0101027	1.51863e-13	0.0015285	0.516717	0.000151377	0.914928	-0.00824941	0.0186377	0.00978305	0.000503448	0.00638555	0.0220515	0.00227113	0.361719	0.00154449	0.582044	-0.0034054	0.224441	0.00151276	0.31221	-0.00209189	0.248045	0.00601177	0.0272466	0.0023483	0.270861	0.00129379	0.584967	-0.00126936	0.287574	-0.000701902	0.550097	-0.000799476	0.463815	-0.000867851	0.462902	-0.000969552	0.409792	-0.00497775	1.19465e-06	-0.00443974	0.000174901	-0.00207595	0.0236697	-0.000595674	0.621003	-0.005064	0.124013	-0.00460603	3.55425e-06	-0.00490231	0.0606952	0.00455796	8.35702e-05	0.00197666	0.0318954	-0.00055674	0.607052	0.00363517	0.000267792	0.0110456	0.0118285	0.00497232	0.00638499	0.00188254	0.337794	6.03463e-05	0.982652	0.00411001	0.290765	0.00578357	3.48347e-08	0.00272743	0.00463713	-0.0012588	0.128375	0.00150311	0.677838	0.0137536	0.00828444	0.0153041	0.00184293	-9.77006e-05	0.97941	-0.000812457	0.668982	-0.0031041	0.116948	0.00131102	0.585211	-0.00375427	0.484499	0.00145321	0.610914	-0.00445841	0.603747	0.00132389	0.711619	-0.000629435	0.902372	-0.00344037	0.0873378	0.00520643	0.360822	-0.00349477	0.0869084	-0.00118952	0.62578	0.000292576	0.912033	0.000739905	0.739838	0.0031311	0.269038	0.0184478	2.20076e-06	0.0149484	0.0865879	0.022574	0.00984199	0.00192087	0.556982	0.0055648	0.157513	0.00377679	0.28147	-0.00039561	0.472049	-0.000410328	0.581356	-0.00447483	0.162625	0.00165335	0.0512665	0.00153765	0.510147	-0.000598479	0.849914	0.00195083	0.484708	0.00616502	0.130215	0.00313144	0.1419	0.00628143	0.0397897	-2.53274e-05	0.992897	0.00228342	0.46489	0.00551529	0.0998821	-0.000605484	0.762856	-0.00214791	0.271421	0.00015526	0.855777	-4.85701e-05	0.979029	0.00166876	0.258297	-0.00147484	0.694315	0.00836734	0.122974	-0.00135912	0.615102	-0.00232366	0.182473	0.00156868	0.657973	0.00131671	0.306241	0.00103357	0.185378	0.00134703	0.46175	0.00199794	0.232322	0.00372958	0.013082	0.00269709	0.0703579	0.00103024	0.862159	0.00280162	0.0533823	-5.54882e-05	0.970146	-0.00374269	0.0607114	-0.00256001	0.0228274	0.0141659	2.77502e-09	-0.000935495	0.220725	0.00384549	0.395961	-0.012702	3.36055e-07	0.0044178	0.0822188	-5.57543e-05	0.902275	8.59324e-05	0.960596	0.00161174	0.177702	-0.00817416	0.0078358	-0.00238906	0.747817	0.00128088	0.789393	-0.00174145	0.695826	0.00343202	0.143997	0.00595344	0.169937	-0.00440968	0.0353118	0.00417895	0.0789875	0.000886324	0.513501	0.00427242	0.000263647	-0.0039055	0.311937	0.0115048	0.000959884	0.00102611	0.146636	0.00110988	0.800641	-0.00694224	0.257976	0.0038547	0.0872197	0.00694176	0.0351839	0.00273185	0.393031	-0.00418408	0.276807	0.00237545	0.539287	0.00213491	0.159781	0.00249121	0.0386986	-0.00360845	0.24084	0.00296898	0.524915	-0.00219217	0.634448	0.00841729	0.0558482	4.1642e-05	0.985877	0.0127658	0.00954255	-0.0031896	0.0847444	-0.00214467	0.788485	0.00934091	0.268755	0.00855888	0.0214456	-0.00425173	0.228526	-0.011414	0.179839	0.00668444	0.51303	-0.0086013	0.279816	0.00126923	0.831656	-0.00989612	0.178881	-0.00502669	0.410929	-0.00335659	0.248306	0.00629924	0.135753	-0.00504608	0.234763	0.0179522	0.209405	0.00474953	0.407259	0.00589205	0.30738	0.00643629	0.257804	0.00685626	0.382533	-0.0216217	0.00575895	-0.00255045	0.716732	0.00436582	0.577437	-0.000187767	0.980902	0.000942659	0.903853	-0.0020085	0.44557	-0.00894036	0.0239988	0.00217069	0.505626	-0.000526405	0.876414	0.000729578	0.792952	0.00265041	0.452926	0.00251296	0.181594	-0.00458623	0.451618	-0.00523086	0.385753	0.00255037	0.164298	0.00158067	0.266799	-0.000805109	0.85638	-0.00686567	0.356809	0.00512733	0.0195475	0.00565024	0.00572478	0.00610924	0.032772	-0.00673398	0.0291719	-0.00749571	0.00987718	-0.00295303	0.343544	0.00390603	0.236291	0.00270128	0.440239	-0.00132457	0.631422	0.00486057	0.0642651	0.00153282	0.5934	-0.00226056	0.346655	0.000267112	0.917289	-0.00381254	0.50341	0.000836925	0.75954	0.0115048	0.0153089	0.00507097	0.111223	-6.71849e-05	0.962884	-0.000910961	0.769141	0.00922738	0.0264866	-0.00518441	0.207901	0.00644585	0.430998	0.00527807	0.198786	-0.00824821	0.0186547	0.00711224	2.17222e-05	-0.0050575	0.212863	0.00729471	0.091154	-0.0192399	0.106601	0.000742684	0.604671	0.00329755	0.00221302
rs515207	-0.0067268	0.397362	-0.00798975	0.0502429	0.00354495	0.443081	0.00523651	0.0340988	-0.00851493	0.000130151	-0.00557731	0.0121481	-0.00701352	0.00126402	0.000180119	0.934495	0.000532577	0.804811	-0.00474581	0.0633862	0.00136101	0.645671	0.00237506	0.428478	-0.00188797	0.338791	-0.00535001	0.015855	0.000606015	0.717102	0.0016677	0.443298	-0.00262199	0.0429221	-0.0030203	0.0555691	0.00189206	0.081935	-0.00272699	0.0123329	-0.00149916	0.0949247	0.0124643	1.38446e-05	-0.000980597	0.223028	-0.00455184	0.0499854	-0.00201183	0.40048	-0.00471747	0.0329271	-0.00801493	0.00027673	-0.00296725	0.175733	-0.000450142	0.837858	0.0010138	0.615302	0.000934729	0.586909	0.0051712	0.0205062	0.000474971	0.805892	-0.00272122	0.135376	-0.00230074	0.13757	-0.00377493	0.0159883	0.00319619	0.180364	0.0050706	0.0165014	0.00332826	0.130357	-0.00424547	0.02448	0.00247161	0.264204	-0.00122803	0.578411	0.00228189	0.0719785	0.000733544	0.737153	-0.000468061	0.721625	0.00202316	0.533669	-0.00676329	0.00950858	-0.00188677	0.465779	-0.00344035	0.136281	7.95405e-06	0.997561	0.000819377	0.752638	-0.00114275	0.409934	0.000515849	0.758695	-0.00291416	0.248468	0.000882415	0.655398	-0.0024003	0.274403	-0.000572475	0.605026	-0.000345827	0.750785	-0.00158796	0.116586	0.000818724	0.455182	0.00224186	0.0397791	0.0017032	0.0730191	0.000250113	0.819603	0.000104916	0.90185	0.00109038	0.328837	0.00280805	0.357995	0.00141571	0.124546	-0.000734245	0.762023	-0.00481091	7.48656e-06	-0.000734338	0.389845	-0.000176159	0.860662	-0.00122477	0.185579	-0.00896607	0.0275762	-0.00122034	0.470409	-0.00202893	0.266332	-0.00284633	0.269759	-0.00134744	0.709381	-0.00374544	0.000116592	-0.00192913	0.0308162	0.0014426	0.0607858	-0.00105047	0.754759	-0.00234189	0.627786	-0.00714283	0.117008	0.00433841	0.215424	0.00102396	0.56104	0.00207298	0.258671	0.00242028	0.27607	5.47289e-05	0.991202	-0.00593054	0.0246989	0.00852869	0.282788	-0.00112684	0.733437	0.00681993	0.150468	-0.000997484	0.593008	-0.00641269	0.223763	0.000903864	0.633042	0.00125091	0.579083	-5.19545e-05	0.983072	-0.000316803	0.877814	-0.00031667	0.903841	-0.00547576	0.129682	0.00350153	0.667556	-0.00530716	0.516008	0.00132424	0.662439	0.00491561	0.178205	-0.00433533	0.182417	0.000995986	0.0508989	0.000627976	0.362773	0.000696254	0.814779	-0.000419782	0.593519	-0.000928835	0.667903	0.00478784	0.102688	0.00181669	0.482888	-0.0127811	0.000717307	0.00134764	0.49559	-0.000606237	0.830589	-0.000886542	0.736869	-0.00412744	0.154318	-0.00543685	0.080307	-0.000473144	0.799309	0.00199808	0.269873	0.00111932	0.15768	-0.00169348	0.322925	-0.00136087	0.320277	0.00495135	0.154734	0.00405356	0.420316	0.0033678	0.179085	0.00319579	0.0480047	0.00123602	0.706836	-0.00246709	0.0386871	8.17319e-05	0.910081	-0.000697663	0.681004	-0.00160353	0.301279	-0.00179505	0.197766	0.000310897	0.822057	-0.00858536	0.117194	-0.00276569	0.0396343	0.000466206	0.734528	0.000854518	0.644175	-0.000512574	0.622999	-0.00982396	8.70865e-06	-0.0014174	0.0453376	-0.00850192	0.0429225	0.0128545	2.60865e-08	-0.00815293	0.000543963	-0.00110405	0.00876363	0.000236992	0.883153	0.000858485	0.43866	0.00965022	0.00071677	-0.0116772	0.0900629	-0.00293123	0.510082	-0.00534938	0.196731	-0.000448574	0.836962	-0.000511337	0.898917	0.00261889	0.177505	-0.00353515	0.108897	-0.00271928	0.030573	-0.00212779	0.0504624	0.0028124	0.433155	-0.00288764	0.372508	-0.000193329	0.767957	0.000361003	0.929435	0.00392891	0.489919	-0.00193808	0.353543	-0.00629734	0.0389644	-0.000295832	0.920366	0.00824921	0.0204791	0.00310426	0.385964	-0.00214407	0.127009	-0.000323157	0.771918	0.00531077	0.0625663	0.0017413	0.688277	-0.000872249	0.838743	-0.00885989	0.0303327	0.000506102	0.817018	-0.00606981	0.184484	0.00389828	0.0233509	-0.00733546	0.323345	0.00908096	0.251079	-0.00863546	0.0132594	0.00491702	0.13721	-0.0126361	0.113488	0.000485926	0.95955	-0.00499606	0.503181	0.00156594	0.779496	-4.0865e-05	0.995275	-0.00178481	0.755209	0.00478105	0.0758416	-0.00671181	0.0879017	0.000385158	0.922429	0.000385519	0.97693	-0.00969282	0.0686334	0.00469324	0.3815	-0.0126038	0.0170415	-0.00591385	0.41692	-0.0011217	0.877316	-0.0114735	0.078586	0.0017985	0.804637	-0.00721192	0.321815	0.00652441	0.367668	0.00464673	0.0567827	0.00739608	0.0436967	0.00372559	0.217493	-0.000148451	0.962245	4.53388e-05	0.985952	0.00326815	0.317802	-0.000581706	0.738499	0.0058038	0.305008	-0.00154529	0.782552	-0.00149491	0.379027	-0.000766345	0.561069	0.000753862	0.854878	-0.00166582	0.8101	-0.000165967	0.935027	-0.00200351	0.290576	-0.00622855	0.0188995	0.00171217	0.549329	0.00384419	0.152997	-0.00393254	0.173081	-0.000692336	0.820725	-0.00469465	0.1475	0.00326737	0.201311	-0.00233535	0.33707	0.00069918	0.792838	-0.00269026	0.227105	-0.000148538	0.950397	-0.00916711	0.0826368	-0.000504064	0.84263	-0.0103733	0.0183595	-0.00419115	0.156188	0.000496172	0.710844	-0.00196186	0.495375	-0.0114272	0.00302967	-0.00389258	0.307671	0.00283137	0.711681	0.00335321	0.380601	0.00202169	0.533965	-0.00312554	0.0441732	-0.00222179	0.556964	-0.00463047	0.247253	0.0243896	0.0273118	-0.000856928	0.520736	-0.00230161	0.0209022
rs73133670	-0.0178004	0.0753134	-0.00745696	0.142959	0.000532647	0.926379	0.0111827	0.000300989	-0.0100406	0.000313568	-0.00754915	0.00668055	0.00126959	0.641064	-0.000108117	0.968565	-0.00181983	0.499882	-0.00231254	0.469818	-0.00288922	0.435514	0.00115477	0.758661	-0.0029498	0.232843	-0.00745431	0.00725719	-0.000939682	0.653599	0.00423693	0.119402	-0.00198435	0.221024	0.000685291	0.728623	0.000888003	0.514457	-0.0016856	0.216587	-0.000298826	0.790328	0.0152359	2.20099e-05	0.000147454	0.883653	-0.0042323	0.145491	-0.000651302	0.827887	-0.00378869	0.171253	-0.0118445	1.76799e-05	-0.0130158	2.09198e-06	-0.00175061	0.52497	-0.0045938	0.0689223	-0.00150021	0.486099	0.0106093	0.000146558	1.04381e-05	0.996558	-0.00173476	0.446986	0.00124351	0.521465	-0.000211366	0.914186	0.00606912	0.0421786	0.0116853	1.01891e-05	0.00121753	0.658491	-0.0049652	0.0356027	0.00497134	0.0728445	-0.00203409	0.462211	0.00214669	0.176414	-0.00554066	0.0429291	0.000733163	0.655748	0.0102835	0.0115022	-0.0120517	0.000231838	-0.00149973	0.644143	-0.00140192	0.628606	-0.00219677	0.501301	0.00281256	0.388794	-0.00264907	0.126912	0.0028781	0.170911	-0.00153284	0.627901	-0.000575299	0.816224	-0.00139246	0.612539	0.00191797	0.16633	0.000837098	0.539184	0.00110127	0.38491	0.000178042	0.896797	0.00594138	1.34273e-05	0.00287967	0.0154875	0.00305679	0.0260095	0.00180757	0.0896185	0.000692619	0.620277	0.00288307	0.450401	0.00315411	0.00627178	0.00599572	0.0483104	-0.0040914	0.00234169	1.0221e-05	0.992372	-0.00148101	0.238541	-0.00200808	0.0827274	-0.0163284	0.0013529	-0.00412886	0.0509037	-0.00249363	0.277072	-0.00303381	0.349325	-0.0059381	0.191348	-0.00582897	1.6763e-06	-0.0019204	0.0856749	0.000896186	0.354039	-0.00235316	0.577696	-0.0099325	0.100208	-0.0194893	0.000635947	0.00723967	0.0978811	0.000978607	0.657083	0.00221633	0.335156	0.00421897	0.128471	5.22584e-05	0.993278	-0.0020734	0.529584	0.00392473	0.692628	0.0025254	0.541231	0.00815494	0.168891	0.00055709	0.811366	-0.000777551	0.906093	0.00264022	0.264797	0.00109535	0.697545	0.00210141	0.492305	0.00257314	0.318262	-0.000184693	0.955061	-0.00389351	0.389004	0.00909039	0.373277	-0.0077834	0.447403	0.00647582	0.0879999	0.00501481	0.272276	-0.00473801	0.244071	0.000544998	0.393092	0.000873649	0.311229	0.00904777	0.0149706	0.000242342	0.805406	0.00367851	0.174392	0.00800741	0.0291192	0.00527915	0.103112	-0.0198097	2.77091e-05	0.00276046	0.264625	-0.00468937	0.185887	0.00948576	0.00405341	0.00371436	0.30549	0.00288309	0.458442	0.000213734	0.926851	0.0043069	0.0572254	0.00168848	0.0883958	0.0031922	0.13646	0.000995905	0.561325	0.0114523	0.00851321	0.00349605	0.578515	0.00753575	0.0162513	0.00618736	0.00221371	0.00483288	0.239797	0.00122059	0.413525	-0.00032463	0.719875	0.0015073	0.477604	-0.000763263	0.694053	-0.000538477	0.757407	0.00268808	0.120127	-0.00474076	0.489075	0.000204919	0.90308	0.00198464	0.248826	0.00679605	0.00333994	-0.000276949	0.831951	-0.0119251	1.61878e-05	-0.000197668	0.823566	-0.0161946	0.00206667	0.010106	0.000473198	-0.00753849	0.0106134	-0.00187144	0.000385078	0.00393867	0.0510193	0.00450142	0.00118025	0.00980612	0.00597993	-0.000740917	0.931785	0.00348885	0.530642	-0.00392529	0.448268	-0.000394456	0.88494	0.000743225	0.882608	0.00296569	0.222568	-0.00384202	0.163996	0.000640197	0.684243	-0.000336014	0.805588	0.00411878	0.360181	-0.00945865	0.01989	0.00046916	0.567373	-0.00512492	0.314186	0.00967367	0.173554	-0.00247789	0.342	-0.000851057	0.823342	-0.00318359	0.38924	0.000700781	0.874836	-0.000969867	0.82842	-0.00642321	0.000254127	0.000499807	0.719741	0.0030685	0.388827	-0.00457356	0.402567	-0.00122664	0.820201	-0.00627618	0.222759	0.00157301	0.567716	-0.00877644	0.127821	0.00436604	0.043566	0.00138255	0.881741	0.0115361	0.243777	-0.00385822	0.376092	0.000649728	0.875174	-0.00714233	0.474591	-0.00771721	0.519298	-0.00690432	0.459284	-0.000998713	0.886465	0.0019434	0.821634	-0.00461078	0.519317	0.00435685	0.196563	-0.0135095	0.0062627	0.00251696	0.612554	0.0126516	0.454796	-0.00205617	0.758348	0.0010334	0.878004	-0.0069376	0.295453	-0.00134235	0.881686	-0.0112564	0.210687	-0.0229503	0.00448317	-0.00873198	0.331881	-0.013352	0.138364	0.000959383	0.914757	0.0116702	0.000127198	0.00987283	0.0313845	0.00922394	0.0144676	0.0107844	0.00589342	0.00552586	0.0857272	0.00499928	0.221036	0.00419256	0.0538615	0.00786353	0.264921	-0.00417782	0.550064	0.000350351	0.868854	2.34816e-07	0.999886	0.00818693	0.112767	0.00259538	0.763911	-0.00530075	0.0375583	-0.00546455	0.0213115	-0.0062316	0.0605287	-0.00205654	0.565829	0.00592056	0.0788597	-0.00152309	0.673542	0.00531165	0.165033	-0.00147605	0.716151	0.00113992	0.72188	-0.00236455	0.43771	-0.00105114	0.752513	-0.00706765	0.0112603	-0.00334769	0.262886	-0.0219356	0.000909078	-0.00376049	0.236918	-0.0267923	1.14723e-06	-0.0107691	0.00369376	-0.00190274	0.2562	-0.00410855	0.254106	-0.0156162	0.0012167	-6.67021e-05	0.988864	-0.00201405	0.834564	0.000665802	0.889836	0.0102823	0.0115118	-0.00350923	0.0708546	-0.00337843	0.477426	-0.00861451	0.0857028	0.0266817	0.0537946	0.00177124	0.291013	-0.00120267	0.333933
rs2326072	-0.0105503	0.234186	-0.00113744	0.802671	0.00383712	0.456726	0.00273829	0.321738	-0.00526214	0.0344129	-0.00361006	0.146489	-0.00430296	0.0768891	-0.00819627	0.000823385	-0.00702926	0.00353219	0.00041516	0.884526	-0.00884939	0.00749517	-0.00401982	0.231143	-0.00814953	0.000224961	0.0087013	0.000450422	-0.00144313	0.440354	0.000530339	0.827449	0.0064039	9.78586e-06	-0.0022127	0.209764	0.000169109	0.889381	-0.000908287	0.456066	-0.00297387	0.00305273	0.00651573	0.0422126	-0.0024111	0.0073747	-0.00100259	0.699398	-0.00260134	0.331089	-0.00184147	0.456491	-0.00241606	0.326956	-0.00141791	0.562801	0.000509553	0.835886	0.00323704	0.151281	0.00327559	0.088647	0.00194854	0.434964	0.00309018	0.152796	0.000827738	0.684588	-0.00212792	0.219359	-0.000454897	0.795127	0.00274023	0.304265	0.000207063	0.930234	0.00618701	0.0119082	-0.00268574	0.20316	-0.00102846	0.67778	-0.00351032	0.155424	0.00648664	4.79295e-06	-0.000884083	0.717527	0.00105322	0.473387	0.00383472	0.291434	-0.00146966	0.614978	0.001731	0.55027	-0.00914034	0.000411128	0.0012138	0.677228	0.00533356	0.0670799	0.00408105	0.00854953	0.00124289	0.508061	0.00114821	0.68457	-0.0025352	0.251573	-0.00260926	0.287992	-9.77442e-05	0.937047	-0.0010325	0.396315	-0.000553901	0.62441	-0.00235048	0.0551079	-0.00115606	0.343049	0.000440242	0.6786	-0.000579561	0.636506	-0.00076442	0.421527	0.00213623	0.0872168	0.0115047	0.000757205	0.000217595	0.832735	-0.00109708	0.685512	-0.00262155	0.0290696	-0.00159948	0.0938921	-0.000370231	0.741473	-0.000526368	0.610639	-0.00466944	0.304593	-0.000671025	0.722494	0.00164154	0.420888	-0.00096814	0.736922	0.00122017	0.762589	-0.00354788	0.00109556	-0.00167894	0.0926586	0.000312793	0.715992	-0.00048833	0.896605	-0.00234683	0.663746	-0.00382674	0.452441	-0.00171266	0.663073	0.000158783	0.935671	0.00200537	0.329011	-0.00101597	0.683305	0.0066476	0.23256	-0.000839306	0.776462	0.0131857	0.138096	0.00166766	0.652782	-0.00389679	0.463155	0.00125992	0.545822	0.00108161	0.854625	0.00170228	0.421005	8.96156e-05	0.971685	0.00408727	0.136067	-0.00203916	0.376928	-0.00592428	0.0434798	-0.0100473	0.0128579	-0.0132215	0.150077	-0.000721526	0.937547	0.00401275	0.236533	-0.00174217	0.669395	-0.00652782	0.0725856	0.000120279	0.832907	-0.000583701	0.449036	0.00109083	0.742621	-0.00142431	0.105146	-0.00400238	0.0981529	0.00019049	0.953663	-0.0052554	0.0692912	0.00633288	0.133598	-0.000920219	0.677042	0.00210521	0.506118	-0.00426157	0.148406	-0.00397624	0.219498	-0.00423496	0.222853	0.00345918	0.0962845	-0.000589666	0.770841	-0.000479463	0.587914	-0.00223121	0.243835	0.00172394	0.26002	-0.00209888	0.589429	-0.00876216	0.119412	-0.00747897	0.00757848	-0.00223469	0.215995	0.00308205	0.401228	-0.00124825	0.349295	0.000413932	0.608805	-0.00086766	0.647397	-0.000847569	0.624907	-0.00168049	0.280694	-0.00214323	0.165324	0.00317845	0.604423	-0.00163639	0.276186	0.00220996	0.150506	-0.000224318	0.913619	0.00264916	0.0230662	0.00130134	0.598362	0.000325995	0.680579	0.00658859	0.160623	0.00977076	0.0001542	0.000667436	0.799933	0.000672151	0.153268	-0.000619649	0.731088	-0.000933748	0.45126	0.00431945	0.174885	-0.00967082	0.209266	-0.00589842	0.234918	0.00152192	0.741577	-4.82039e-05	0.984184	-0.00600881	0.181012	0.00252626	0.244697	-0.00244977	0.320373	-0.00139708	0.320421	-0.00325503	0.00751581	-0.00376663	0.347952	-0.00850681	0.0188231	-0.000838085	0.252685	0.000946588	0.835059	-0.00883005	0.163897	-0.000770953	0.741957	-0.00864747	0.0112433	-0.00243786	0.461205	0.00326897	0.411025	0.000629065	0.875016	0.00147706	0.34716	-0.000644826	0.604869	0.0083485	0.00878713	0.00459098	0.344606	0.000778571	0.871074	-0.00584862	0.201378	-0.00240797	0.325044	-0.00731244	0.153378	0.00122818	0.522933	-0.000201858	0.98079	-0.0101618	0.25018	-0.00265035	0.495716	0.00307085	0.405477	-0.00843251	0.342755	0.00560205	0.599616	0.00493943	0.552416	0.00215539	0.729872	0.00426504	0.579539	0.00117527	0.854003	0.000426122	0.887478	-0.00112668	0.797521	-0.000937222	0.831982	0.00269546	0.854372	-0.0135825	0.0221622	-0.00407214	0.495811	-0.00816039	0.166101	-0.00670551	0.409537	0.0152605	0.059854	0.00205236	0.77807	0.00373128	0.645694	0.000139263	0.986325	-0.000409431	0.959593	0.00217287	0.425637	0.0031746	0.43948	-0.000481778	0.886596	0.00252933	0.47073	0.00330537	0.250921	0.00334653	0.360194	-0.00137262	0.481131	-0.00489449	0.439275	0.00574407	0.358134	0.000647254	0.733402	0.000247885	0.866465	-0.0064375	0.163088	0.00187191	0.808459	0.000502361	0.825352	-0.00148511	0.483584	0.00100474	0.734745	0.00842232	0.00858787	0.00159764	0.596268	0.00247291	0.444727	-0.00508458	0.137451	-0.00770297	0.0340037	-0.00216183	0.450706	-0.00378149	0.165499	0.00324553	0.275577	0.00581558	0.0195371	-0.000603152	0.821319	0.0114394	0.0528194	0.00211777	0.455338	0.00203284	0.679388	-0.00424434	0.198865	0.00575233	0.000121512	0.0068777	0.0325906	-0.0031835	0.459775	0.00776128	0.0687073	-0.0118558	0.16542	-0.000258429	0.951851	0.00383608	0.291262	-0.00334412	0.0540492	0.00132332	0.754463	-0.00537492	0.230394	0.0237847	0.0542392	-0.00285023	0.0565238	-0.000731791	0.511474
rs145246777	0.0377969	0.158752	-0.00282468	0.841814	-0.00835786	0.602105	-0.00633698	0.456539	0.00171626	0.822874	-0.00622596	0.415971	-0.00814924	0.276593	-0.0138816	0.0657369	0.00271198	0.714569	0.00772572	0.37965	-0.00670102	0.510621	0.00272658	0.791741	0.00313929	0.6439	-0.00246282	0.747111	-0.00385676	0.503107	-0.00405449	0.588447	-0.00087323	0.844774	-0.00444631	0.413198	0.00533189	0.154251	0.000417634	0.911387	-0.00801567	0.00951381	-0.000879815	0.929112	0.00125833	0.650251	-0.0028956	0.717671	-0.00364643	0.658484	0.00672811	0.376939	-0.00894654	0.238503	0.00868319	0.249796	0.000967124	0.898373	0.0112956	0.103987	-0.00280048	0.636448	0.00720436	0.348566	-0.00681597	0.305928	-0.00859717	0.170678	-0.00161303	0.76248	0.00289567	0.591566	-0.0013409	0.870344	-0.00128032	0.860509	-0.00938703	0.215383	0.00542633	0.403709	-0.00346917	0.648938	0.00939612	0.216805	-0.00537599	0.218333	0.00371414	0.621753	0.000452745	0.920278	-0.0111694	0.318307	-0.00246372	0.783134	0.012937	0.145032	0.0140244	0.0769452	0.00803024	0.369059	0.00556019	0.533327	-0.00828803	0.0822704	-0.00302011	0.601674	0.00576134	0.507083	0.00213799	0.753564	0.000742706	0.921759	0.00199842	0.600049	-0.000630832	0.866424	-0.000300423	0.931223	0.00624487	0.0981686	-0.00242262	0.518554	0.00254522	0.436407	0.00720682	0.0563822	-9.44012e-05	0.974252	-0.00268065	0.485958	-0.00939846	0.376269	0.000599833	0.849937	0.00580459	0.486575	-0.00190477	0.606629	0.00218431	0.457559	0.00302411	0.381518	0.00397199	0.212151	0.024566	0.0784655	0.00609415	0.295041	0.000563089	0.927199	0.0199096	0.0222512	0.00745618	0.541586	0.00767168	0.0220028	0.00205072	0.505003	-0.000941552	0.717028	0.00829549	0.46502	0.0317559	0.0562333	0.0369313	0.0182562	-0.00111203	0.926792	0.00352009	0.562199	0.00691024	0.274475	0.0039374	0.606378	-0.0235372	0.16688	0.00475813	0.599867	-0.0736033	0.00696177	-0.00446567	0.694363	0.00629803	0.698934	0.0115182	0.0728704	-0.0111033	0.539919	0.00440782	0.498743	-0.00703124	0.363572	-0.00622453	0.458627	0.00287158	0.684741	0.0182054	0.0426466	0.00129297	0.917216	-0.0147186	0.595557	-0.0155577	0.57712	-0.0137175	0.189412	-0.00874681	0.486821	0.00484791	0.664877	-0.00214468	0.221862	-0.00243437	0.30568	0.00243223	0.811977	0.00221014	0.41438	0.010193	0.171278	-0.00500757	0.620042	0.0107743	0.227147	0.00663059	0.610159	-0.00512148	0.451678	0.00842595	0.387857	-0.00914976	0.313769	-0.005822	0.559369	-0.0120182	0.261421	0.00058181	0.927621	0.00127657	0.837973	-2.13001e-05	0.993775	-0.00210133	0.722108	0.00216061	0.646839	0.0127172	0.288616	0.0164712	0.341357	0.0179478	0.0376683	0.0117382	0.035054	-0.00687697	0.542747	-0.00103461	0.80114	-0.00108021	0.664689	0.00428927	0.462864	0.00404945	0.448205	-0.0131569	0.00609417	0.00172826	0.71644	-0.0205965	0.27196	-0.000662765	0.886282	-0.00350278	0.459078	0.00379467	0.551895	0.00549755	0.125678	-0.00170925	0.82224	0.00464974	0.0565978	-0.0123584	0.392301	-0.00525587	0.508209	0.0110256	0.174117	0.0014615	0.313234	0.00302325	0.586295	-0.008574	0.0246875	0.00643182	0.515792	-0.0346892	0.150971	0.00999837	0.517337	-0.0169866	0.234451	-0.0144716	0.0558193	0.00476171	0.733198	-0.0158559	0.0177419	0.00671656	0.376232	0.00152898	0.723991	0.002136	0.566934	-0.00150934	0.90256	0.032632	0.00337518	0.00242016	0.28367	-0.0189102	0.18097	-0.0262028	0.184484	-0.0100692	0.165723	0.00679064	0.518084	0.00742845	0.466756	0.00248402	0.839389	-0.00500472	0.68476	0.00127021	0.793364	-0.00257659	0.502745	0.00489569	0.619122	0.00704903	0.634272	-0.00436551	0.76548	-0.0266691	0.0562284	-0.00892115	0.231913	-0.0203122	0.193207	0.00157314	0.788682	0.0159703	0.524013	0.01199	0.6551	-0.00689882	0.56021	0.00431671	0.70087	-0.0165926	0.540171	-0.00876856	0.787513	-0.00340339	0.893188	-0.00882626	0.6421	0.00137525	0.953053	0.00749607	0.699577	-0.00411207	0.656259	-0.010974	0.418155	-0.00128946	0.924589	-0.0674242	0.132214	-0.016314	0.372206	0.00645377	0.726148	0.013267	0.464778	-0.0216118	0.401319	-0.00773541	0.763263	0.000995369	0.965568	-0.0143978	0.575159	0.0344121	0.180711	0.0163053	0.524017	0.00671785	0.431055	0.00551683	0.665239	-0.000178046	0.986567	-0.00160037	0.88407	-0.00755457	0.401784	0.00248815	0.827985	-0.00227582	0.708709	0.0448435	0.0246186	0.0214586	0.27434	0.00151317	0.799081	0.011209	0.0149802	-0.0201386	0.1604	0.0639038	0.00859469	0.0035033	0.617532	-0.00473119	0.468775	0.00608414	0.504521	0.00981425	0.317814	0.00831559	0.368057	0.00709224	0.474375	-0.00174827	0.867469	0.0113399	0.308763	0.0146482	0.0956073	0.00440654	0.598143	0.0100988	0.271517	0.00420551	0.583845	0.00210902	0.797437	0.0178149	0.328106	-0.00244642	0.779578	-0.0140785	0.353024	-0.0148483	0.145837	0.00431438	0.349367	-0.00466264	0.637928	-0.00292154	0.825836	0.00719082	0.584315	-0.029997	0.245557	0.006195	0.634559	-0.0111702	0.31827	0.00163434	0.759846	-0.00591684	0.646154	0.0197344	0.15614	0.00672139	0.859842	-0.00985614	0.031768	-0.00456694	0.185428
rs9836020	-0.0174751	0.0597915	-0.00399671	0.398577	0.00539331	0.314524	0.0108252	0.000165154	-0.0113894	1.07416e-05	-0.0102926	6.85775e-05	0.000145186	0.954226	-0.000645073	0.800143	-0.00334902	0.181309	-0.00296986	0.317647	-0.00360391	0.295025	-0.000732378	0.833782	-0.00385564	0.0931069	-0.00752821	0.00350677	0.000323056	0.868064	0.00180504	0.475205	1.58617e-05	0.991596	0.000626127	0.732861	0.00216395	0.0871444	-1.21053e-05	0.992377	-0.00101364	0.331494	0.0163033	1.00474e-06	-0.000675965	0.469929	-0.00529331	0.0498618	-0.0019755	0.477507	-0.00495542	0.0539996	-0.0123518	1.44127e-06	-0.0111857	1.13424e-05	-0.00295855	0.247339	-0.00353	0.132322	-0.00101064	0.613406	0.0115533	8.51105e-06	0.000345429	0.877847	-0.00255335	0.228163	-0.000362071	0.84071	-0.000443824	0.807519	0.00651531	0.0188418	0.00925788	0.000166799	0.00197916	0.439147	-0.00301716	0.169156	0.00108225	0.674149	-0.00401456	0.118203	0.0027257	0.0645673	-0.00315689	0.214226	0.000168492	0.912165	0.00637337	0.0917462	-0.0123071	5.08393e-05	0.00124107	0.68041	-0.000662103	0.805562	-8.56005e-05	0.977472	0.00212298	0.483282	-0.00184706	0.251981	0.00229442	0.239787	-0.00166483	0.570708	-0.000515149	0.822663	-0.00356104	0.163143	0.000779709	0.544611	0.000110012	0.930759	0.000878512	0.455398	0.000263952	0.835946	0.00488043	0.000118218	0.00208933	0.0586258	0.000869623	0.495267	0.00144522	0.143939	-1.23648e-06	0.99924	0.00717825	0.0431735	0.0024218	0.0238325	0.00387797	0.169104	-0.00550375	1.04557e-05	-0.000889833	0.370195	-0.00158784	0.173586	-0.00204231	0.0575052	-0.0153001	0.00121992	-0.00328665	0.0943954	-0.00105822	0.618656	-0.00323127	0.28206	-0.00203061	0.629643	-0.00536055	2.12268e-06	-0.00261541	0.0117599	0.00124406	0.16502	-0.0010718	0.784353	-0.00507081	0.366392	-0.0155078	0.00341876	0.00385871	0.342945	0.000101654	0.96039	0.00125336	0.557246	0.00432382	0.0942078	0.000495371	0.931593	-0.00185252	0.545961	0.00708477	0.443096	0.00246203	0.522004	0.00565628	0.305033	-0.000449829	0.835691	-0.00421363	0.491858	0.00112599	0.60877	0.00200901	0.443556	0.00277384	0.329942	0.00206047	0.390352	-0.00120619	0.692344	-0.00742104	0.0771993	-0.00277326	0.770276	-0.0106846	0.262144	0.00504166	0.152779	0.00632959	0.135838	-0.00237832	0.52909	0.000711397	0.230169	0.000836596	0.296658	0.00681884	0.0484135	-0.000106971	0.906829	0.00211589	0.400357	0.00695201	0.0414617	0.00613715	0.0414041	-0.0151155	0.000575763	0.00219448	0.339756	-0.00317405	0.335175	0.00677	0.0272622	0.00118298	0.725389	-0.000622116	0.863287	-0.00105327	0.626291	0.00305411	0.146705	0.0011657	0.205355	0.00177751	0.372179	0.00181176	0.255144	0.00817663	0.0432027	0.000655897	0.910686	0.00401277	0.168363	0.00477202	0.0110738	0.00413301	0.279362	0.000215859	0.876311	-9.89211e-05	0.906374	0.000698107	0.723343	-0.000725521	0.687359	-0.00175547	0.278453	0.0019235	0.231238	-0.00635762	0.318585	-0.000120762	0.938408	0.00203717	0.202475	0.00635542	0.00313502	-0.00133007	0.27255	-0.010456	4.68773e-05	-0.000760962	0.355391	-0.0138562	0.00455015	0.0109834	4.29214e-05	-0.00780675	0.00437621	-0.00182686	0.000190177	0.00365415	0.0512878	0.00397916	0.00202011	0.0111898	0.000731106	-0.00441383	0.582506	0.00284117	0.582607	-0.00426924	0.37493	-0.000850293	0.736986	-0.00341818	0.464817	0.00254778	0.259215	-0.00649719	0.0112768	0.000224859	0.877768	-0.000130972	0.917772	0.0050507	0.227114	-0.00889413	0.0184141	0.000152281	0.841591	-0.000213858	0.963927	0.0106137	0.107906	-0.00295812	0.222877	-0.00193007	0.585589	-0.00166599	0.627572	0.00274362	0.506584	0.000887766	0.830829	-0.00581894	0.000359576	0.000932541	0.470993	0.00228094	0.490096	-0.00246493	0.626251	-0.00430469	0.38931	-0.00699354	0.142572	0.00162891	0.522928	-0.00848578	0.112086	0.00431991	0.0311502	-0.00336738	0.696901	0.00849164	0.357372	-0.00865842	0.0331361	0.00529805	0.169483	-0.0086194	0.354712	-0.0143546	0.198748	-0.0077066	0.375631	-0.00315764	0.62815	0.00407386	0.612313	-0.00346164	0.603821	0.00340351	0.277544	-0.0114459	0.0125196	-0.000281676	0.951274	0.0032771	0.835059	-0.00500948	0.419687	0.000349276	0.955452	-0.00457052	0.4581	-0.00196005	0.815868	-0.0126394	0.132169	-0.0248654	0.000972223	-0.00608116	0.469218	-0.0128994	0.125135	0.00166194	0.842572	0.0086405	0.00228406	0.00902034	0.0342419	0.00760418	0.0301673	0.00861485	0.0180185	0.00373593	0.211442	0.00493488	0.193907	0.00154274	0.445647	0.00795246	0.226082	-0.000561133	0.931279	-0.000677405	0.731311	-0.000433991	0.776779	0.00689745	0.150209	0.00580403	0.470392	-0.00433745	0.0669023	-0.00446488	0.0427948	-0.00769029	0.0126602	-0.0007757	0.815618	0.00677341	0.030418	-0.0019183	0.567798	0.00333277	0.348114	-0.00273691	0.467902	-8.05067e-05	0.978407	-0.00294951	0.297251	0.00173402	0.575225	-0.00815847	0.00163133	-0.00351043	0.206334	-0.0231942	0.000159052	-0.00512595	0.0827584	-0.0276044	6.77915e-08	-0.00756869	0.0279919	-0.00169228	0.276876	-0.00393429	0.239635	-0.0175191	9.36447e-05	-0.00205671	0.643201	0.000486997	0.956589	0.000991013	0.82416	0.00637214	0.0918085	-0.00417977	0.020571	-0.00479568	0.27714	-0.00422544	0.364137	0.0257425	0.0451589	0.000608946	0.695711	-0.00255961	0.0269196
rs74439542	0.00271333	0.831664	-0.00440977	0.500797	0.0142549	0.054707	-0.00219168	0.58152	-0.00918562	0.0102877	-0.00947976	0.00802433	-0.011666	0.000859353	0.00316429	0.369451	-0.00559504	0.106589	-0.00381873	0.353272	-0.00152643	0.748575	-0.00464613	0.335769	-0.00596731	0.0603338	0.00423869	0.234873	-8.31208e-05	0.975358	0.000641106	0.854799	0.00347901	0.0949928	-0.00389431	0.124978	0.00259381	0.138357	0.000724134	0.679584	-0.00286222	0.047514	0.00729565	0.113784	-0.00331302	0.0104764	-0.0050659	0.174955	-0.00693194	0.0717631	-0.00403937	0.25632	-0.00433306	0.221876	-0.00410706	0.244001	-0.00195491	0.580546	0.004131	0.203054	0.000848237	0.759257	0.000409963	0.909104	0.00127018	0.682937	-0.00174676	0.551372	-0.00514363	0.0390502	-0.00152795	0.544388	0.00625165	0.103234	-0.00377947	0.266607	0.00558703	0.114454	0.00109262	0.718968	-0.000911779	0.797932	-0.0020756	0.559321	0.00265026	0.193946	0.00118146	0.736865	-2.81513e-05	0.989372	-0.0020032	0.701715	-0.00107096	0.798853	0.00145803	0.726467	-0.00718879	0.0533269	0.00329857	0.431534	0.000768479	0.854428	0.00246212	0.271011	0.000262789	0.922476	0.00463241	0.25436	-0.00122072	0.701333	-0.00415022	0.240155	-0.00509816	0.00419764	-0.00274843	0.116601	-0.00252535	0.120809	-0.00212541	0.227959	-0.00195056	0.265998	-0.00133262	0.383453	-0.00468532	0.00793334	-0.00242281	0.0767122	0.00229586	0.201366	0.0168148	0.000631852	-0.000889273	0.548684	-0.00920506	0.0182613	-0.00468591	0.00669744	-0.00241577	0.0787248	0.000586413	0.716429	0.00128718	0.385459	-0.0052441	0.422125	0.00375407	0.166212	0.00368538	0.208842	-0.00100324	0.808646	0.00744472	0.199779	-0.00107256	0.492799	-0.00256447	0.0734704	0.00239488	0.0526752	0.00399444	0.45963	0.00204052	0.792254	0.00472965	0.517785	0.00791277	0.162322	0.00255128	0.3659	-0.00111797	0.704906	0.00143986	0.686675	0.00868732	0.276614	-0.00598593	0.15855	0.024973	0.0503276	7.75391e-05	0.988367	0.00631621	0.407368	-0.000741387	0.804377	-0.00816202	0.335291	-0.00239076	0.431189	0.000413729	0.909099	0.00138232	0.72548	-0.000771582	0.815791	-0.00238253	0.571505	-0.00386604	0.504796	-0.019322	0.140431	-0.00718636	0.583803	0.00147965	0.760962	0.00740814	0.205738	-0.0050735	0.330698	0.000634251	0.438125	0.00114166	0.302141	-0.00199581	0.675466	-0.00200619	0.11183	-0.00677403	0.0510801	-0.00235322	0.616937	-0.00251433	0.544766	0.00576675	0.341264	-0.00198665	0.530817	0.00689962	0.128917	-0.0115572	0.00631087	-0.00756579	0.103535	-0.0116218	0.0197701	0.000434318	0.884326	-0.000782355	0.787649	-0.000311108	0.806479	-0.00565037	0.0397626	0.00120975	0.582858	-0.00314697	0.572762	0.00150795	0.851749	-0.00574571	0.152748	-0.00112462	0.664299	0.00090015	0.864355	-0.0030809	0.10742	0.00121949	0.293435	-0.000635675	0.815373	-0.00182655	0.462893	-0.0018931	0.39704	-0.0029288	0.186514	-0.00591718	0.501129	-0.00408914	0.0585743	0.00093077	0.673925	-0.00279633	0.347414	-0.000369346	0.825765	-0.0038759	0.275534	-0.0023065	0.0429612	0.00691629	0.306211	0.0157523	2.20118e-05	-0.00577353	0.127244	0.000166539	0.805763	-0.00191374	0.460715	0.000511183	0.7744	0.00721719	0.114387	-0.0233185	0.0354111	-0.0105674	0.138393	-0.00224655	0.735438	-0.00296031	0.396603	-0.0117849	0.0677238	-0.000400877	0.897905	-0.00302908	0.393199	-0.00392069	0.0526133	-0.00394639	0.024671	-0.000862679	0.88152	-0.00689198	0.187152	-0.00103239	0.327393	0.0030593	0.639885	-0.00160184	0.860666	-0.00370252	0.27356	-0.0112781	0.0213608	0.00309035	0.515308	0.0150027	0.00858278	0.0108214	0.0594917	0.00314476	0.16324	0.000727017	0.684545	0.00960682	0.035575	0.00804973	0.248517	-0.00664511	0.334529	-0.0105916	0.107201	0.000715118	0.838736	-0.00081936	0.911167	0.002992	0.279118	-0.0180243	0.134972	0.00721662	0.571852	-0.01336	0.0174142	0.0117546	0.0274617	-0.0163326	0.203793	0.00048945	0.97467	-0.00232542	0.846431	0.00673143	0.45477	-0.000182604	0.986895	0.00393613	0.669581	0.00413238	0.340872	-0.00106525	0.866044	-0.0070895	0.264429	-0.0056795	0.787767	-0.0236622	0.00537534	0.00630804	0.46107	-0.0104008	0.217922	-0.00754646	0.520985	0.0125576	0.28431	-0.0134317	0.202185	-0.000832917	0.943452	-0.0133915	0.254465	0.00821048	0.482428	-0.0024521	0.533492	0.00284045	0.63139	-0.00219652	0.652337	-0.00745817	0.140812	-0.00278236	0.503235	0.000964884	0.855015	-0.00553512	0.0491795	0.00479534	0.59995	0.0119279	0.187756	-0.00277003	0.312628	-0.00265409	0.212349	-0.00976747	0.142538	0.00631767	0.571359	0.0058313	0.0749943	0.000784385	0.797024	-0.00352982	0.408028	0.00876623	0.0569233	0.000526084	0.903334	-0.00465237	0.31689	-0.00453988	0.35618	-0.00553877	0.288646	0.00208242	0.613034	-0.00409459	0.295882	0.00944486	0.0275074	-0.00101871	0.776221	0.00291635	0.448384	-0.00537909	0.526694	0.00309757	0.448178	-0.0011479	0.871099	0.00127506	0.788311	0.00604964	0.00496262	0.000979566	0.832446	-0.0140762	0.0232601	0.00202118	0.742049	0.00274796	0.823253	0.00628972	0.306809	-0.00200424	0.701567	-7.2947e-05	0.976641	-0.00452134	0.457415	-0.00193147	0.765278	0.0298809	0.0927889	-0.00338994	0.115476	-0.00375074	0.0193506
rs12493342	0.0109001	0.495817	-0.0147582	0.0712021	0.00798524	0.3888	-0.00673876	0.17565	-0.0058584	0.190969	-0.00321338	0.472695	-0.0154206	0.000430454	0.00696242	0.114555	-0.00330718	0.445999	-0.00387497	0.45175	0.000931469	0.875775	-0.0017792	0.768436	-0.00545787	0.170013	0.00990185	0.0266078	-0.00399562	0.23547	0.00692182	0.114457	9.04492e-05	0.972334	-0.00649349	0.0409491	-0.00020807	0.924339	-0.00334366	0.12756	-0.00227878	0.207462	0.00137202	0.812183	-0.00283181	0.0804746	-0.0029134	0.533209	-0.00652905	0.175428	-0.00108586	0.807387	-2.42781e-05	0.995636	-0.00608395	0.167927	0.0015834	0.720637	0.00476708	0.240572	0.000249574	0.942565	-0.00667148	0.137705	0.000859944	0.825128	0.000498857	0.891891	-0.00396647	0.203636	-0.00195888	0.534639	0.00663849	0.166931	-0.00375301	0.378147	0.00583492	0.187822	-0.00273622	0.471533	0.0077973	0.0802372	0.00359042	0.419711	0.00170915	0.503268	-0.002657	0.545975	0.00161141	0.542387	0.00420702	0.520394	0.00487158	0.354698	-0.00559198	0.283987	-0.0126136	0.00677192	-0.000171052	0.974014	0.00175513	0.737898	0.00243348	0.384923	0.00101427	0.764129	0.00817349	0.108113	-0.00169574	0.670269	0.000590921	0.893709	-0.00546379	0.0141901	-0.00253391	0.247685	-0.00370075	0.0691737	-0.00360031	0.102832	-0.0026709	0.223561	-0.000995401	0.60283	-0.00251979	0.253905	-0.00359948	0.0355968	0.00527348	0.0190014	0.0125605	0.0411399	-0.000576273	0.756145	-0.0110832	0.0229896	-0.00133342	0.537544	-0.00112832	0.511686	0.00178449	0.377239	0.00283066	0.126202	-0.00464215	0.569198	0.00508562	0.132912	0.00298581	0.415155	0.000755574	0.883943	0.00318016	0.661145	-0.000555595	0.776516	-0.00103503	0.562641	0.00242746	0.116015	0.00392112	0.561259	-0.00703014	0.467139	0.0038453	0.673545	0.0195867	0.00539792	0.00566769	0.107686	-0.000104012	0.977458	0.000207685	0.962726	0.0121951	0.221385	-0.00882923	0.0955436	0.0296026	0.0627731	-0.000483517	0.941972	0.0137428	0.148115	0.00134818	0.718068	-0.00147584	0.889008	-0.000895729	0.813197	-0.00248012	0.582968	-0.000635918	0.896895	-0.000682492	0.868804	-0.000853256	0.870905	0.00560994	0.438024	0.0013399	0.934461	0.000828149	0.959383	0.0036729	0.545085	0.00483847	0.507778	-0.013247	0.0418192	0.000348411	0.732871	0.00158048	0.252374	-0.00029106	0.960973	-0.00219329	0.163596	-0.00733192	0.090672	-0.0039292	0.503327	-0.00873702	0.091724	0.00399502	0.597349	-0.00283977	0.472864	0.0084804	0.134678	-0.0135719	0.0101646	-0.00580133	0.317142	-0.00902254	0.147067	0.00390917	0.293944	0.00048128	0.894361	0.000214204	0.892463	-0.00618558	0.0712304	-0.00130642	0.635482	0.000317145	0.963669	0.00908465	0.366978	-0.00097663	0.845581	-6.87258e-05	0.983045	0.00109641	0.867535	-0.00221937	0.352659	0.00142862	0.32393	0.00103854	0.75984	-0.0025917	0.40389	0.0005694	0.838263	-0.00352298	0.203001	-0.00195831	0.858622	-0.00560482	0.0383523	0.000314056	0.909699	-0.0058411	0.116621	0.00249491	0.234779	-0.00550221	0.216198	-0.00201326	0.15805	0.0118856	0.159953	0.0175747	0.00015553	-0.00481606	0.309433	0.000952698	0.261259	-0.00382532	0.238694	0.000310152	0.889492	0.00353402	0.53625	-0.0252324	0.0678205	-0.0173543	0.0513402	-0.00151144	0.855309	-0.00319056	0.464617	-0.00652417	0.418036	-0.00032898	0.932951	0.00487457	0.272144	-0.00524653	0.0382379	-0.00625339	0.00446972	-0.00639634	0.377331	-0.00820249	0.209937	-0.000840572	0.523985	-0.00674059	0.409546	-0.00762858	0.503773	-0.00302321	0.473581	-0.0147056	0.0164047	0.00109943	0.853239	0.0170004	0.0172426	0.0113452	0.114098	0.00546597	0.0527295	-0.0007403	0.740918	0.0160123	0.0051325	0.00934932	0.283813	-0.00145927	0.865404	-0.0126579	0.123772	-0.000129029	0.976582	0.00127264	0.88973	0.00314906	0.36218	-0.0158153	0.297182	0.0165587	0.299206	-0.00572095	0.414866	0.00503215	0.449739	-0.0188774	0.239634	0.0239221	0.214281	0.00125146	0.933531	0.0177587	0.114423	-0.00713265	0.607466	0.00514426	0.655315	0.00720356	0.184354	-0.00292041	0.71179	-0.00380469	0.632328	0.0127024	0.627864	-0.0281265	0.00794516	0.0108839	0.307743	-0.0194153	0.0649791	-0.010129	0.491321	0.026615	0.069811	-0.00613085	0.641542	-0.0032994	0.822314	-0.0143248	0.329597	0.00988289	0.49902	0.000908352	0.853695	0.00314012	0.672086	-0.00231058	0.704757	-0.00898313	0.156258	-0.000970165	0.851967	0.000389083	0.953017	-0.0024112	0.493204	0.00439821	0.700185	0.00985139	0.383878	-0.00143107	0.676633	-0.00274324	0.302599	-0.0149315	0.0728933	0.000986142	0.943785	0.00821708	0.0450198	0.000158674	0.966839	0.00111097	0.83519	0.0108026	0.0609942	-0.00377443	0.48662	-0.00537616	0.355778	-0.00320531	0.603244	-0.00447675	0.493416	0.00660813	0.19997	-0.00393445	0.422539	0.00745399	0.165567	0.00482359	0.282077	0.00594739	0.216313	0.00455786	0.668214	0.0110901	0.0298696	0.0115597	0.191705	-0.00263922	0.656543	0.00963897	0.000348003	0.00223092	0.700275	-0.00987034	0.201862	0.00848168	0.267863	-0.00220254	0.886472	0.00950768	0.216593	0.00420597	0.520498	0.00307241	0.323049	-0.00210873	0.781587	-0.0117325	0.14669	0.0385117	0.0834945	-0.00267285	0.320885	-0.00122765	0.540792
rs429587	0.0102867	0.231773	0.00802677	0.0708067	-2.20824e-06	0.99965	-0.00137775	0.607865	0.00243175	0.314377	0.000715411	0.767019	0.000749464	0.751189	-0.000533503	0.822682	-0.00155677	0.506084	-0.00256749	0.355248	-0.00509746	0.112943	-0.00131261	0.687213	0.00410417	0.055687	0.00381854	0.113018	-0.00230595	0.204437	-0.000164118	0.944631	7.63318e-05	0.956738	-0.00114363	0.504655	-0.000100324	0.932325	0.00145	0.220647	0.00148513	0.127828	-0.00453488	0.146111	-1.76658e-05	0.983904	0.00119466	0.636365	0.00242236	0.352066	0.00375854	0.117833	0.00136291	0.569285	0.000842889	0.723325	-0.00119644	0.616659	-0.00541103	0.0135647	-0.0017359	0.353088	-0.00304012	0.20994	-0.00525591	0.0123172	0.000698441	0.724265	-0.00176573	0.294179	0.00196865	0.247527	-0.00480034	0.0639945	0.00496924	0.0305823	-0.00208018	0.384174	-0.00527132	0.0101466	0.00504558	0.0359187	-0.00248039	0.301558	0.00274008	0.046717	-0.00117155	0.621749	-0.000547534	0.701238	0.00133537	0.705324	-0.00126048	0.65639	-0.00562512	0.0453101	0.00719115	0.0041486	-0.00154117	0.585672	-0.00243013	0.389486	-0.00294555	0.0508015	0.000748813	0.681555	-0.00164879	0.547741	-0.00172246	0.422666	0.00237121	0.320291	-0.000394407	0.742936	0.000924614	0.434417	0.00196014	0.0745529	0.00109323	0.358506	-0.00141628	0.231869	0.00195451	0.0582675	0.00243297	0.0411761	0.00154773	0.094041	-0.00147636	0.22388	-0.00102181	0.758733	0.00236167	0.018318	0.00246325	0.349405	0.00131885	0.258357	-0.00076742	0.408157	0.00132303	0.225027	-0.0012772	0.203755	0.00147202	0.739202	-0.001238	0.500375	0.000656806	0.740189	0.00431371	0.123287	0.000142151	0.971095	0.0013794	0.191448	6.05621e-05	0.950254	0.000437541	0.600253	0.00252134	0.489622	-0.00772972	0.140842	-0.00182423	0.712583	0.000247617	0.948364	0.000475276	0.803769	-0.00176082	0.377227	-0.0022297	0.357236	0.00182097	0.736086	0.00359099	0.211721	-0.00734559	0.395966	-0.00149569	0.678157	-0.000885314	0.863992	0.00305177	0.132285	-0.00258955	0.652033	-0.000390416	0.849417	-0.000346462	0.887845	-0.00338734	0.204291	0.00133968	0.549931	0.00163456	0.567041	-0.00443569	0.258614	-0.0171863	0.05357	-0.0195922	0.0282815	-0.00673536	0.0410222	-0.00660138	0.0961742	0.00511305	0.147866	-0.000587449	0.289195	0.000778076	0.299254	0.00158406	0.623731	-0.000731982	0.391708	6.6508e-05	0.977445	-0.00630385	0.0479682	-5.8396e-05	0.98344	0.00522602	0.203009	-0.004585	0.0329118	-0.00429573	0.162995	-0.000650381	0.82056	0.00244939	0.436626	-0.000869075	0.796971	-0.00183904	0.36311	6.37403e-05	0.974164	-0.0012856	0.13514	0.00167107	0.369275	-0.00113091	0.447116	-0.00375772	0.3203	-0.00496536	0.363718	0.00213741	0.432644	0.000295717	0.866297	-0.0057439	0.107714	0.00149404	0.249223	-0.000915542	0.244354	-3.24723e-05	0.985952	-0.000100291	0.952557	-0.00090728	0.549102	-0.00232575	0.121583	0.00390057	0.513412	0.000250238	0.863951	-0.00211881	0.15602	0.00188172	0.349197	0.00047423	0.675534	-0.00573705	0.0168357	0.0012145	0.114441	0.00269534	0.554638	-0.0045741	0.0683305	0.0023379	0.361529	0.000795193	0.0822422	-0.00052316	0.765208	-0.00146817	0.222807	-0.00383496	0.21639	0.014209	0.0576421	0.00296447	0.540128	0.00593939	0.187025	-0.00422951	0.0743405	-0.00519935	0.234911	-0.00135769	0.519926	0.000818566	0.732575	0.00183635	0.178863	-0.00049758	0.673461	0.00373365	0.33788	-0.00369223	0.293717	-0.000458382	0.519702	-0.000920159	0.83572	0.00961033	0.120759	-0.00263154	0.247643	0.00322074	0.331105	0.00122117	0.704219	-0.00175927	0.64942	-0.00196212	0.614247	0.000248699	0.870676	-0.00112461	0.353389	-0.00587563	0.0579965	-0.00477724	0.309895	5.86603e-06	0.998993	0.00277967	0.53074	0.00242241	0.306556	0.000423178	0.931986	-0.00114024	0.540474	0.00206507	0.797442	-0.00750451	0.37436	-0.00167002	0.653789	0.000767706	0.827982	0.0258437	0.00238432	-0.0130083	0.203028	0.00777209	0.3288	-0.00160791	0.78786	0.00626752	0.394699	0.00739705	0.226257	-0.000648136	0.824799	0.00181473	0.671202	0.00198559	0.644214	-0.0228515	0.112236	0.00779706	0.176565	-0.00443563	0.44534	0.0115307	0.0440635	0.00327358	0.680918	0.0134353	0.0906923	0.00759643	0.286666	-0.00986497	0.21454	0.0029382	0.71169	-0.00507239	0.521434	-0.00654995	0.0138318	-0.00112034	0.77974	-0.00711302	0.0309914	-0.00498718	0.144985	-0.0048234	0.0860794	-0.00923976	0.00964976	-0.00332262	0.0804491	0.00442706	0.475086	0.00691451	0.258163	-0.00264018	0.154156	-0.00210796	0.142892	0.0020232	0.652784	0.0104823	0.166401	-0.00292047	0.186762	-0.00152055	0.460433	-0.00111249	0.699535	0.00118585	0.702854	0.00201154	0.491552	0.00330892	0.291592	-0.000537063	0.871405	0.00798419	0.023467	0.000773976	0.780687	-0.00054443	0.836902	-0.00115779	0.689044	-0.00065714	0.785944	0.00173837	0.50269	0.00178364	0.75603	-0.000849798	0.757766	-0.00152534	0.749652	0.00429629	0.181214	-0.00322114	0.0267364	-0.00254119	0.416246	0.000650864	0.876508	0.00314739	0.44778	0.00290337	0.726171	-0.00566477	0.170274	0.00133413	0.705584	-0.000353599	0.834041	0.00457621	0.262541	0.00157953	0.717524	-0.0176309	0.141996	0.0014674	0.310118	-0.00176208	0.104585
rs383685	0.0101957	0.236334	0.00844754	0.057499	-0.00038053	0.939751	-0.0011861	0.659003	0.00258035	0.286215	0.00079068	0.743584	0.000500361	0.832522	-0.000631431	0.791043	-0.00157045	0.502793	-0.00257775	0.353826	-0.0052303	0.104218	-0.00143453	0.660239	0.00411038	0.0555679	0.0040446	0.0935685	-0.00236467	0.193606	-0.000216333	0.927132	7.00499e-05	0.960336	-0.00117975	0.491738	-8.48776e-05	0.942782	0.00148076	0.211479	0.00142061	0.145648	-0.00458827	0.14182	-0.000118417	0.892534	0.00120495	0.633795	0.00248553	0.340121	0.00373204	0.120829	0.00154832	0.518365	0.000912715	0.701756	-0.00131271	0.583231	-0.005335	0.0150404	-0.00157222	0.400803	-0.00315256	0.194025	-0.00526014	0.0123364	0.00063598	0.748297	-0.00189915	0.259697	0.00183755	0.28092	-0.00459918	0.0762696	0.00501718	0.0291744	-0.0020282	0.396654	-0.00529944	0.00982718	0.00482019	0.045277	-0.00259565	0.280145	0.00272043	0.0485453	-0.00101983	0.667894	-0.000602973	0.672979	0.000891065	0.800989	-0.00114882	0.685407	-0.0054362	0.0532795	0.00735374	0.00340497	-0.00140501	0.619558	-0.00271358	0.337066	-0.00288301	0.0561629	0.000836397	0.647038	-0.00199032	0.468475	-0.0017251	0.42243	0.0024	0.31495	-0.000459166	0.70289	0.0008974	0.448527	0.00202527	0.0656841	0.00100437	0.399395	-0.00145623	0.21944	0.00194726	0.0594702	0.00239562	0.0446073	0.00148362	0.108829	-0.00150641	0.215062	-0.000901615	0.78661	0.00225792	0.0242476	0.00247451	0.347673	0.00133034	0.254723	-0.000804959	0.386098	0.00139041	0.202732	-0.00124869	0.214532	0.00112713	0.798999	-0.00107193	0.559986	0.000750684	0.705037	0.00455303	0.104246	0.000300216	0.939076	0.00137754	0.192501	0.000112739	0.907644	0.000462697	0.579935	0.0025865	0.479014	-0.00732596	0.163245	-0.00175523	0.723277	0.00036367	0.924302	0.00058285	0.760832	-0.00176599	0.376343	-0.0022187	0.360017	0.0018191	0.736583	0.00375129	0.192484	-0.0066108	0.445334	-0.00142978	0.691882	-0.000895984	0.862501	0.00303445	0.134922	-0.00257601	0.654033	-0.000249267	0.903622	-0.00068298	0.781198	-0.00340238	0.202708	0.00107204	0.632644	0.00183741	0.52034	-0.0043673	0.266542	-0.0166058	0.062437	-0.0196261	0.028167	-0.00645214	0.0505558	-0.00659897	0.0966614	0.00486447	0.169052	-0.00057233	0.302315	0.000777634	0.300052	0.0016719	0.605013	-0.000732652	0.391794	0.000246949	0.916487	-0.00621741	0.0513679	6.20143e-05	0.982433	0.00507937	0.216479	-0.00451083	0.0360457	-0.00417284	0.175833	-0.000469582	0.870053	0.00258332	0.41248	-0.000705751	0.834689	-0.00174268	0.389316	0.000107573	0.95646	-0.00119945	0.163768	0.00176488	0.343534	-0.00126452	0.395776	-0.00371817	0.325948	-0.00541668	0.322295	0.0021915	0.42159	0.000348778	0.842767	-0.00557381	0.118946	0.00147034	0.257331	-0.000940769	0.23211	9.88535e-05	0.957299	-2.42032e-06	0.998856	-0.000975965	0.519734	-0.00226172	0.132612	0.00397523	0.505763	0.000102693	0.943998	-0.0022741	0.128257	0.00190403	0.344014	0.000423751	0.708676	-0.00587871	0.014414	0.00119395	0.121086	0.00264558	0.562374	-0.00457539	0.0685353	0.002399	0.349611	0.000808565	0.0775167	-0.00059079	0.736185	-0.00153091	0.204122	-0.00372075	0.230948	0.014291	0.0565771	0.00330009	0.495783	0.00570619	0.205538	-0.00451179	0.0572637	-0.00485149	0.268306	-0.00130238	0.537489	0.000910202	0.704271	0.00181345	0.184791	-0.000563253	0.633692	0.0036646	0.347374	-0.00332462	0.344904	-0.000413241	0.562041	-0.000596938	0.89309	0.00939528	0.129697	-0.00268394	0.238791	0.00315453	0.341648	0.000771965	0.810538	-0.00147721	0.703029	-0.00193726	0.619157	0.000263131	0.863384	-0.00107764	0.374356	-0.00571926	0.0652842	-0.00437834	0.352546	0.000403131	0.930956	0.00265226	0.550169	0.00243318	0.304927	0.00029048	0.953332	-0.00118935	0.523593	0.00177677	0.825359	-0.00722057	0.393347	-0.0015379	0.680001	0.000683005	0.846916	0.026193	0.00210837	-0.0133418	0.192291	0.00841067	0.291273	-0.00136751	0.819221	0.0062733	0.394912	0.00721186	0.238693	-0.000598841	0.838103	0.0019086	0.655608	0.00234133	0.586456	-0.0227029	0.114925	0.00786145	0.173503	-0.00431178	0.458658	0.0114734	0.0453696	0.00292143	0.713935	0.0131126	0.0990832	0.00752037	0.292044	-0.0102361	0.19828	0.00308911	0.697906	-0.00493261	0.533421	-0.00653159	0.0142133	-0.00127777	0.750022	-0.0068878	0.0369398	-0.00502559	0.142379	-0.0047521	0.0911984	-0.00950646	0.00782072	-0.00344532	0.0702108	0.00397162	0.522217	0.00627638	0.305361	-0.00249163	0.179175	-0.00214419	0.136605	0.00233498	0.604025	0.0108246	0.1534	-0.00280377	0.205459	-0.00157746	0.44429	-0.000968881	0.737034	0.00118496	0.703334	0.00165416	0.572005	0.00334721	0.286499	-0.000336969	0.919175	0.00776106	0.0277808	0.000672882	0.808911	-0.000723196	0.784702	-0.000864125	0.765455	-0.000360432	0.881708	0.00200765	0.439359	0.00185737	0.746539	-0.00063059	0.819172	-0.0014127	0.76782	0.00446278	0.165326	-0.00336705	0.020706	-0.00216944	0.488118	0.000975855	0.815946	0.00309649	0.455604	0.00312763	0.706214	-0.00530303	0.19974	0.000889828	0.801259	-0.000324682	0.8476	0.00505903	0.216018	0.00201239	0.64524	-0.0173879	0.147987	0.00132686	0.359272	-0.00176773	0.103816
rs76245946	-0.0172566	0.11172	0.0012807	0.818207	-0.00454077	0.471923	0.00603784	0.0742987	-0.00131271	0.666325	0.00126794	0.677004	0.00201786	0.497976	-0.0146245	1.08626e-06	-0.00654261	0.0265742	0.00334693	0.338898	-0.012123	0.00276678	-0.00261968	0.523964	-0.00782891	0.00380594	0.00962003	0.00153184	-0.00210567	0.357747	0.000294859	0.921108	0.00712195	5.89106e-05	-0.000459513	0.831507	-0.00154031	0.300632	-0.00183678	0.218202	-0.00238029	0.0527615	0.00488832	0.21317	-0.00123015	0.264154	0.00225613	0.477712	0.0010782	0.742111	7.66078e-05	0.979809	-0.000557518	0.853399	0.000941867	0.753547	0.00227857	0.449314	0.00189346	0.4929	0.00426468	0.0702029	0.00248939	0.41519	0.00350365	0.185448	0.00239365	0.337258	0.000520729	0.806066	0.000306576	0.886324	-0.000217916	0.946805	0.00308799	0.286208	0.00514513	0.0875694	-0.004992	0.0533327	-0.00104228	0.730876	-0.00396993	0.189376	0.00778893	7.25826e-06	-0.00203286	0.496772	0.00148141	0.410063	0.00715225	0.107965	-0.00136841	0.702107	0.00158034	0.656042	-0.00857521	0.00679577	-0.000606794	0.86506	0.00749751	0.0355383	0.00426768	0.0246316	0.00175556	0.445296	-0.00177422	0.608266	-0.00299388	0.268437	-0.000665121	0.824897	0.00348386	0.0214763	0.000442614	0.766462	0.00103043	0.456932	-0.00200638	0.181039	-0.000173795	0.90732	0.00167556	0.197565	0.00255401	0.0888521	0.000641058	0.58173	0.00153202	0.316335	0.0052287	0.210886	0.00103136	0.413374	0.00504345	0.127968	-0.000620582	0.672991	-0.000616449	0.59788	-0.00094624	0.49102	-0.00168253	0.183919	-0.00351965	0.527448	-0.00385442	0.0957873	-8.94131e-05	0.97145	-0.00086271	0.806952	-0.00383586	0.438236	-0.00460154	0.000541409	-0.000675629	0.580584	-0.00125257	0.234294	-0.00389642	0.397327	-0.00506908	0.443182	-0.00945074	0.129753	-0.0083486	0.0816313	-0.00151419	0.530042	0.00393168	0.117978	-0.0026022	0.391552	0.00362165	0.594113	0.00296969	0.410229	0.00156631	0.885268	0.00239127	0.597295	-0.0102568	0.113514	0.00256039	0.316183	0.00749062	0.298951	0.00441391	0.088387	-0.000338921	0.91242	0.00527707	0.114709	-0.0025338	0.368311	-0.00703685	0.0497226	-0.0124293	0.01197	-0.00537882	0.63284	0.00483501	0.668517	0.00515002	0.214824	-0.0075486	0.130879	-0.00627267	0.158971	-0.00028691	0.68118	-0.0017275	0.0673737	0.00334374	0.411127	-0.000663042	0.537842	-0.000859248	0.771828	0.00180313	0.653335	-0.00620515	0.0798873	0.00559168	0.27944	-3.48524e-05	0.989723	-0.0020574	0.595693	0.00226475	0.530598	-0.000271208	0.945476	0.0023113	0.586942	0.00494894	0.0519997	-0.000150526	0.951604	-0.000583501	0.590204	0.000805196	0.731299	0.00172943	0.355943	-0.000672185	0.887797	-0.0147587	0.0322435	-0.00700903	0.0410502	-0.00245936	0.266235	0.00379362	0.398846	0.000402471	0.805358	-0.000275424	0.780958	-0.000793676	0.732605	3.46682e-05	0.98697	-0.00114151	0.549605	-0.0010895	0.564641	0.00858538	0.252189	0.000433987	0.813486	0.00261416	0.164739	0.00172138	0.496491	0.00433157	0.00240472	0.00464831	0.124316	0.00219369	0.0236332	0.00454405	0.429284	0.00358082	0.25757	0.0050528	0.117377	0.000887612	0.123582	0.000411742	0.852017	-0.00173352	0.25327	0.00132541	0.733913	0.00262581	0.781038	-0.00117238	0.847111	0.00415187	0.462364	0.00200609	0.500484	-0.00031923	0.953719	0.00381434	0.151343	-0.00144039	0.633204	0.000698226	0.685004	-0.002129	0.152231	-0.00481296	0.325892	-0.0076554	0.083286	-0.000499516	0.577629	-0.000960934	0.862655	-0.0118469	0.126325	0.00150939	0.596657	-0.00441473	0.291428	-0.00601894	0.138182	-0.0062015	0.20377	-0.00685586	0.162405	-0.000138015	0.942932	-0.0015725	0.303794	0.00550522	0.159254	0.0013156	0.825508	0.0062898	0.285847	-0.000758494	0.89273	-0.00402222	0.18082	-0.0100418	0.110518	-0.000279711	0.905698	0.012318	0.227696	-0.0201503	0.0623708	0.00577916	0.224868	-0.00386211	0.39266	-0.000968001	0.929219	0.00903709	0.489733	0.0092909	0.362163	-0.00141878	0.852705	0.00671903	0.476125	-0.00108839	0.889271	-0.00209251	0.570417	-0.00102246	0.849189	0.0038383	0.477834	0.00814643	0.650211	-0.00258723	0.722447	-0.010973	0.134722	-0.00472033	0.51363	-0.0054569	0.583548	0.0138387	0.163396	0.012575	0.158267	0.00618856	0.533155	0.0100366	0.312965	-0.00644674	0.514613	0.00502616	0.131503	0.00255847	0.610154	0.00113681	0.783037	0.00925274	0.0307921	0.00689492	0.0500126	0.00422604	0.344331	0.00207643	0.383093	-0.0108513	0.159796	5.66642e-05	0.994068	0.00311842	0.179261	0.00234877	0.192314	-0.00246649	0.661714	-0.0023489	0.80277	-0.00347817	0.212031	-0.00299932	0.247839	0.00398217	0.272777	0.0064014	0.102752	0.00207427	0.574187	0.00724012	0.067571	-0.00425217	0.310442	-0.00774847	0.0814624	-0.00484523	0.167257	-0.00267341	0.423162	-0.00182336	0.616967	0.0092887	0.00231102	-0.00316164	0.333343	0.0201795	0.00526754	0.000683798	0.843811	0.00364699	0.544796	-0.00712226	0.0778207	0.00432124	0.0183498	0.00965601	0.0142383	0.00503224	0.339515	0.0101566	0.0515308	-0.0197699	0.0585909	-0.00468073	0.37285	0.00715502	0.107827	-0.00504988	0.0175241	0.00537011	0.301123	-0.00655132	0.231232	0.0146021	0.334336	-0.00171289	0.34897	0.00158574	0.244461
rs12494212	-0.00973846	0.302003	-0.0040369	0.404101	-0.00050983	0.925885	0.00214716	0.465013	-0.00294577	0.265487	1.15581e-05	0.996512	-0.00380947	0.140832	-0.00858243	0.000989332	-0.00601975	0.0188273	0.00118494	0.696708	-0.00886879	0.011734	-0.00261407	0.464204	-0.00785009	0.000836753	0.0108264	4.04597e-05	-0.00298575	0.133338	0.00256384	0.321627	0.00537126	0.000487841	-0.00255567	0.173151	-0.0013287	0.304163	-0.00256193	0.0480551	-0.00256955	0.0160941	0.00397945	0.243398	-0.00187203	0.0504578	0.000765206	0.781677	-0.0012917	0.649956	-0.000308209	0.906711	-0.000415209	0.874135	-0.00137956	0.596538	0.00223822	0.392234	0.00313496	0.1913	0.00327977	0.108952	-0.000343374	0.89707	0.00308877	0.179034	0.00201601	0.352253	-0.000956321	0.603765	-0.00035107	0.850534	0.00190008	0.503013	0.00107781	0.668299	0.00600546	0.0217206	-0.00456496	0.0419654	0.00211643	0.421415	-0.00170289	0.516985	0.00650052	1.63468e-05	-0.00257343	0.322063	0.001765	0.258558	0.00702942	0.0689972	0.000594087	0.848392	-0.000680336	0.825284	-0.0108847	7.62502e-05	-0.000529121	0.864522	0.00623344	0.044183	0.00409172	0.0131946	0.00165597	0.407077	0.00161857	0.590365	-0.00269928	0.250925	-0.000409121	0.87552	0.000784737	0.550987	-0.000545002	0.67375	-0.00053184	0.658459	-0.00275841	0.0343218	-0.00111529	0.389709	0.000883746	0.434062	0.00108083	0.407222	-0.000730665	0.469964	0.00298096	0.0248164	0.00796445	0.0281928	0.000556545	0.611483	-5.43924e-05	0.984929	-0.000904327	0.478987	-0.000848997	0.403077	-0.000107043	0.928535	-0.000304575	0.781576	-0.00395212	0.413534	-0.0010645	0.595997	0.000876778	0.685609	-0.00031914	0.916951	-0.00163533	0.703023	-0.00356907	0.00201391	-0.000859885	0.417663	-0.000103182	0.910018	-0.0014371	0.718759	-0.00611985	0.286019	-0.00560736	0.300172	0.000575742	0.890092	0.00077903	0.709461	0.00294325	0.177374	-0.00188603	0.475683	0.00688775	0.244398	-0.000808131	0.796827	0.0115019	0.223298	0.00160277	0.684142	-0.0031001	0.582569	0.00236496	0.28592	0.00516223	0.410563	0.00299711	0.182426	-0.00111156	0.678483	0.00363189	0.212307	-0.00206586	0.399518	-0.00565388	0.0697631	-0.00725856	0.0907663	-0.00372169	0.702841	0.0033139	0.734625	0.00515668	0.152241	-0.00411867	0.342132	-0.00941416	0.0148215	-8.6011e-05	0.887098	-0.000720124	0.379482	0.00231826	0.511319	-0.00129832	0.164483	-0.00331865	0.196831	3.95219e-05	0.990947	-0.00760246	0.0133999	0.00549306	0.220771	-0.00089727	0.70235	0.00161671	0.630789	-0.00315039	0.314687	-0.0023223	0.499731	-0.00143815	0.696849	0.00509403	0.0211591	-3.62624e-05	0.986552	-0.000337792	0.719369	-0.00158488	0.435971	0.000855218	0.599295	-0.000352652	0.931999	-0.00767884	0.199025	-0.00557551	0.0610158	-0.00193534	0.313269	0.00330088	0.397506	-0.000503016	0.722612	0.000300844	0.726286	-0.000296047	0.88323	-0.000815972	0.657788	-0.00065547	0.692115	-0.00198627	0.226241	0.00583717	0.370751	-0.00155788	0.329695	0.00217922	0.182535	-0.000760038	0.729619	0.00410073	0.000941184	0.00178003	0.498098	0.000929927	0.26948	0.00757743	0.129259	0.00858527	0.00177334	0.00221038	0.430081	0.000970903	0.0524729	-0.000852978	0.656423	-0.00118116	0.370242	0.00223557	0.508593	-0.00699413	0.392861	-0.00674348	0.201045	0.0026566	0.587926	0.000421879	0.870245	-0.0026249	0.582194	0.00295181	0.201204	0.000589061	0.822233	-0.00127423	0.394133	-0.00375456	0.00372388	-0.00590895	0.165976	-0.00865457	0.0245579	-0.000675224	0.386175	-0.00301415	0.532533	-0.0117309	0.0817102	0.000115719	0.962836	-0.00856438	0.0182731	-0.00410363	0.243701	0.00143299	0.734824	-0.00122085	0.774178	0.00188917	0.258359	-0.00142575	0.282234	0.00984833	0.00367709	0.00392814	0.447626	0.00416066	0.415328	-0.00521481	0.284771	-0.00317374	0.223205	-0.00729941	0.18087	0.000874123	0.669332	0.00421894	0.636191	-0.00956732	0.308154	0.00220235	0.594094	-0.00100765	0.797205	-0.00708327	0.453464	0.0149075	0.18878	0.00737084	0.404236	0.00498109	0.452572	0.00247615	0.762071	0.00100945	0.881736	0.000877954	0.784044	-0.00176358	0.70584	0.00141177	0.76387	0.0108374	0.486979	-0.0121345	0.054635	-0.00428801	0.50008	-0.01034	0.0988606	-0.00773086	0.371673	0.019372	0.0248191	0.00750318	0.332886	0.00362039	0.675073	0.00254117	0.768813	-0.00122287	0.886922	0.00407465	0.159527	0.00304242	0.485429	-1.534e-05	0.996589	0.00385432	0.300747	0.0048507	0.11265	0.00349634	0.368048	0.00054977	0.790481	-0.00657943	0.32746	0.00340584	0.607706	0.00183151	0.364162	0.000831795	0.595161	-0.00709718	0.147211	-0.00140433	0.863884	0.000169455	0.944203	-0.00215603	0.338935	0.00330502	0.294683	0.00846487	0.0130366	0.000198725	0.950611	0.00350249	0.308927	-0.00434081	0.233413	-0.00702551	0.0691144	-0.00114597	0.707036	-0.0032949	0.256007	0.00100846	0.750256	0.00876883	0.000929192	-0.00013953	0.960807	0.0171422	0.00635841	0.00452422	0.13362	0.00701191	0.180082	-0.00646351	0.065683	0.00653205	4.07013e-05	0.00794182	0.0203154	0.000490435	0.914662	0.0105057	0.0204128	-0.0154046	0.0902653	-0.000455716	0.920317	0.00703115	0.0689281	-0.00263118	0.153729	0.00334448	0.457677	-0.00916485	0.0538816	0.0236269	0.0721762	-0.00224576	0.157732	0.000774606	0.513182
rs76782294	-0.00988732	0.294625	-0.00406995	0.400245	-0.00055101	0.919915	0.00212806	0.468986	-0.00294686	0.265301	-1.36373e-06	0.999589	-0.00384054	0.137613	-0.00858462	0.000986163	-0.00603793	0.0184695	0.00119229	0.694916	-0.00885872	0.0118283	-0.00260913	0.46504	-0.00785425	0.000831276	0.0108536	3.86789e-05	-0.00300693	0.1306	0.00259657	0.31548	0.00539186	0.000463894	-0.00257722	0.169547	-0.00132539	0.305357	-0.00254023	0.0499754	-0.00255435	0.0167304	0.00393	0.249296	-0.00188286	0.0491357	0.00073321	0.790585	-0.00129824	0.648296	-0.000330944	0.899863	-0.000409609	0.875816	-0.00138919	0.593971	0.00222592	0.39483	0.00313613	0.191127	0.00329047	0.107796	-0.000361182	0.891762	0.00304895	0.184696	0.00200462	0.354972	-0.000967117	0.599679	-0.000354861	0.848937	0.00190637	0.501593	0.00108963	0.664875	0.00596923	0.0225241	-0.00455692	0.0423243	0.00208789	0.427695	-0.00169472	0.518991	0.00650355	1.61927e-05	-0.00256423	0.323787	0.00177345	0.256278	0.00703294	0.068853	0.000598944	0.847163	-0.000712745	0.8171	-0.0108973	7.47671e-05	-0.000518673	0.867168	0.00620852	0.045031	0.00408303	0.0133893	0.00164469	0.410272	0.00162157	0.589668	-0.00269385	0.251872	-0.000398641	0.878681	0.000771077	0.557933	-0.000541043	0.675979	-0.000530381	0.659331	-0.00276595	0.0338301	-0.00110822	0.39271	0.000874545	0.438855	0.00107561	0.409478	-0.000736288	0.466545	0.00297554	0.0250775	0.00802003	0.0271049	0.000547042	0.617572	-6.54834e-05	0.981856	-0.000888276	0.486817	-0.000857789	0.398215	-9.99889e-05	0.933232	-0.000310494	0.77743	-0.00391161	0.418313	-0.00107214	0.593342	0.000875777	0.685929	-0.000320761	0.916526	-0.00163904	0.702363	-0.00356668	0.00202757	-0.00085819	0.418558	-0.000103563	0.909681	-0.0014393	0.71833	-0.00605634	0.291025	-0.00561413	0.299563	0.000548808	0.895201	0.000776798	0.710241	0.00293467	0.178617	-0.00190571	0.471079	0.00691845	0.242291	-0.000788768	0.801588	0.0115483	0.221425	0.00161833	0.681237	-0.00313075	0.578839	0.00233469	0.292106	0.00513619	0.412919	0.00299679	0.18245	-0.00115303	0.667189	0.00362951	0.212596	-0.00210726	0.390129	-0.00562756	0.071068	-0.00725722	0.0908091	-0.00373981	0.701451	0.00336076	0.731006	0.00514609	0.153063	-0.00412808	0.341005	-0.00940741	0.014888	-8.50794e-05	0.888307	-0.000726802	0.375055	0.00232494	0.510081	-0.001295	0.165542	-0.00333848	0.194145	4.99773e-05	0.988552	-0.00759678	0.0134645	0.00552267	0.218269	-0.000932744	0.691162	0.00162278	0.62949	-0.00317885	0.310311	-0.00235458	0.493767	-0.00148943	0.686588	0.00509073	0.0212361	-2.00347e-05	0.992569	-0.000335731	0.720994	-0.00158496	0.435924	0.000854689	0.599515	-0.000369604	0.928735	-0.0076118	0.202953	-0.00556745	0.0613768	-0.00193676	0.312887	0.00331157	0.395955	-0.000500865	0.723736	0.000292607	0.733477	-0.000321088	0.873426	-0.000835323	0.65019	-0.000653198	0.693113	-0.00201163	0.220345	0.00572397	0.380089	-0.00154321	0.33426	0.00218461	0.181446	-0.000736879	0.737545	0.00410643	0.000925653	0.00178677	0.496462	0.000939688	0.264477	0.00748643	0.133916	0.00858742	0.00176807	0.00221555	0.428991	0.000969662	0.0527711	-0.000843737	0.659904	-0.00118261	0.369644	0.00218144	0.518888	-0.00710388	0.385423	-0.00678197	0.19846	0.00264945	0.588909	0.000464863	0.857152	-0.00255327	0.592512	0.00292254	0.2057	0.000594485	0.820621	-0.00127347	0.394406	-0.00375458	0.00372233	-0.00585863	0.169595	-0.00866468	0.0243856	-0.000677667	0.384449	-0.00306644	0.525431	-0.011759	0.080969	0.000124687	0.959957	-0.00852993	0.0187459	-0.00409032	0.245232	0.0014337	0.734699	-0.00122381	0.773646	0.00186877	0.263533	-0.00141319	0.286495	0.00983213	0.00373365	0.00393715	0.446563	0.00412665	0.419128	-0.00526563	0.280081	-0.00314135	0.227941	-0.00728354	0.181798	0.000855722	0.675878	0.00427539	0.631675	-0.00956605	0.308207	0.00220549	0.59356	-0.00100569	0.797585	-0.00709439	0.452747	0.0147104	0.19468	0.00739552	0.402652	0.00500126	0.450733	0.00256159	0.754116	0.00096492	0.886914	0.000856122	0.789282	-0.00172043	0.71271	0.00136601	0.771304	0.010837	0.486987	-0.0121096	0.0551423	-0.00432506	0.4964	-0.010245	0.102012	-0.00775544	0.370145	0.0192419	0.025802	0.0075174	0.331961	0.00361852	0.675225	0.00253427	0.769418	-0.00122271	0.886935	0.00404898	0.162153	0.00305285	0.483907	2.18087e-05	0.99515	0.00387533	0.298096	0.0048724	0.111032	0.00351111	0.366005	0.000571103	0.782541	-0.00651429	0.332225	0.00341948	0.606241	0.00181791	0.367713	0.000830472	0.595729	-0.00709596	0.147257	-0.00112483	0.89078	0.000157411	0.948162	-0.00216077	0.337865	0.00333439	0.290405	0.00853965	0.0122538	0.000223415	0.944483	0.00351279	0.307497	-0.00439637	0.227474	-0.00700736	0.0698301	-0.00117	0.70118	-0.00331048	0.253756	0.001066	0.736517	0.00876713	0.000931123	-0.000139581	0.960792	0.0171961	0.00619385	0.0045346	0.132726	0.00701272	0.180024	-0.00646775	0.0655019	0.00655332	3.83995e-05	0.00795547	0.0200986	0.000434082	0.924435	0.0105653	0.0197068	-0.0153799	0.0907503	-0.000450598	0.921206	0.00703467	0.068784	-0.00263001	0.153892	0.00330808	0.462568	-0.00917321	0.0536494	0.0237655	0.0705154	-0.00223178	0.160319	0.000784959	0.507565
rs80315797	-0.0208063	0.406568	-0.0256446	0.0462466	0.000889521	0.951354	0.00339692	0.664764	-0.00268519	0.703311	0.00466688	0.507545	0.00667971	0.332746	0.00443616	0.523257	0.00803605	0.239548	0.00686448	0.397172	0.0179065	0.0564352	0.0108491	0.253709	0.00485348	0.437537	0.00124612	0.85942	-0.00378091	0.476015	0.00675662	0.327302	-0.00268806	0.512873	-0.00985512	0.0488977	-0.002716	0.430795	-0.00258771	0.454005	0.00235687	0.40782	-0.00200334	0.825878	0.0047291	0.0641981	0.00921571	0.211028	0.00235305	0.756562	0.00563607	0.421854	0.0147614	0.0347153	0.00260533	0.707894	-0.00707804	0.310681	0.0162536	0.0110866	0.00397881	0.465766	0.00843403	0.233508	0.00275097	0.653636	0.0106436	0.0655348	0.00164839	0.737275	0.00545422	0.272422	0.0174152	0.0214432	0.00359652	0.591831	-0.00109568	0.875291	0.012028	0.0445093	-0.0067823	0.334142	0.00487389	0.486852	0.00207875	0.605397	0.0085518	0.217167	0.00260853	0.531217	-0.0124752	0.226294	-0.00141544	0.863957	0.0105712	0.197098	0.00109352	0.881198	0.00843424	0.306584	-0.00714887	0.385558	-0.0092835	0.0355701	-0.0103324	0.0524777	0.0207943	0.00923644	-0.0108571	0.0830652	-0.00202418	0.771362	-0.00827235	0.0183724	-0.0076105	0.0275456	-0.00309119	0.335279	0.00371248	0.285979	-0.00278468	0.420792	-0.00525031	0.0816413	-0.00244447	0.482132	-0.000706398	0.79357	0.00354815	0.316464	0.00424245	0.660224	-0.00420864	0.1504	-0.0108649	0.156944	0.00322108	0.344408	-0.00146227	0.589195	-0.00407017	0.201066	-0.00196958	0.499076	-0.0199225	0.120572	-0.00441876	0.406813	0.00177519	0.757631	-0.00579437	0.475879	-0.00421536	0.711384	0.000575004	0.85211	-8.18047e-05	0.976816	-0.000904802	0.709033	0.00124052	0.906805	0.00876268	0.564834	-0.00520859	0.716974	8.33689e-05	0.994049	-0.000608886	0.912333	-0.00557973	0.334484	-0.00256709	0.714092	-0.0141626	0.364119	0.00539247	0.515736	0.0281574	0.260396	-0.015308	0.141262	-0.00575037	0.700057	-0.00518814	0.377481	2.62787e-05	0.998739	0.00318271	0.593622	0.00297913	0.6746	-0.00995226	0.196533	-0.000859832	0.894856	-0.00146241	0.859628	0.0204309	0.0728236	0.0271612	0.284491	0.0530126	0.037185	-0.000487979	0.959299	-0.00567217	0.622126	0.0113621	0.267043	-0.00186507	0.246015	-0.00275981	0.204017	-0.0130629	0.162778	-0.00447617	0.0708085	-0.009284	0.173588	0.00194144	0.833685	-0.0108394	0.183892	-0.0278879	0.0190761	-0.00798062	0.200139	-0.0147951	0.0974361	0.0169941	0.040896	0.0111521	0.221797	0.019135	0.0506907	-0.00299403	0.609613	0.0015529	0.785579	0.00155326	0.533779	-0.00352998	0.512874	-0.00248482	0.566765	0.0102187	0.351259	0.00650771	0.680972	0.00597631	0.44943	-0.000689157	0.892383	0.00929517	0.368772	0.00308084	0.412649	0.00180277	0.429229	0.00125481	0.814421	-0.0036452	0.455791	0.00614432	0.161816	0.00672632	0.122525	0.0144924	0.401265	-0.00450857	0.290373	-0.000528629	0.903469	0.00259397	0.658378	0.00171486	0.604092	0.00353266	0.614198	0.00136792	0.542483	0.0044789	0.736636	-0.00198969	0.785278	0.0172203	0.020934	-0.000361073	0.786195	0.00296856	0.561648	0.00500456	0.154672	0.00303136	0.737665	-0.0126191	0.566444	0.0182871	0.194666	-0.00438157	0.737584	-0.000609764	0.929628	0.0196553	0.123327	-0.00430565	0.484604	0.0137754	0.0488945	-0.00319015	0.423858	0.00209895	0.543441	0.0256151	0.0248682	0.0133538	0.194558	0.00241716	0.244749	-0.0153688	0.232256	-0.0150203	0.402677	0.00521059	0.426319	0.00720541	0.455516	0.00841339	0.369153	0.00483979	0.667222	0.00727646	0.520427	-0.00254144	0.56778	0.000239548	0.945886	0.00765907	0.395936	-0.0236092	0.0886354	-0.0058409	0.669109	-0.0182691	0.161713	-0.00177763	0.798902	-0.0119613	0.41242	0.00720965	0.189007	-0.0082892	0.72274	-0.0256519	0.300772	0.0135582	0.214486	-0.00708723	0.494071	-0.0113581	0.647776	-0.00178462	0.952388	-0.0246563	0.289619	0.0230606	0.188216	-0.0020781	0.923236	0.0134264	0.454115	0.000166605	0.984527	0.00240617	0.84687	-0.00390888	0.755066	0.0128657	0.759297	0.000375963	0.982202	0.0196691	0.24643	-0.00958897	0.56661	0.000631799	0.978199	-0.0231351	0.315185	-0.00815832	0.693221	-0.00463574	0.840578	0.00442467	0.847863	-0.0139704	0.542343	0.0170776	0.0261854	0.0172637	0.133469	0.0186806	0.0495133	0.00845306	0.391812	0.01117	0.168405	0.0173803	0.0915156	0.00548215	0.317841	-0.0204335	0.252738	-0.0115485	0.512787	-0.00327752	0.5405	-0.00212155	0.609868	0.0247792	0.0560848	-0.00723487	0.741089	0.000259002	0.968003	-0.00230154	0.701837	0.00636071	0.448959	-0.00699242	0.437815	0.0138666	0.102198	0.00706662	0.437524	0.0114445	0.235253	0.00424401	0.677867	0.0037505	0.641808	-0.00397471	0.604181	-0.000522514	0.950744	0.00274428	0.697787	-0.00198957	0.792517	-0.0251427	0.132952	-0.0120101	0.135596	0.000186745	0.989317	-0.0157055	0.0944759	-0.00464618	0.273778	-0.000481274	0.957945	-0.00248352	0.839434	-0.0337186	0.00548127	0.0133061	0.581356	-0.0253345	0.0371732	-0.0124762	0.226255	0.00510194	0.297283	-0.00916227	0.445135	-0.00767432	0.542703	0.0572945	0.102167	0.00289083	0.493724	0.00414056	0.189959
rs1146740	0.010312	0.230628	0.00800856	0.0714511	4.66956e-05	0.992592	-0.0013509	0.614887	0.00240627	0.319486	0.000679406	0.778435	0.00075548	0.749265	-0.000503261	0.832584	-0.0015745	0.50126	-0.00256925	0.35493	-0.00508826	0.113602	-0.00134024	0.680994	0.00411736	0.0549102	0.00383511	0.111471	-0.0022741	0.210769	-0.000184269	0.937847	8.40019e-05	0.952397	-0.00114233	0.505148	-8.67223e-05	0.941484	0.00145936	0.217691	0.00147426	0.130651	-0.00457207	0.142838	-1.57035e-05	0.985692	0.00119225	0.637053	0.00241994	0.352552	0.00375447	0.11824	0.00137541	0.565757	0.000818338	0.731072	-0.00120408	0.614418	-0.00542149	0.013387	-0.00174904	0.349465	-0.0030428	0.209547	-0.00525998	0.0122518	0.000682051	0.730486	-0.00176121	0.295426	0.00194629	0.25295	-0.0048051	0.063737	0.00493598	0.0317181	-0.00206277	0.388176	-0.00528088	0.0100124	0.0050215	0.0368169	-0.00246835	0.30392	0.00273307	0.0472863	-0.0012081	0.610923	-0.000537051	0.706697	0.00132622	0.707256	-0.00127827	0.651867	-0.00564183	0.0446801	0.0071467	0.00438797	-0.00153001	0.588402	-0.00241141	0.393162	-0.00291956	0.0528872	0.000747419	0.682123	-0.00167421	0.541592	-0.00173716	0.41873	0.00235321	0.323989	-0.000377629	0.753514	0.000913421	0.44001	0.001974	0.0725299	0.00111077	0.350857	-0.00142136	0.230209	0.00195709	0.0579422	0.00242045	0.0422345	0.00153613	0.096537	-0.00148112	0.222401	-0.00100654	0.762234	0.00236411	0.0182005	0.00246786	0.348514	0.00132726	0.255345	-0.000768856	0.407291	0.00131462	0.227999	-0.00127791	0.203509	0.00143322	0.745838	-0.0012496	0.496374	0.000690444	0.727404	0.00431522	0.123161	0.000176091	0.964199	0.00137703	0.192224	5.97671e-05	0.950906	0.000437799	0.600044	0.00258736	0.478331	-0.00770884	0.141922	-0.00183586	0.710837	0.000190281	0.96031	0.000467502	0.806917	-0.00176913	0.374985	-0.00221571	0.360265	0.00181268	0.737245	0.00359556	0.211145	-0.00746163	0.388549	-0.00152235	0.672753	-0.0008845	0.864117	0.00304212	0.133517	-0.00258961	0.652028	-0.000391418	0.849037	-0.000342407	0.88915	-0.00339136	0.203756	0.00134534	0.548252	0.00162791	0.568625	-0.00443839	0.258329	-0.0171863	0.05357	-0.0195922	0.0282815	-0.00671086	0.0417654	-0.00660128	0.0961828	0.00508981	0.149721	-0.000587492	0.289165	0.000777745	0.299465	0.00159567	0.621193	-0.000731537	0.392001	6.72905e-05	0.97718	-0.00628463	0.0486556	-6.03427e-05	0.982889	0.00517081	0.207827	-0.00458418	0.0329449	-0.00426216	0.166312	-0.000641211	0.82305	0.00245721	0.435169	-0.000832993	0.80523	-0.00184813	0.36075	5.53186e-05	0.977577	-0.00128597	0.13503	0.00166958	0.369708	-0.00113481	0.445563	-0.00376163	0.319801	-0.00495353	0.364868	0.00214011	0.432067	0.000298189	0.865191	-0.00574128	0.107878	0.00149189	0.24991	-0.000907838	0.248351	-3.6234e-05	0.984325	-0.000104132	0.950743	-0.000920087	0.543483	-0.00232331	0.121979	0.00387588	0.516083	0.000255945	0.860882	-0.00212611	0.154607	0.00187531	0.350854	0.000461818	0.683567	-0.00573917	0.0167975	0.00121186	0.115241	0.00271216	0.552178	-0.00457589	0.0682297	0.00232318	0.364568	0.000795159	0.0822624	-0.000520549	0.76635	-0.00144991	0.228624	-0.00382897	0.217117	0.0141238	0.0591627	0.00289778	0.549288	0.00595732	0.185707	-0.00423007	0.0743091	-0.00519016	0.235749	-0.00134655	0.523365	0.000823719	0.730963	0.00180209	0.187117	-0.00049936	0.672371	0.00376483	0.333876	-0.00371445	0.290836	-0.00045229	0.525276	-0.000919072	0.835913	0.00961741	0.120489	-0.00263346	0.247305	0.00323475	0.329012	0.00120279	0.708469	-0.00177043	0.647353	-0.00191866	0.622121	0.000263399	0.863107	-0.0011296	0.35126	-0.00589207	0.0573028	-0.00471742	0.316003	4.08123e-05	0.992994	0.00281821	0.525067	0.00243342	0.304372	0.000437838	0.929637	-0.00113473	0.54244	0.00207711	0.796288	-0.00750861	0.374141	-0.00173108	0.64203	0.000819064	0.816689	0.0258279	0.00240133	-0.0129439	0.205319	0.00775766	0.329744	-0.00169344	0.776886	0.00622307	0.398102	0.00742521	0.224534	-0.000636861	0.827802	0.00184492	0.666061	0.00202024	0.638446	-0.0228856	0.111712	0.00784435	0.173979	-0.00449302	0.439499	0.0117026	0.041014	0.00331198	0.677392	0.013489	0.0894183	0.00755315	0.289433	-0.00986693	0.21446	0.00293756	0.711756	-0.00517022	0.513443	-0.00655823	0.0137131	-0.00111335	0.781083	-0.00711216	0.0310132	-0.00496908	0.146454	-0.00482232	0.0861526	-0.00924052	0.00964451	-0.00334945	0.0780378	0.00443596	0.474205	0.00690324	0.258946	-0.00265957	0.151157	-0.00211665	0.141255	0.00201933	0.653406	0.0104633	0.167181	-0.00294413	0.183227	-0.00153157	0.457197	-0.00109331	0.704473	0.00116303	0.708318	0.00201642	0.490515	0.00332967	0.288594	-0.000529216	0.873271	0.00803727	0.0225643	0.000723622	0.794631	-0.00057516	0.827842	-0.00113071	0.695955	-0.000697136	0.773267	0.00169413	0.513631	0.00178857	0.755382	-0.00086664	0.753125	-0.00155012	0.74573	0.00429354	0.181501	-0.0032158	0.026993	-0.00259972	0.405603	0.000633844	0.879715	0.00312254	0.451382	0.00289029	0.727357	-0.00562828	0.173059	0.00132498	0.707516	-0.00035482	0.833478	0.00461524	0.258511	0.00154211	0.72394	-0.0174028	0.147235	0.00144527	0.317489	-0.00176229	0.104549
rs79177950	-0.0172174	0.112428	0.00118579	0.83145	-0.00457872	0.468176	0.00595854	0.0781299	-0.00127836	0.674498	0.00142068	0.640632	0.0019668	0.508839	-0.0144454	1.46114e-06	-0.00652099	0.0270524	0.0033337	0.340728	-0.0120774	0.00286568	-0.00243819	0.553047	-0.00795996	0.00325324	0.00968332	0.00142255	-0.00206956	0.365969	0.000224612	0.939851	0.00712884	5.77747e-05	-0.000590033	0.78466	-0.00157137	0.290903	-0.00186973	0.209978	-0.00233727	0.0571458	0.00480923	0.220587	-0.00120432	0.274233	0.00226052	0.476778	0.0010965	0.73785	8.90952e-06	0.997651	-0.000639867	0.832017	0.00095644	0.749819	0.00225482	0.453976	0.0019367	0.483004	0.00430579	0.0674933	0.00249821	0.41345	0.00355063	0.179545	0.00241075	0.333733	0.000497903	0.814377	0.000294816	0.890637	-0.000277464	0.932288	0.00308959	0.285872	0.00513517	0.0881243	-0.00497913	0.0539087	-0.000863044	0.775752	-0.00402602	0.183118	0.00774455	8.1503e-06	-0.00193421	0.517813	0.00151743	0.398688	0.00740087	0.096198	-0.00145073	0.68509	0.00161164	0.649649	-0.0086233	0.00648616	-0.000626286	0.860756	0.00744446	0.036843	0.00424117	0.0255199	0.00177695	0.439696	-0.0016781	0.627779	-0.00286687	0.289176	-0.000655175	0.827444	0.00346924	0.022006	0.000420902	0.777571	0.000985609	0.476664	-0.00204296	0.173137	-0.000247268	0.868421	0.00165035	0.204314	0.00257712	0.0859453	0.000657364	0.572092	0.00149799	0.327117	0.00493122	0.237951	0.000983668	0.435233	0.00491397	0.137984	-0.000584679	0.690852	-0.000648891	0.578684	-0.000927585	0.49953	-0.00168565	0.183009	-0.00332574	0.550362	-0.00392051	0.0901571	-0.000173957	0.944482	-0.000894722	0.799916	-0.00383578	0.438196	-0.00456973	0.000590254	-0.000668812	0.584324	-0.00125661	0.232738	-0.00384512	0.403519	-0.0052471	0.427232	-0.00952709	0.126603	-0.00813519	0.0896306	-0.00152068	0.528192	0.00402617	0.109309	-0.00265068	0.382643	0.00350865	0.605574	0.0030031	0.404853	0.00179341	0.868741	0.00238645	0.597937	-0.0105399	0.1038	0.00261933	0.305062	0.00728523	0.312265	0.00441635	0.0881403	-0.000164233	0.957484	0.00522171	0.118469	-0.00257434	0.360563	-0.00705571	0.049072	-0.0124164	0.01204	-0.00558332	0.619862	0.00411508	0.715459	0.00511094	0.218221	-0.00766846	0.12479	-0.00642722	0.148855	-0.000268484	0.700567	-0.00169639	0.0723931	0.00342001	0.400432	-0.000659204	0.540107	-0.000893173	0.763033	0.00183079	0.6483	-0.00601075	0.0897243	0.00544459	0.292177	-2.07241e-05	0.993887	-0.00221945	0.566963	0.00239384	0.507339	-0.000184111	0.962962	0.00232102	0.585287	0.0049064	0.0539964	-0.000143078	0.953986	-0.000540951	0.617512	0.000847844	0.717598	0.00164919	0.378615	-0.000510839	0.914591	-0.0143394	0.0374329	-0.0068701	0.0451801	-0.00251726	0.255035	0.00389723	0.385985	0.000381825	0.815116	-0.000265983	0.788239	-0.000967382	0.67702	4.35482e-05	0.983629	-0.00112565	0.555078	-0.00106084	0.574843	0.0088645	0.236948	0.000420965	0.818954	0.00274223	0.144941	0.0017218	0.496311	0.00430377	0.00256021	0.00467087	0.122433	0.00216048	0.0258026	0.00461765	0.421777	0.00347015	0.27247	0.00501864	0.119807	0.000863242	0.134147	0.000555966	0.801094	-0.00173749	0.252103	0.00135177	0.728822	0.00253333	0.788585	-0.00131458	0.828834	0.00403737	0.474794	0.00212218	0.476006	-0.000461042	0.933199	0.00395814	0.136446	-0.00145932	0.628683	0.000735383	0.669157	-0.00211963	0.153989	-0.00504378	0.303173	-0.00780663	0.0773388	-0.00050004	0.577163	-0.00118836	0.830572	-0.0119231	0.123851	0.00149845	0.599241	-0.00424052	0.310772	-0.00589013	0.146724	-0.00606234	0.213988	-0.00698857	0.154324	-0.000151309	0.937431	-0.00153883	0.314154	0.00545991	0.162615	0.00107664	0.856811	0.00610229	0.300417	-0.00098322	0.861226	-0.00406012	0.176721	-0.00993531	0.114322	-0.000258002	0.912981	0.0123922	0.224786	-0.0203636	0.0596101	0.00565486	0.234927	-0.00379174	0.401268	-0.000675828	0.950541	0.00871634	0.505197	0.00927864	0.362713	-0.00150306	0.844041	0.00682716	0.468986	-0.00123276	0.874678	-0.00202409	0.583039	-0.000730139	0.891966	0.00376289	0.486435	0.00809644	0.652253	-0.00219243	0.763391	-0.0112961	0.123565	-0.00454042	0.529751	-0.0059236	0.551658	0.0128519	0.195404	0.0127311	0.153039	0.00623432	0.530015	0.0097155	0.32855	-0.00614347	0.534464	0.00503874	0.130473	0.00253086	0.613948	0.00118351	0.774321	0.0091613	0.0324542	0.0068173	0.0526065	0.004258	0.34061	0.00201414	0.397445	-0.0108904	0.158259	-0.00027528	0.971186	0.0031805	0.170678	0.00232809	0.196179	-0.00253184	0.653292	-0.00259057	0.782942	-0.00352271	0.206158	-0.00295143	0.255387	0.0039931	0.271388	0.0063972	0.102921	0.00208982	0.571254	0.0070672	0.0743418	-0.00434509	0.299896	-0.00770773	0.0830268	-0.00479178	0.17192	-0.00263892	0.429092	-0.00196301	0.590192	0.00936603	0.00211951	-0.00311	0.341223	0.0203055	0.00498232	0.000786274	0.820747	0.00373956	0.534561	-0.00712687	0.077566	0.00430375	0.0188061	0.00964115	0.0143708	0.00504803	0.337909	0.0101753	0.0510605	-0.0192163	0.065938	-0.0049108	0.34977	0.00740364	0.0960724	-0.00498232	0.0190646	0.0052898	0.308362	-0.00665738	0.223708	0.0142299	0.346717	-0.001693	0.354533	0.00161407	0.236036
rs112842225	-0.00456125	0.723947	0.00258085	0.695958	-0.00443666	0.553	0.00526498	0.189553	-0.00495822	0.169912	-0.00400686	0.267166	-0.00469569	0.183742	-0.00943882	0.00799249	-0.00636687	0.0688589	0.00323114	0.436521	-0.0155177	0.00124269	-0.00300224	0.538466	-0.00759447	0.0180626	0.0108123	0.00268382	-0.00196708	0.468947	0.00227408	0.520073	0.00659202	0.00172281	-0.000635464	0.804106	-0.00120858	0.493667	-0.00202396	0.252708	-0.00230649	0.113638	0.00399517	0.391007	-0.000883968	0.498685	0.00684639	0.0693246	0.00102389	0.792234	0.002831	0.430472	0.000339342	0.924463	0.00410012	0.2493	0.00105106	0.768638	0.00428016	0.191374	0.00619518	0.0266168	0.00195958	0.588732	0.00103798	0.740883	0.0013455	0.649334	0.000779413	0.756735	-0.00021909	0.931367	0.00350312	0.365797	0.00461008	0.179614	0.00615795	0.0847897	-0.00695606	0.023235	-0.000371407	0.917712	-0.00388048	0.279528	0.00611587	0.00298023	-0.00589155	0.0968759	-0.00177649	0.405037	0.00643921	0.222495	0.000289247	0.945622	0.000765157	0.855658	-0.014629	9.79206e-05	-0.00263604	0.533437	0.00830739	0.0494392	0.00746199	0.00092063	0.00245995	0.367281	-0.00342738	0.403882	-0.000786234	0.806422	-0.00330304	0.3543	0.000953056	0.5958	-0.000849643	0.630851	-0.00133997	0.414763	-0.00342454	0.0543162	-6.55982e-05	0.970453	0.00218329	0.157052	0.00290613	0.102678	-0.0011312	0.412511	0.00137315	0.448964	0.0139848	0.00473974	-4.20122e-07	0.999776	0.00109949	0.779747	-0.00016551	0.924413	-0.00172023	0.214857	-0.000522385	0.748567	-0.00170449	0.254849	-0.010221	0.120673	-0.00485505	0.0758949	0.00105272	0.722055	-0.00450123	0.281802	-0.00267439	0.648215	-0.00639697	5.05155e-05	-0.0017839	0.217126	-0.000794524	0.524241	-0.00432809	0.427308	-0.00415936	0.594477	-0.00948487	0.198461	-0.00323116	0.568639	-0.000776256	0.785233	0.0026023	0.382178	0.000241942	0.946383	0.00806157	0.316006	0.0032691	0.443791	-0.00790252	0.538859	0.0107957	0.043957	-0.00792517	0.301799	0.00303075	0.315427	0.0117346	0.169612	0.00149452	0.625422	0.00207699	0.569324	0.00748186	0.0590068	0.00164967	0.62111	-0.00171908	0.685676	-0.00718691	0.218927	-0.0012169	0.926549	-0.00396944	0.764116	0.00827537	0.0917227	-0.00839963	0.154981	-0.0079318	0.131792	-0.00049105	0.551885	-0.00176882	0.113025	0.00693617	0.149156	0.000295047	0.816604	0.00335212	0.338586	0.00126494	0.789802	-0.00532041	0.203925	0.0058762	0.336249	-0.00268313	0.401443	-0.00260856	0.569278	0.00771185	0.0708169	0.00148624	0.751188	0.00564777	0.261406	0.00524815	0.081253	0.000834332	0.775917	-0.00176217	0.168741	-0.000901165	0.745186	-0.00210834	0.342994	-0.00366365	0.515336	-0.018022	0.0269382	-0.008992	0.0266042	-0.00251239	0.336624	0.00889521	0.0942264	-0.000944249	0.624789	0.000687809	0.556853	-0.00168905	0.538497	-0.000347221	0.88993	0.000265128	0.906401	-0.002871	0.199064	0.00601891	0.4977	-0.00205966	0.345392	-0.000305537	0.891169	-0.0027001	0.368698	0.00304451	0.0721301	-0.0023258	0.516816	0.00201843	0.0792771	0.0120782	0.0765227	0.00557163	0.137544	0.000944273	0.805224	0.00126898	0.0634867	-0.00232553	0.374484	-0.00396821	0.0274862	-0.00184183	0.689917	-0.0116375	0.297566	0.00187026	0.795191	0.00577054	0.388997	0.00166124	0.637547	0.00285306	0.66157	0.00307141	0.3301	-0.00313918	0.380649	-0.0012208	0.54993	-0.000952527	0.588659	-0.00383221	0.509039	-0.0107489	0.0400452	-0.000156141	0.883349	-0.00023079	0.972016	-0.00647116	0.480713	0.00210848	0.53188	-0.0022756	0.647042	-0.00371214	0.441461	-0.00837447	0.14844	-0.00802798	0.168383	-0.00154269	0.500565	-0.0014403	0.427852	0.00828043	0.0746058	0.010142	0.152496	0.00510526	0.46583	0.00258414	0.698893	-0.00205658	0.564616	-0.00908682	0.224069	-0.00101471	0.717405	0.00826826	0.496581	-0.0244613	0.0572446	0.00844663	0.135968	-0.00602144	0.262637	0.0095155	0.463022	0.0106068	0.495798	0.0135897	0.262883	-0.00203504	0.822974	0.00932329	0.406015	-0.00110667	0.905265	0.00943596	0.0311508	-0.00405042	0.525243	0.00541344	0.398485	0.00526175	0.803307	-0.0106209	0.221638	-0.00985536	0.260053	-0.00456814	0.596251	-0.0185843	0.117299	0.00929284	0.432418	0.00569645	0.591825	0.0137423	0.245591	0.00236479	0.841878	-0.00450828	0.702175	0.00747524	0.0584089	0.0018421	0.75677	0.000448178	0.927028	0.00914302	0.0717961	0.00729037	0.0803825	0.00540844	0.307258	0.000598978	0.83195	-0.0126335	0.167034	-0.00441642	0.624797	0.00389987	0.156507	-0.00275798	0.196477	-0.00411345	0.537512	-0.0105847	0.339782	-0.00175515	0.595501	-0.00176885	0.56559	0.00513008	0.233462	0.00483698	0.298695	0.00313798	0.473716	0.00186921	0.690878	-0.000634401	0.898555	-0.0056906	0.280792	-0.00497094	0.232338	-0.00604347	0.126979	0.00233763	0.58963	0.00769998	0.0332049	-0.00159816	0.680181	0.0274958	0.00135522	-0.00120924	0.768954	0.00323706	0.650591	-0.00173727	0.716779	0.00560911	0.00984948	0.0118926	0.0109272	0.00196321	0.753164	0.0178708	0.00383997	-0.0261713	0.035507	-0.000177794	0.977278	0.00644365	0.222173	-0.00179742	0.474388	0.00742366	0.228988	-0.0100818	0.119591	0.0308377	0.0856738	-0.00200382	0.356145	0.00241304	0.135079
rs9847448	-0.0170566	0.0661346	-0.00398596	0.399784	0.00528343	0.32442	0.0108544	0.000158371	-0.0113958	1.06028e-05	-0.010327	6.47364e-05	8.08031e-05	0.974513	-0.000694947	0.785039	-0.00338691	0.176383	-0.00297811	0.316264	-0.00366798	0.286481	-0.00079619	0.819524	-0.00389512	0.0897802	-0.00749405	0.00365579	0.000348346	0.857829	0.00177651	0.482173	1.00898e-05	0.994654	0.000643673	0.72565	0.00214041	0.0906075	-3.83283e-05	0.975864	-0.00100571	0.335249	0.0162367	1.10943e-06	-0.000696589	0.456448	-0.00533682	0.0479904	-0.00197656	0.477227	-0.00502227	0.0508192	-0.0123722	1.38175e-06	-0.011224	1.05646e-05	-0.00299973	0.240779	-0.00353757	0.13146	-0.000981223	0.623742	0.0115563	8.44909e-06	0.00036126	0.872285	-0.0025306	0.232296	-0.000352041	0.845053	-0.000432199	0.812449	0.00654772	0.0182487	0.00926743	0.00016401	0.0019869	0.43732	-0.00301666	0.16919	0.00109083	0.671689	-0.00399505	0.119969	0.00273034	0.0640907	-0.00313437	0.217474	0.000177178	0.907649	0.00627809	0.0966749	-0.0123322	4.89799e-05	0.0012371	0.681342	-0.000644837	0.810514	-7.92682e-05	0.979136	0.00208257	0.4916	-0.00183752	0.254391	0.00221862	0.255627	-0.00164801	0.574572	-0.000448754	0.845195	-0.00358403	0.160406	0.000774402	0.547317	0.000106841	0.932744	0.00087995	0.454623	0.000291881	0.818859	0.004851	0.000129768	0.0020925	0.0582217	0.00090574	0.477494	0.00144029	0.145275	-8.46592e-06	0.994798	0.00723915	0.0414135	0.00240918	0.0245621	0.00389144	0.167594	-0.0054859	1.11484e-05	-0.000903032	0.363097	-0.00158218	0.175089	-0.00203319	0.0586021	-0.0151882	0.00132321	-0.00328769	0.0942571	-0.00107076	0.61447	-0.00328105	0.274667	-0.00189955	0.651884	-0.00536718	2.05766e-06	-0.00260238	0.0121771	0.00124014	0.166317	-0.00114512	0.769982	-0.00497573	0.375398	-0.0155055	0.00341998	0.00381422	0.348534	7.78152e-05	0.969671	0.00126807	0.552597	0.00432195	0.0943469	0.000489979	0.932328	-0.00174913	0.568547	0.00694164	0.45231	0.00245402	0.523309	0.00554801	0.314328	-0.000403685	0.852326	-0.00434335	0.478573	0.00112577	0.608803	0.00189198	0.470508	0.0027854	0.327875	0.00209992	0.38129	-0.00112676	0.711648	-0.00731062	0.0816731	-0.00278786	0.769026	-0.0107796	0.25777	0.00502778	0.153869	0.00620028	0.143974	-0.00232064	0.539085	0.000704877	0.23442	0.000825448	0.303091	0.00697105	0.0435927	-0.000122229	0.893602	0.00226408	0.368132	0.00690743	0.0427629	0.0061106	0.0422704	-0.0152181	0.000527239	0.00218977	0.340743	-0.00311171	0.344704	0.0066957	0.0289813	0.00106672	0.751412	-0.000740044	0.837687	-0.000995268	0.645382	0.00304463	0.147921	0.00115006	0.211453	0.00173814	0.382813	0.00179396	0.2598	0.00809921	0.0451976	0.000625852	0.914752	0.00393297	0.176943	0.00469384	0.0124544	0.00404219	0.29001	0.000199355	0.885689	-0.000102849	0.902664	0.00066463	0.736076	-0.000732974	0.684289	-0.00179957	0.266507	0.00189222	0.238865	-0.00637783	0.317034	-0.000156838	0.920055	0.00202415	0.205334	0.00632841	0.00326225	-0.00132956	0.272691	-0.0105512	3.98899e-05	-0.000766945	0.351581	-0.0139191	0.00436642	0.0110025	4.15592e-05	-0.00783882	0.00421442	-0.00183659	0.000175479	0.00362487	0.0531606	0.00396061	0.00211825	0.0110933	0.000811589	-0.00440226	0.58344	0.00284376	0.582227	-0.00423777	0.378409	-0.00089138	0.724757	-0.00348354	0.456281	0.00250935	0.266427	-0.00648957	0.0113656	0.000196707	0.892963	-0.000166534	0.895552	0.00511207	0.221488	-0.0089822	0.0172809	0.000146667	0.847344	-0.000153252	0.974143	0.0105485	0.110043	-0.00292921	0.227353	-0.00196348	0.579073	-0.00173416	0.613522	0.00274498	0.506338	0.000874935	0.833225	-0.00584161	0.000340464	0.000943852	0.465582	0.00231234	0.484086	-0.00253959	0.615806	-0.00434275	0.385089	-0.00706455	0.138529	0.00168134	0.509603	-0.0083741	0.116868	0.00430477	0.0317321	-0.00332359	0.700648	0.00840949	0.362032	-0.00859709	0.034397	0.00526177	0.172413	-0.00875026	0.347442	-0.0141428	0.205444	-0.00779495	0.370171	-0.0031629	0.627569	0.00405881	0.613619	-0.00345318	0.604698	0.00335881	0.283878	-0.0113833	0.0129993	-0.000308416	0.946649	0.0032771	0.835059	-0.00505892	0.415055	0.000613847	0.921783	-0.00455078	0.459988	-0.00202648	0.809742	-0.0127011	0.130288	-0.0248972	0.000957558	-0.00617394	0.462458	-0.0129504	0.123645	0.0016171	0.846763	0.00861755	0.00234445	0.00902573	0.0341191	0.00756598	0.0309916	0.00852441	0.0192525	0.00369379	0.216598	0.00487659	0.199187	0.00156176	0.440018	0.00783667	0.23288	-0.000620125	0.924069	-0.000691608	0.725878	-0.000446558	0.770474	0.00686722	0.151958	0.00573068	0.475977	-0.0043579	0.0656023	-0.0044588	0.04306	-0.00768393	0.0127254	-0.000741903	0.823499	0.00672126	0.0317014	-0.0019892	0.553533	0.00327176	0.356966	-0.00278551	0.459992	-6.19122e-05	0.983392	-0.00294598	0.29778	0.00168538	0.585964	-0.00819248	0.00155802	-0.00354132	0.202327	-0.0231283	0.000165812	-0.00520537	0.0780771	-0.0276724	6.278e-08	-0.00756793	0.0279927	-0.00166048	0.285962	-0.00392802	0.240344	-0.0175612	8.99271e-05	-0.00215759	0.626969	0.000347688	0.968995	0.000934687	0.833993	0.00627686	0.0967399	-0.0041254	0.0222613	-0.00483313	0.273372	-0.00433065	0.352262	0.0256172	0.0461964	0.000601706	0.699119	-0.00253717	0.0282698
rs76946150	0.0123203	0.442967	-0.0144565	0.0778255	0.00881308	0.342579	-0.00677456	0.174274	-0.00567582	0.206116	-0.00288104	0.520571	-0.0154745	0.00042262	0.00694777	0.116086	-0.00312856	0.471848	-0.00363604	0.481047	0.00137951	0.817292	-0.00251567	0.677815	-0.00502855	0.20709	0.0101739	0.0230034	-0.00400085	0.235845	0.00680886	0.121244	0.000250616	0.923607	-0.0063708	0.0453706	-0.000334109	0.87904	-0.00329526	0.133984	-0.00207905	0.251103	0.00155728	0.787832	-0.00259355	0.110153	-0.00285653	0.542099	-0.00633304	0.189695	-0.00102752	0.817922	-0.000474993	0.914955	-0.00637423	0.149402	0.00135083	0.760792	0.00447736	0.271367	-6.04582e-05	0.986104	-0.00655694	0.145433	0.00154781	0.691468	0.000782764	0.831473	-0.00370655	0.235836	-0.00174141	0.58174	0.0063858	0.184576	-0.00338498	0.427657	0.00524748	0.237215	-0.00268334	0.481068	0.00820386	0.0662554	0.00308438	0.489102	0.00173646	0.497384	-0.00322802	0.46415	0.00131626	0.61949	0.00486908	0.457894	0.00496605	0.346444	-0.00573777	0.272614	-0.013389	0.00412664	0.000397654	0.939761	0.00191814	0.715144	0.00286242	0.307698	0.000945499	0.780157	0.00839468	0.0995876	-0.00143395	0.719366	0.000735013	0.86828	-0.00569243	0.0107836	-0.00252294	0.250744	-0.00381861	0.0613137	-0.00398368	0.0716765	-0.00277035	0.207759	-0.000918901	0.631708	-0.00253586	0.251878	-0.00353299	0.0395527	0.00506033	0.0247013	0.0119106	0.0533057	-0.00054321	0.770191	-0.0113202	0.0204627	-0.00140358	0.517238	-0.00123933	0.471985	0.00167868	0.407105	0.00276701	0.135771	-0.00424312	0.603639	0.00533632	0.115608	0.00300962	0.412492	0.000521328	0.919953	0.0035055	0.629738	-0.000489513	0.802914	-0.00111937	0.532112	0.00248331	0.108649	0.00441762	0.513709	-0.00754532	0.436105	0.00413837	0.65097	0.0202751	0.00403762	0.0057263	0.104839	0.000330812	0.928535	0.000416082	0.925541	0.0119532	0.231588	-0.00890373	0.0934313	0.0295129	0.0641435	-0.000936303	0.888143	0.0149889	0.115484	0.00177932	0.634432	-0.00103828	0.921954	-0.000829304	0.827181	-0.00276517	0.541291	-0.000332549	0.946087	-4.29794e-05	0.991716	-0.000595714	0.909863	0.00602678	0.405743	0.000890743	0.956483	0.00132884	0.934992	0.00369005	0.544061	0.00441577	0.546396	-0.0135373	0.0379147	0.000263621	0.796637	0.00162191	0.241151	-0.000478841	0.935973	-0.00233015	0.139697	-0.00742644	0.0872548	-0.00451071	0.443263	-0.00919113	0.0766786	0.00486104	0.521285	-0.0035051	0.376616	0.00823842	0.147016	-0.0136329	0.00998589	-0.00585082	0.31405	-0.00943645	0.130205	0.00415335	0.26583	0.00109886	0.76225	0.000193678	0.902917	-0.00650599	0.0583129	-0.00139562	0.61332	-0.000254697	0.97088	0.00965559	0.338679	-0.00098957	0.843886	-0.000137551	0.966144	0.000630132	0.923795	-0.00239829	0.316219	0.00131036	0.366611	0.00129334	0.704023	-0.0030176	0.332126	0.000528911	0.849934	-0.00351046	0.205575	-0.00233899	0.831803	-0.00564334	0.0374268	0.000318046	0.908737	-0.00607526	0.103383	0.00234613	0.264885	-0.00563164	0.206546	-0.00199003	0.163793	0.0120753	0.154258	0.0166947	0.000336466	-0.00442956	0.350833	0.000931912	0.272764	-0.00367262	0.25894	0.000305293	0.89144	0.00326081	0.568985	-0.0251292	0.0693736	-0.0169336	0.0577509	-0.000391489	0.962405	-0.00382703	0.381412	-0.0072034	0.372202	-1.70555e-05	0.996527	0.00471588	0.289077	-0.00488302	0.0542717	-0.00641157	0.00362896	-0.0061245	0.398948	-0.00765039	0.243281	-0.000829021	0.530571	-0.00645585	0.430572	-0.00697029	0.542139	-0.00272747	0.518781	-0.0144443	0.0186568	0.00151782	0.798836	0.016033	0.0249969	0.0107867	0.133816	0.00547914	0.0526433	-0.000707051	0.752662	0.015634	0.00638558	0.00913859	0.295727	-0.00295798	0.731691	-0.012884	0.117952	0.000220674	0.960039	0.00144792	0.874917	0.00284569	0.411208	-0.015709	0.301784	0.016007	0.316613	-0.00643966	0.359719	0.00547125	0.412154	-0.019484	0.22591	0.0243438	0.207327	0.00121798	0.935449	0.0183496	0.103572	-0.00692624	0.618473	0.00572428	0.62011	0.00737543	0.175005	-0.00317562	0.688558	-0.00323051	0.685244	0.0134585	0.60822	-0.0273953	0.00987507	0.010079	0.345866	-0.0199048	0.0590133	-0.0105674	0.473872	0.0250466	0.0887563	-0.00667991	0.612878	-0.00208193	0.887595	-0.014386	0.328745	0.0110341	0.451512	0.000973694	0.843608	0.00354971	0.632933	-0.00215092	0.724818	-0.00917715	0.148336	-0.000962586	0.853409	0.000906312	0.891054	-0.00218679	0.535139	0.00464427	0.684791	0.0101547	0.370388	-0.00126011	0.714012	-0.00240872	0.366366	-0.0160937	0.0536761	0.00213808	0.878696	0.00864505	0.0353405	0.000216611	0.954837	0.000979009	0.854836	0.0105348	0.0683709	-0.00348913	0.521173	-0.00619976	0.288087	-0.00367517	0.552276	-0.00473243	0.47017	0.00653387	0.206199	-0.00442827	0.367877	0.00798148	0.138345	0.00490454	0.275083	0.00594755	0.217219	0.00467705	0.66074	0.0109088	0.0330105	0.0111575	0.208575	-0.00318198	0.592698	0.00983378	0.00027128	0.00171813	0.767353	-0.00981636	0.205244	0.00826876	0.281026	-0.00272645	0.860187	0.00928813	0.228317	0.00486803	0.45799	0.00319918	0.304504	-0.00340336	0.655212	-0.0116857	0.149086	0.0370072	0.0969693	-0.00243509	0.366807	-0.00125015	0.534264
rs78071490	0.0117211	0.464093	-0.0148643	0.0692405	0.00786928	0.395807	-0.00655597	0.187758	-0.0057393	0.200237	-0.00307715	0.491757	-0.0153002	0.000478756	0.0068238	0.122036	-0.00313299	0.470402	-0.00368661	0.474141	0.00121974	0.837839	-0.0020128	0.73911	-0.00534836	0.178824	0.00977559	0.028637	-0.00408509	0.225255	0.0070035	0.110326	0.000103553	0.968335	-0.00659316	0.0379917	-0.000318007	0.88462	-0.00326862	0.136421	-0.00222323	0.21886	0.00114015	0.843503	-0.0027723	0.0871106	-0.00269429	0.564531	-0.00653671	0.175005	-0.000995778	0.823124	-0.000129867	0.976663	-0.00606308	0.169489	0.00112025	0.800307	0.00467647	0.249739	0.000132747	0.969439	-0.00639875	0.154625	0.00125853	0.746474	0.000679535	0.853155	-0.00395179	0.205418	-0.00189715	0.547686	0.00649056	0.176687	-0.00358846	0.39952	0.00576248	0.193464	-0.00257497	0.498152	0.00797904	0.073507	0.00338309	0.447163	0.00170991	0.503176	-0.00272378	0.536025	0.00172295	0.514901	0.00420097	0.52109	0.00499302	0.342956	-0.00580349	0.266291	-0.0127245	0.00631521	0.000122608	0.981377	0.00187376	0.720968	0.00243926	0.383897	0.00101396	0.76425	0.00818095	0.107838	-0.00175983	0.658661	0.00070572	0.873249	-0.00543009	0.0148206	-0.00244504	0.264771	-0.00370771	0.0687189	-0.00356401	0.106425	-0.00256676	0.242249	-0.00102709	0.591421	-0.00251827	0.254299	-0.00363782	0.0337221	0.00524154	0.0197615	0.012276	0.0460078	-0.000559754	0.762973	-0.011066	0.0232223	-0.00129668	0.548897	-0.0011	0.522437	0.0017119	0.397041	0.00286081	0.12225	-0.00445261	0.58509	0.00514084	0.12879	0.00290622	0.427719	0.000621834	0.904381	0.00319235	0.659941	-0.000541811	0.781967	-0.00107003	0.549541	0.00243179	0.115381	0.00403605	0.549856	-0.006765	0.484144	0.00413289	0.650711	0.0194072	0.00584171	0.00558114	0.113211	5.38462e-05	0.98833	0.000236033	0.957643	0.0121405	0.223481	-0.00871042	0.100089	0.0295615	0.0631498	-0.000399039	0.952099	0.0138242	0.145745	0.00144424	0.698955	-0.00109922	0.917217	-0.000821698	0.828401	-0.00264985	0.557468	-0.000518637	0.915835	-0.000454174	0.912476	-0.000805994	0.877998	0.00566554	0.433539	0.00106684	0.947801	0.00138524	0.932121	0.00370185	0.541959	0.00480343	0.510895	-0.0132675	0.0415225	0.000299508	0.769235	0.00152859	0.268341	-0.000224157	0.969942	-0.0022806	0.147506	-0.00733277	0.0906644	-0.00407321	0.487853	-0.00910815	0.0787741	0.00446439	0.555042	-0.00297761	0.45169	0.00864681	0.12723	-0.0136121	0.00995025	-0.00595137	0.304833	-0.00904402	0.146145	0.00403036	0.279277	0.000613481	0.865606	0.000227484	0.885851	-0.00627953	0.067066	-0.00135869	0.622101	-7.25654e-05	0.991685	0.00946872	0.347104	-0.00107496	0.830274	-0.000362415	0.910777	0.00122872	0.851739	-0.00225344	0.345362	0.00143715	0.321105	0.00109556	0.747117	-0.00273083	0.379172	0.000496024	0.858884	-0.00355929	0.198437	-0.00214015	0.845667	-0.00556381	0.0398346	0.000351198	0.899096	-0.00586721	0.115065	0.00257743	0.219766	-0.0052278	0.240094	-0.00193013	0.176036	0.0118993	0.159572	0.0173174	0.00019439	-0.00462003	0.329577	0.00092233	0.276832	-0.00363637	0.2628	0.000401302	0.857356	0.00346686	0.544073	-0.0246206	0.0747165	-0.0171554	0.0540913	-0.00101611	0.902439	-0.00318475	0.465486	-0.00665527	0.408787	-0.00042018	0.914448	0.0047358	0.286139	-0.00520398	0.0398775	-0.00632466	0.00404667	-0.00577739	0.425392	-0.00781468	0.232479	-0.000840817	0.52396	-0.00692364	0.397133	-0.00732063	0.52132	-0.0030035	0.476568	-0.0145815	0.0173466	0.00104508	0.860434	0.0166554	0.0196524	0.0110452	0.124026	0.00523785	0.063444	-0.000726501	0.745606	0.0160684	0.00498361	0.00925733	0.288594	-0.00129694	0.880261	-0.0130202	0.11339	-0.000322476	0.941519	0.00161112	0.860675	0.00291427	0.399076	-0.0155954	0.304029	0.0164533	0.302516	-0.00593586	0.397775	0.00514162	0.44015	-0.0200796	0.21124	0.0244378	0.20479	0.00101183	0.946263	0.0186605	0.0973126	-0.00754938	0.586644	0.00508382	0.659253	0.00716738	0.186712	-0.00283287	0.720094	-0.00356129	0.654306	0.0127016	0.627977	-0.0279294	0.00842319	0.0101481	0.341809	-0.01976	0.0604732	-0.0104691	0.476815	0.026276	0.0734022	-0.00621462	0.636941	-0.00276826	0.850525	-0.0144711	0.324603	0.00997016	0.495169	0.00124349	0.800742	0.00337407	0.649346	-0.00191445	0.753616	-0.00888286	0.161028	-0.000770226	0.88225	0.000850915	0.897497	-0.00218265	0.535173	0.00476508	0.676565	0.0101803	0.368312	-0.00119229	0.728298	-0.00262602	0.323841	-0.0149138	0.0733083	0.00208506	0.881464	0.00828412	0.0433466	0.000120124	0.974898	0.00111883	0.834081	0.0108779	0.0592903	-0.00367841	0.497875	-0.00534499	0.358687	-0.00318347	0.60584	-0.00448701	0.492553	0.00659475	0.201015	-0.00393099	0.423083	0.00741195	0.168033	0.00505805	0.259453	0.0059628	0.215225	0.004114	0.698909	0.0109473	0.0320783	0.0115299	0.192932	-0.00312842	0.598191	0.00970949	0.00031578	0.00182129	0.753374	-0.00957425	0.215816	0.00869884	0.255899	-0.00199442	0.897174	0.00937142	0.223314	0.00419992	0.521194	0.00309411	0.319688	-0.00215466	0.776984	-0.0115171	0.154359	0.0379331	0.0883003	-0.00267364	0.320814	-0.00124485	0.535246
rs1248821	0.0101942	0.236114	0.00792198	0.074591	-4.91519e-05	0.992203	-0.00137118	0.609619	0.00235847	0.329239	0.000692814	0.774201	0.00080407	0.733755	-0.000367736	0.877256	-0.00152375	0.515195	-0.00250765	0.366629	-0.00500345	0.119781	-0.00123468	0.704912	0.0041514	0.0529552	0.0037884	0.11593	-0.00223748	0.218251	-0.000189308	0.936156	9.8161e-05	0.94439	-0.00109201	0.524128	-8.53717e-05	0.942399	0.00147594	0.212551	0.00148213	0.128643	-0.00445871	0.15305	-2.7959e-06	0.997453	0.00127566	0.61371	0.00242914	0.350772	0.00377622	0.116157	0.00145607	0.543228	0.000823284	0.729534	-0.00117255	0.623751	-0.00540643	0.0136551	-0.0017923	0.33772	-0.00302293	0.21258	-0.00532832	0.0111769	0.000655597	0.740578	-0.00176568	0.294246	0.00192031	0.259381	-0.00468693	0.0705665	0.00490434	0.0328442	-0.00208613	0.382868	-0.00528224	0.00999997	0.00495015	0.039596	-0.002469	0.303838	0.00272488	0.0479735	-0.0012109	0.61013	-0.000546301	0.70191	0.00140005	0.691798	-0.00134258	0.635635	-0.00554892	0.0483411	0.00712607	0.00450748	-0.00152505	0.589656	-0.00241578	0.392362	-0.00290063	0.054474	0.000708688	0.697791	-0.00156617	0.568027	-0.00179026	0.404691	0.00242414	0.309662	-0.000370423	0.758091	0.000884941	0.454442	0.00195541	0.0752889	0.00113404	0.340903	-0.00141992	0.230725	0.0019727	0.0559935	0.00244177	0.0404715	0.00154115	0.0954848	-0.00146563	0.227317	-0.00101879	0.759429	0.00238126	0.0173869	0.00248549	0.34513	0.0012903	0.26886	-0.00076741	0.408216	0.00132518	0.224326	-0.0013189	0.18937	0.00139318	0.752697	-0.00122126	0.50618	0.000688443	0.728169	0.00429677	0.124781	0.000129884	0.97359	0.00138018	0.191248	2.01541e-05	0.983435	0.000437529	0.600277	0.00250394	0.492642	-0.0076829	0.143257	-0.00181728	0.713629	0.000223224	0.953445	0.00048203	0.801035	-0.00170467	0.392646	-0.00226991	0.3486	0.00160073	0.767007	0.00363716	0.205894	-0.00747786	0.38749	-0.00158113	0.660874	-0.00103547	0.841201	0.00310822	0.125271	-0.00258694	0.652355	-0.000415757	0.839769	-0.000332373	0.892372	-0.00349403	0.190372	0.00141006	0.529165	0.00151446	0.595859	-0.00443333	0.258859	-0.0172408	0.0527761	-0.0200904	0.0244807	-0.00669478	0.042252	-0.0065541	0.0985748	0.00502942	0.154602	-0.000588945	0.287961	0.000783562	0.295852	0.00156757	0.627342	-0.000754918	0.377032	7.58984e-05	0.974262	-0.0062312	0.050596	-1.7376e-05	0.995072	0.00504184	0.219378	-0.00456081	0.0338425	-0.004237	0.168815	-0.000645602	0.821853	0.00251953	0.4236	-0.000705153	0.834645	-0.00187266	0.354397	-1.5134e-05	0.993865	-0.00129083	0.133552	0.00170172	0.360549	-0.0011119	0.454845	-0.00362334	0.337902	-0.00514314	0.346793	0.00220963	0.41725	0.000297726	0.865395	-0.00575848	0.106817	0.00148389	0.252445	-0.000892477	0.256433	2.83285e-05	0.987744	-0.00011324	0.94644	-0.000991775	0.512525	-0.00223937	0.136043	0.00400272	0.502417	0.000241372	0.868741	-0.00210715	0.158358	0.0018805	0.349566	0.000498271	0.66013	-0.00582344	0.0152663	0.00123552	0.108344	0.00282548	0.535731	-0.00451642	0.0719149	0.00237168	0.354683	0.000806698	0.0779349	-0.000557958	0.750122	-0.0014562	0.226653	-0.00382284	0.217865	0.0142702	0.0566076	0.00301119	0.533779	0.00581846	0.196188	-0.00427947	0.0709952	-0.00532612	0.223715	-0.00140728	0.504843	0.000764052	0.749795	0.00185963	0.173464	-0.000498427	0.672972	0.00377573	0.332508	-0.00367928	0.295466	-0.000455658	0.522233	-0.000826347	0.852284	0.00976835	0.114818	-0.00268657	0.237972	0.00323396	0.329187	0.00111361	0.729227	-0.00188718	0.625872	-0.00200194	0.60713	0.000199328	0.896199	-0.0010992	0.364427	-0.00575952	0.063161	-0.00479108	0.308564	3.32796e-05	0.994288	0.00280634	0.526864	0.00245232	0.30069	0.000461166	0.925909	-0.00118009	0.526469	0.00157699	0.844623	-0.00758436	0.369364	-0.00179002	0.630755	0.000839679	0.812169	0.0260332	0.00221732	-0.0130227	0.202586	0.00816654	0.304913	-0.00175661	0.768807	0.00617584	0.401716	0.00747764	0.221302	-0.000684981	0.815032	0.00193708	0.650499	0.00218463	0.611416	-0.0221013	0.124455	0.0077989	0.176545	-0.00441805	0.447234	0.0116287	0.042336	0.00323016	0.68495	0.0135129	0.0888747	0.00763729	0.284128	-0.00974715	0.220113	0.00290149	0.71516	-0.00512843	0.516883	-0.00649054	0.0147222	-0.00116747	0.77074	-0.00711509	0.0309517	-0.00487526	0.154247	-0.00478895	0.088362	-0.0092119	0.00987454	-0.00329302	0.0831991	0.00447732	0.470075	0.0071396	0.243018	-0.00256307	0.166571	-0.0020985	0.144718	0.00190504	0.671862	0.010676	0.158669	-0.00301433	0.173042	-0.00158668	0.44121	-0.00112574	0.696159	0.000991371	0.749825	0.00192867	0.509621	0.00327736	0.296276	-0.000324152	0.922178	0.00793149	0.0244155	0.000623885	0.822442	-0.00057778	0.827086	-0.00116532	0.687167	-0.000637219	0.792305	0.00169128	0.51438	0.0016665	0.771617	-0.000866256	0.753264	-0.00161378	0.735695	0.00433081	0.177793	-0.00323036	0.0263218	-0.00269099	0.389361	0.000717917	0.86392	0.00298297	0.471905	0.00324256	0.695766	-0.00573202	0.165318	0.00139881	0.692057	-0.000330076	0.844933	0.00463623	0.256404	0.00156096	0.720724	-0.0173935	0.14749	0.00147614	0.307324	-0.001801	0.097175
rs1248820	-0.0065937	0.406812	-0.00804597	0.0486685	0.00352438	0.445774	0.0052446	0.0338387	-0.00853171	0.000126382	-0.00560161	0.0117843	-0.00708419	0.00112905	1.00439e-05	0.996343	0.000539735	0.802259	-0.00467078	0.0677052	0.00141864	0.631789	0.00233906	0.435557	-0.00183014	0.353839	-0.00534056	0.0160502	0.000671789	0.68796	0.00162013	0.456454	-0.00266463	0.039667	-0.00302492	0.0552181	0.00187958	0.0839982	-0.0027181	0.0126279	-0.00145105	0.106043	0.0124621	1.39141e-05	-0.000956582	0.234604	-0.00452184	0.0515318	-0.00204693	0.392348	-0.00481708	0.0294201	-0.00809847	0.00023902	-0.00303627	0.165936	-0.000487958	0.824466	0.000996378	0.621421	0.000904965	0.598907	0.00517201	0.0204977	0.000470366	0.807754	-0.00270617	0.137587	-0.00232617	0.13331	-0.003784	0.0157461	0.00317828	0.182858	0.00516018	0.0146968	0.00326739	0.13757	-0.00417017	0.0271457	0.00250444	0.257954	-0.00130084	0.55613	0.00230716	0.0689088	0.000715878	0.74328	-0.000484597	0.712245	0.00199991	0.538416	-0.00669287	0.0102905	-0.00185863	0.47251	-0.00340561	0.140326	-2.65114e-05	0.991873	0.000766482	0.768159	-0.00118254	0.393876	0.000516134	0.758589	-0.00302974	0.230241	0.000875412	0.657985	-0.00236549	0.281468	-0.000586833	0.596036	-0.000370982	0.733347	-0.00161602	0.110298	0.000815502	0.456998	0.0022437	0.0396342	0.00167886	0.0772396	0.000206632	0.85057	9.4591e-05	0.911474	0.00104899	0.347574	0.0027899	0.36117	0.0013977	0.129445	-0.00083073	0.731912	-0.0048172	7.29781e-06	-0.000735934	0.388859	-0.00022751	0.820673	-0.00122813	0.184388	-0.0088728	0.0292366	-0.00120371	0.476493	-0.00208791	0.252716	-0.0029115	0.258981	-0.00141987	0.694547	-0.0037512	0.000113956	-0.00192925	0.0308111	0.00144269	0.0607883	-0.00102017	0.761632	-0.00236796	0.623973	-0.00702331	0.123271	0.00434805	0.214478	0.00098398	0.576445	0.00207858	0.257392	0.0024302	0.274131	-1.44554e-05	0.997676	-0.00586646	0.026297	0.00825207	0.29871	-0.00114766	0.72872	0.00652974	0.16862	-0.00100886	0.588811	-0.00632222	0.230385	0.000925891	0.624793	0.00112905	0.616608	-0.000140977	0.954089	-0.000323428	0.875283	-0.000374655	0.88635	-0.00557315	0.123011	0.00344333	0.672779	-0.00494214	0.545337	0.00129517	0.669414	0.00481928	0.186876	-0.00421732	0.194625	0.000994302	0.0512991	0.000613636	0.373845	0.000736488	0.804293	-0.000442933	0.573325	-0.000882553	0.68354	0.00484369	0.0987507	0.00175192	0.498642	-0.0127136	0.000765709	0.00132085	0.504213	-0.000553084	0.845251	-0.000815148	0.757372	-0.00414045	0.153037	-0.00543843	0.0802287	-0.000506752	0.785397	0.00199161	0.271442	0.00111633	0.158807	-0.00175236	0.30641	-0.00134553	0.325811	0.00474789	0.172414	0.00400881	0.425481	0.00333851	0.18291	0.00315837	0.0506877	0.00126218	0.700937	-0.00247294	0.0382344	7.05858e-05	0.922304	-0.00069851	0.680648	-0.0016323	0.292705	-0.00184681	0.185157	0.000269052	0.845687	-0.00870654	0.112129	-0.0027547	0.0404447	0.000465087	0.735165	0.000798571	0.666038	-0.000579999	0.578059	-0.00993343	6.92028e-06	-0.00142438	0.0443071	-0.00847644	0.0435691	0.0129055	2.30375e-08	-0.00816353	0.000535519	-0.00109755	0.00917395	0.000221585	0.89071	0.000816634	0.461343	0.0095141	0.000852457	-0.0114372	0.0968841	-0.00295675	0.506429	-0.00534658	0.197005	-0.00051467	0.813363	-0.000438352	0.913288	0.0025328	0.192222	-0.00350626	0.111851	-0.00268365	0.0328383	-0.00212236	0.0510791	0.00296058	0.409374	-0.00285509	0.377983	-0.000200858	0.759216	0.00034586	0.932392	0.00386588	0.496929	-0.00202808	0.331668	-0.0062351	0.0409494	-0.000270218	0.927245	0.00808636	0.0231119	0.00294818	0.410323	-0.00212065	0.131237	-0.000302697	0.786008	0.00532777	0.0617516	0.00164739	0.704286	-0.000937135	0.826937	-0.00887146	0.0301245	0.000477786	0.827096	-0.00609638	0.182581	0.00391604	0.0227347	-0.00737096	0.321107	0.00934089	0.237873	-0.00870268	0.0125799	0.00497325	0.13286	-0.0126983	0.111813	0.000413978	0.965544	-0.00513824	0.491215	0.00135915	0.808045	-0.000142719	0.983501	-0.00178475	0.75527	0.00466443	0.0832937	-0.00679224	0.0841805	0.000348196	0.929857	0.0003365	0.979865	-0.00986576	0.0638304	0.00448805	0.402651	-0.0124932	0.0180317	-0.00586733	0.420606	-0.0012475	0.863688	-0.0113762	0.0811589	0.00171288	0.813767	-0.00767992	0.291425	0.00624683	0.388411	0.00468084	0.055013	0.00742331	0.0429558	0.00370868	0.219636	-0.000179714	0.954306	7.81159e-05	0.975801	0.00334714	0.306301	-0.000516085	0.767112	0.00589458	0.297567	-0.00122126	0.82736	-0.00143707	0.397794	-0.000742786	0.573213	0.000747958	0.856022	-0.00137962	0.842279	-0.000149744	0.941371	-0.00202945	0.284418	-0.00624692	0.0185618	0.00170695	0.550597	0.00373047	0.16557	-0.0039307	0.173337	-0.000705927	0.817289	-0.00475015	0.142822	0.00332543	0.193474	-0.00250348	0.3035	0.0006366	0.811024	-0.00265404	0.233463	-7.35631e-05	0.975424	-0.00936156	0.0763526	-0.000437484	0.863205	-0.0105312	0.0166671	-0.00426178	0.149356	0.000493275	0.712482	-0.00198252	0.490885	-0.011509	0.00282981	-0.00388464	0.308704	0.00278772	0.715956	0.0033707	0.378164	0.00199844	0.538714	-0.00318495	0.040303	-0.00230309	0.542659	-0.00450737	0.26011	0.023744	0.0316807	-0.000780259	0.558745	-0.00235026	0.0183568
rs1248819	-0.00660626	0.405909	-0.00804818	0.0486052	0.00352894	0.445184	0.0052495	0.0336705	-0.00851293	0.000130766	-0.00557746	0.0121516	-0.00708835	0.00112134	1.63118e-05	0.994062	0.000542233	0.801361	-0.00469582	0.0662427	0.00141687	0.632211	0.00230859	0.441553	-0.00183411	0.352788	-0.00532825	0.0162947	0.000657561	0.694229	0.00163752	0.451628	-0.00265869	0.040108	-0.00302995	0.0548118	0.00187702	0.0844166	-0.00272783	0.012313	-0.00145018	0.106249	0.0124649	1.38503e-05	-0.000963512	0.231226	-0.00452135	0.0515543	-0.00204869	0.391934	-0.00482835	0.0290409	-0.00810338	0.000236904	-0.00301576	0.16881	-0.000490566	0.823541	0.00099007	0.623627	0.000900694	0.600629	0.00517331	0.0204646	0.000477537	0.80488	-0.00271362	0.136502	-0.00234385	0.130381	-0.00379214	0.0155216	0.00316952	0.184062	0.00514086	0.0150714	0.00327166	0.137053	-0.00418101	0.0267477	0.00251331	0.256266	-0.00131515	0.551787	0.00231127	0.0684132	0.000713941	0.743947	-0.000480619	0.7145	0.00199306	0.539805	-0.00671093	0.0100863	-0.00185545	0.473264	-0.00338704	0.142499	-1.41403e-05	0.995665	0.000780149	0.764145	-0.00118194	0.394109	0.000523008	0.755474	-0.00304743	0.227524	0.000872569	0.659022	-0.00235058	0.284507	-0.000582768	0.59858	-0.000360688	0.740472	-0.00162032	0.10935	0.000818656	0.455254	0.00225101	0.0389921	0.00167695	0.0775728	0.000208088	0.849528	9.09872e-05	0.914833	0.00104729	0.348351	0.0027583	0.366626	0.00139826	0.129288	-0.000823786	0.734064	-0.00481921	7.23225e-06	-0.000729139	0.393248	-0.000231184	0.817826	-0.00122668	0.184902	-0.00889915	0.0287581	-0.00121044	0.474027	-0.00208496	0.253378	-0.0029245	0.25685	-0.0014129	0.695966	-0.00375455	0.000112342	-0.0019283	0.0308911	0.00144298	0.0607307	-0.00105123	0.754601	-0.00238085	0.622082	-0.00706299	0.121162	0.00436774	0.212403	0.000978609	0.578524	0.00207161	0.258987	0.00241491	0.277153	-3.99869e-05	0.993572	-0.00588585	0.025803	0.00824965	0.298844	-0.00115456	0.727149	0.00652752	0.168759	-0.00101516	0.58648	-0.00628684	0.232997	0.00091659	0.628271	0.00112947	0.61647	-0.000139805	0.95447	-0.000330899	0.872424	-0.000374275	0.886462	-0.0056029	0.121019	0.0033841	0.678084	-0.00499136	0.541335	0.0012981	0.668707	0.00480797	0.187907	-0.00422293	0.194025	0.000994552	0.0512377	0.000614134	0.373451	0.000743325	0.802511	-0.000437535	0.578002	-0.000874447	0.686288	0.00482625	0.0999657	0.00175672	0.497461	-0.0127196	0.000761173	0.00132187	0.503878	-0.000546228	0.847143	-0.000807494	0.759577	-0.00413067	0.154004	-0.00542994	0.0806981	-0.000502643	0.787092	0.00197971	0.274309	0.00111732	0.158432	-0.00175359	0.306065	-0.00133459	0.329753	0.00475131	0.1721	0.0039819	0.428589	0.00333991	0.182721	0.0031582	0.0506976	0.00123882	0.706209	-0.00248049	0.0376459	7.18438e-05	0.920923	-0.000695042	0.682143	-0.00163791	0.291042	-0.00184288	0.186088	0.000269895	0.845208	-0.00875627	0.110088	-0.00273815	0.0416611	0.000470784	0.732042	0.000822752	0.656562	-0.000577123	0.579942	-0.00992181	7.09179e-06	-0.00142594	0.0440719	-0.00851774	0.0425531	0.0129047	2.30729e-08	-0.00817542	0.000525489	-0.00110099	0.00895721	0.000226643	0.88823	0.000817779	0.46071	0.0095051	0.000862017	-0.0114426	0.096721	-0.00296821	0.504775	-0.00537349	0.194753	-0.000510847	0.814722	-0.000449143	0.911161	0.00252674	0.193284	-0.00351624	0.11083	-0.00268085	0.0330191	-0.00212577	0.0507044	0.00294622	0.411646	-0.00285293	0.37834	-0.000199299	0.761024	0.000354284	0.930749	0.00389714	0.493452	-0.00201949	0.33372	-0.00624911	0.0404953	-0.000310756	0.916367	0.00810978	0.0227162	0.00293998	0.411623	-0.00213535	0.12858	-0.000299414	0.78827	0.00531628	0.0623122	0.0016578	0.702505	-0.000942987	0.825873	-0.00887695	0.0300217	0.000468159	0.830525	-0.00609449	0.182713	0.00391387	0.0228091	-0.00728107	0.327027	0.0093742	0.236204	-0.00866222	0.0129973	0.00493079	0.136201	-0.012701	0.111736	0.000467248	0.961113	-0.00523024	0.483488	0.0013598	0.807956	-0.000223601	0.974154	-0.00178083	0.75579	0.00465322	0.0840322	-0.00679894	0.0838712	0.00032451	0.934617	0.000368273	0.977963	-0.00985538	0.0641066	0.00448598	0.402861	-0.0124641	0.0183003	-0.00586382	0.420863	-0.00120707	0.86806	-0.0113834	0.0809546	0.00177497	0.807138	-0.00770188	0.290025	0.00624026	0.388889	0.00469429	0.0543134	0.00742318	0.0429531	0.0037153	0.218804	-0.000173675	0.955839	8.45618e-05	0.973804	0.00335276	0.305479	-0.000534046	0.759249	0.00589185	0.297786	-0.00133971	0.810915	-0.00145686	0.391314	-0.000747143	0.570957	0.000750566	0.855524	-0.00151114	0.827466	-0.000170911	0.933101	-0.00204707	0.280252	-0.00627721	0.017998	0.00170611	0.550789	0.00372276	0.166442	-0.00394534	0.171737	-0.000695144	0.82003	-0.00475884	0.142088	0.00332406	0.193654	-0.00251536	0.301208	0.000616403	0.816911	-0.0026393	0.236065	-8.46865e-05	0.971709	-0.009373	0.0759907	-0.000472547	0.852361	-0.0105342	0.0166351	-0.00427009	0.148562	0.000494995	0.71152	-0.00196009	0.495797	-0.0114824	0.00289384	-0.00393287	0.302729	0.0027859	0.716129	0.003389	0.375578	0.00199159	0.540104	-0.00319004	0.0399823	-0.00230869	0.541676	-0.00451511	0.259285	0.0237482	0.0316489	-0.000779826	0.558962	-0.00234758	0.0184881
rs7649296	0.010516	0.190381	-0.00354647	0.392931	0.00084244	0.857784	-0.00907287	0.000310563	0.00565926	0.012478	0.00337065	0.136351	0.00179723	0.417068	0.00968193	1.42805e-05	0.00381023	0.0824329	0.0039509	0.128947	0.0100399	0.000860941	-0.000446536	0.883666	0.00145077	0.469983	-0.000777733	0.730477	0.00142022	0.404235	-9.45037e-06	0.996596	-0.00122353	0.353407	0.00286127	0.0748316	-0.000894051	0.419309	0.00180865	0.102984	0.000947887	0.299687	-0.0108173	0.000213512	0.000956682	0.243259	0.001593	0.500697	-0.00213272	0.381552	0.0011533	0.608555	0.00716754	0.00140195	0.000283833	0.898762	0.000115392	0.958907	0.00364229	0.0761658	-0.00171813	0.326618	-0.00548948	0.0156968	0.00254705	0.195521	0.00107706	0.561533	0.00269305	0.0878005	0.00166323	0.297066	0.00297195	0.221002	-0.0121709	1.57869e-08	-0.00297699	0.183752	0.0108574	1.59478e-08	-0.00434104	0.0540637	0.00670592	0.00287414	-0.00859537	2.7691e-11	0.000758136	0.73327	0.000428357	0.74874	-0.00620032	0.0609622	0.00958405	0.000306728	0.00438179	0.0961145	-0.0010883	0.643416	0.0016736	0.527621	-0.00241963	0.360613	0.00185122	0.190244	-0.00171842	0.314743	0.00716808	0.00528941	0.00160237	0.42583	0.0010562	0.636621	-0.00248876	0.0271497	-0.00113928	0.304016	-0.00164145	0.110937	-0.00159888	0.15188	-0.00140903	0.204296	-0.00466541	1.41412e-06	-0.0044605	6.4613e-05	-0.00276947	0.00138226	0.000790906	0.486726	-0.00128817	0.678754	-0.00417405	8.53441e-06	-0.00690469	0.00510459	0.00377061	0.000563843	0.00155785	0.0731604	4.26394e-05	0.966712	0.00398027	2.35899e-05	0.00827577	0.0458019	0.00600829	0.000480606	0.00225845	0.224438	0.00016059	0.951255	0.00459313	0.212272	0.00501617	4.01548e-07	0.00210898	0.0203764	-0.00052053	0.506521	0.00210184	0.539419	0.0101209	0.0395497	0.0146714	0.00156795	0.00517857	0.146818	0.000615889	0.731337	-0.00278018	0.137001	0.00114604	0.613116	-0.000207517	0.967358	-0.000742534	0.783101	0.00447241	0.581467	0.000907584	0.788366	0.0030063	0.534925	-0.00281991	0.137645	0.00502128	0.350856	-0.00336861	0.0804338	-0.00183225	0.426297	0.000151445	0.951714	0.000543084	0.796362	0.00284709	0.287371	0.0176837	1.52839e-06	0.0136614	0.0977784	0.020915	0.0114034	0.00276267	0.370883	0.0060584	0.103025	-0.00021453	0.948324	-0.000301615	0.561352	4.64333e-05	0.947287	-0.00408136	0.17732	0.000863456	0.280781	-0.000527253	0.810891	-0.00190831	0.522689	-0.000767297	0.770926	0.00700614	0.0684896	0.0019221	0.339535	0.00790906	0.00610514	-0.00355151	0.186018	0.000517917	0.860604	0.00244807	0.439132	0.000532487	0.778613	-0.00175278	0.341664	0.000237949	0.767881	-0.00172545	0.322529	0.00120382	0.387511	-0.00144398	0.683508	0.00974143	0.0571454	-0.00150795	0.554474	-0.00214694	0.191876	0.00184165	0.581886	0.000563114	0.642951	0.00133229	0.0705047	0.00140216	0.417029	0.0010839	0.492416	0.00340268	0.0164595	0.00137018	0.330168	0.00051547	0.926651	0.00108264	0.428896	-2.26436e-05	0.98709	-0.00483947	0.010167	-0.00155015	0.144172	0.0112585	5.55832e-07	-0.0013003	0.0712996	0.00623456	0.144777	-0.00689033	0.00336575	0.00264643	0.27004	0.000149044	0.728036	-0.000979694	0.550611	0.00146745	0.19347	-0.00651157	0.0247992	-0.00903058	0.197691	-0.00329669	0.466179	-0.00179361	0.669473	0.00230459	0.298402	0.00340454	0.405451	-0.00396336	0.0450059	0.00502382	0.0252293	-0.000673241	0.598946	0.00209984	0.0574386	-0.00476851	0.190629	0.00832357	0.0113388	0.000565402	0.396704	-0.00137303	0.740368	-0.00843657	0.14477	0.00252416	0.23519	0.0024165	0.437378	0.00306618	0.309841	0.000717372	0.843371	0.00527986	0.14822	0.00345851	0.0158496	0.00192897	0.0899165	0.0007681	0.791451	0.00448286	0.309799	-0.0019994	0.646351	0.00373508	0.369323	-0.000489007	0.825908	0.0111846	0.016232	-0.00192876	0.270015	-0.00562186	0.455961	0.0124127	0.120037	0.00594189	0.0911426	-0.00234725	0.481842	-0.0143382	0.0749267	0.0116942	0.226253	-0.00663537	0.378132	0.00604769	0.283807	-0.0108015	0.120632	-0.00346315	0.548897	-0.00128643	0.639146	0.00479432	0.22943	-0.0051242	0.2015	0.0191268	0.156341	-0.00281566	0.602182	0.00814763	0.134257	0.000223447	0.966752	0.00379757	0.609741	-0.0116876	0.115319	-0.00364627	0.584017	0.00345849	0.641338	-0.00315545	0.671116	0.00467743	0.527003	-0.00131073	0.598425	-0.00668448	0.0743503	0.00116548	0.705351	-0.00278975	0.383282	0.000405544	0.877334	0.00257431	0.440555	0.00176781	0.320076	-0.00277014	0.631676	-0.00241653	0.672237	0.00185523	0.284422	0.000733202	0.585818	-0.0043414	0.301809	-0.00658908	0.350129	0.00680761	0.0010202	0.00529513	0.00607299	0.00562995	0.0370695	-0.00329844	0.257611	-0.0076319	0.00536661	-0.00395218	0.179153	0.00274102	0.378553	0.00109809	0.739554	0.000592492	0.820125	0.00342495	0.167112	0.00343682	0.204895	-0.000656888	0.772009	0.00194694	0.422696	-0.00193351	0.71916	0.00357561	0.165867	0.0132314	0.00312554	0.00349488	0.244541	0.00247012	0.0698424	-0.000287387	0.921845	0.00558259	0.154762	-0.00275237	0.478522	0.00439229	0.570285	0.00681845	0.0790849	-0.00619952	0.0609949	0.00695587	1.0839e-05	-0.00467361	0.223402	0.003703	0.364226	-0.00765699	0.496189	6.17806e-06	0.996363	0.00259481	0.010655
rs1248818	0.0105001	0.222454	0.00802525	0.0709507	0.000118131	0.981267	-0.00131461	0.624544	0.00234484	0.33217	0.000630045	0.79423	0.000723222	0.759717	-0.000405033	0.864957	-0.0015011	0.521571	-0.00249296	0.369572	-0.00479073	0.136447	-0.00131541	0.686688	0.00418772	0.0509717	0.0038658	0.108763	-0.0021652	0.233611	-0.000175738	0.94074	6.92099e-05	0.960786	-0.00114528	0.504204	-8.27759e-05	0.944163	0.00144376	0.222816	0.00147114	0.131605	-0.00446106	0.152939	6.62862e-06	0.993962	0.00126772	0.616006	0.00254398	0.328596	0.00377578	0.116298	0.00150719	0.529273	0.000804463	0.73555	-0.0012245	0.608554	-0.00540523	0.0137007	-0.0018013	0.335428	-0.00304791	0.208946	-0.0052654	0.0121937	0.000609527	0.758281	-0.00177404	0.292091	0.00192225	0.259029	-0.0046748	0.0713745	0.00486324	0.0343846	-0.00210958	0.377669	-0.00527862	0.010071	0.00504895	0.0358653	-0.00245621	0.306479	0.0027044	0.0497377	-0.00129426	0.585862	-0.000593594	0.677582	0.00137699	0.696698	-0.00145478	0.607759	-0.00566409	0.0439246	0.00707712	0.00480187	-0.00160028	0.571534	-0.00239032	0.397493	-0.00286554	0.0575328	0.000728005	0.69005	-0.00152089	0.579378	-0.0017899	0.404907	0.00235843	0.323087	-0.000360463	0.764463	0.000827315	0.484467	0.00198883	0.0705122	0.00112124	0.346512	-0.00146917	0.215077	0.00198714	0.0542826	0.00245435	0.0395045	0.00155533	0.092563	-0.00144339	0.234574	-0.00101731	0.759835	0.00236706	0.0180983	0.00242169	0.357791	0.00129909	0.265741	-0.000795586	0.39135	0.00131781	0.227035	-0.00132488	0.187484	0.0013163	0.765988	-0.00120387	0.512363	0.000722383	0.715411	0.00419216	0.134333	8.05986e-05	0.983614	0.00143085	0.175573	-7.26607e-06	0.994029	0.000441805	0.596819	0.00243714	0.504369	-0.00765135	0.14501	-0.00197348	0.690306	0.00010927	0.977208	0.000485665	0.799615	-0.00172069	0.388318	-0.00232467	0.337179	0.00142773	0.791599	0.00368609	0.199921	-0.00770497	0.373321	-0.00155429	0.666335	-0.000896776	0.862267	0.00315842	0.119381	-0.00282586	0.622711	-0.00036819	0.857929	-0.000318923	0.89672	-0.00356926	0.18108	0.00139006	0.535099	0.00159097	0.57747	-0.00442139	0.260267	-0.0173783	0.0509395	-0.0203121	0.0229596	-0.00684121	0.0379943	-0.00667977	0.0923671	0.00508446	0.150245	-0.000583667	0.292427	0.000803351	0.283948	0.00154569	0.632243	-0.00080482	0.346434	-3.56268e-05	0.98792	-0.00623373	0.0505616	-2.82152e-05	0.992	0.00510442	0.213828	-0.00453653	0.0348494	-0.00428172	0.164472	-0.000586051	0.838087	0.00262518	0.404545	-0.000614961	0.855582	-0.0018716	0.354792	2.50599e-06	0.998984	-0.00127618	0.138118	0.00164692	0.37635	-0.00117657	0.429171	-0.00367906	0.33065	-0.00501065	0.359482	0.00212379	0.435693	0.000266614	0.879378	-0.00561576	0.115884	0.00151466	0.242862	-0.000875642	0.265635	1.08985e-05	0.995286	-0.000113179	0.946482	-0.00098957	0.513571	-0.00224793	0.134654	0.00383801	0.520238	0.000210865	0.885239	-0.00212734	0.154512	0.00179536	0.371942	0.000490807	0.664992	-0.00587031	0.0144903	0.00121814	0.113498	0.00296466	0.515942	-0.00458594	0.0677239	0.00228489	0.372712	0.000820962	0.0728985	-0.000692775	0.692601	-0.00147254	0.221607	-0.00368119	0.235492	0.0142735	0.056619	0.00316171	0.513614	0.00585091	0.193792	-0.00422505	0.0747174	-0.0053998	0.217467	-0.00139487	0.50872	0.000718992	0.76416	0.00186574	0.172171	-0.000538691	0.648362	0.00409908	0.292922	-0.00373776	0.288001	-0.000462433	0.516175	-0.000774648	0.86146	0.00988209	0.110734	-0.00275327	0.22661	0.00316731	0.339363	0.00120573	0.707881	-0.00190283	0.623078	-0.00197783	0.611533	0.000261561	0.864099	-0.0011329	0.350017	-0.0059243	0.0560356	-0.00479323	0.30852	-4.08681e-05	0.992988	0.00270581	0.541919	0.00248267	0.294922	0.000717827	0.88495	-0.00120217	0.518915	0.0017161	0.831158	-0.00764652	0.365635	-0.00195605	0.599546	0.000962041	0.785503	0.0262488	0.00204545	-0.0133738	0.190865	0.00825946	0.299639	-0.00193408	0.74631	0.00640964	0.384314	0.00754258	0.217489	-0.000620859	0.832121	0.00201677	0.637221	0.0021451	0.617973	-0.0220711	0.125049	0.00790721	0.170659	-0.00450013	0.438889	0.0116905	0.0412733	0.0032951	0.679055	0.0136348	0.0861245	0.00747523	0.294612	-0.00974624	0.220292	0.0030525	0.701114	-0.00500197	0.527393	-0.00656955	0.013588	-0.00121572	0.761587	-0.00727242	0.0274793	-0.00493632	0.149294	-0.00478096	0.0890009	-0.0092795	0.00936851	-0.00327065	0.0854241	0.00432245	0.485734	0.00702526	0.250814	-0.00261027	0.159037	-0.0021565	0.134066	0.00138238	0.758637	0.0107341	0.156603	-0.00307165	0.165129	-0.00153379	0.456707	-0.00102262	0.72286	0.00100778	0.745888	0.00190181	0.515644	0.00349976	0.264832	-0.000252018	0.939472	0.00799412	0.0233468	0.000673641	0.808595	-0.000634545	0.810455	-0.00127137	0.660499	-0.000627666	0.795404	0.00166588	0.520835	0.0018416	0.748458	-0.000843293	0.759665	-0.0015758	0.741758	0.00430518	0.180486	-0.00318225	0.0286862	-0.00254375	0.415954	0.000641858	0.878249	0.00284191	0.493228	0.00349047	0.673871	-0.0057261	0.16591	0.00137575	0.696957	-0.000298693	0.859551	0.00463569	0.25663	0.00129468	0.766921	-0.0172852	0.150137	0.00144508	0.317758	-0.00179109	0.0991065
rs1248817	-0.0105601	0.207284	-0.00494462	0.250346	0.00185345	0.703586	0.00774589	0.00294412	-0.00785642	0.000813163	-0.0053429	0.022677	-0.00381342	0.0963132	-0.00175052	0.448581	0.00134668	0.55333	-0.00406164	0.131685	0.00122563	0.694468	0.00308804	0.328792	-0.000656343	0.752396	-0.00878036	0.000172652	0.00179982	0.307313	-8.53427e-05	0.970304	-0.00296022	0.03013	-0.00156342	0.347154	0.002198	0.0552204	-0.00215782	0.0602987	-0.00105773	0.263647	0.013608	6.73119e-06	-0.000318892	0.706958	-0.00413305	0.0912825	-0.000466265	0.853325	-0.00506372	0.0298657	-0.00891888	0.000123719	-0.00163516	0.479049	-0.00088553	0.702552	-0.000172626	0.935306	0.000909125	0.61615	0.00745129	0.00153866	0.000140167	0.945152	-0.00326387	0.0892854	-0.0015256	0.350229	-0.00382317	0.0206265	0.00167075	0.506453	0.00662102	0.00298053	0.00209141	0.367183	-0.00392689	0.0483874	0.000643755	0.782638	-0.00237269	0.308397	0.00212214	0.112412	0.00165775	0.471816	-0.0009801	0.479081	0.00110568	0.746919	-0.00876299	0.00143335	-0.000571114	0.83408	-0.000330829	0.891895	9.0518e-05	0.973677	0.000162078	0.952838	-0.00191078	0.191179	0.000236312	0.893778	-0.00555272	0.0370564	0.00141306	0.497648	-0.00279464	0.227326	0.00079063	0.497973	0.000337222	0.768909	-0.000778474	0.465508	0.00185429	0.10862	0.00316632	0.00587437	0.00219778	0.0282054	0.000941465	0.415371	0.0011323	0.2067	-0.000266542	0.820884	-0.000458391	0.886821	0.00172857	0.0752226	0.00215579	0.398978	-0.00500928	9.64502e-06	-0.000522995	0.561241	-0.000690416	0.513974	-0.00219727	0.0244472	-0.00885535	0.0392463	-0.00278389	0.118747	-0.00309628	0.108229	-0.0035675	0.190296	-0.00243844	0.523042	-0.00405172	7.69495e-05	-0.00187144	0.0471712	0.000945307	0.244658	-0.0022103	0.533698	-0.000705338	0.889963	-0.00911778	0.0580215	-0.000415862	0.910489	-0.000395216	0.831657	0.00237139	0.220831	0.00262163	0.264258	-0.0031231	0.551345	-0.00426468	0.126295	0.00137888	0.869493	-0.00103155	0.767886	0.00366742	0.464316	-0.00138097	0.483265	-0.0066124	0.235331	0.00132075	0.508577	0.00190565	0.423814	0.000217832	0.932902	-0.000171508	0.937275	-0.000342139	0.901676	-0.0077155	0.0430835	0.00335526	0.697185	-0.00595156	0.491252	0.00057401	0.857728	0.00398449	0.301176	-0.00104726	0.760253	0.00104408	0.052505	0.000240909	0.740783	0.0009317	0.766509	0.000141149	0.864968	0.00122185	0.592844	0.00670231	0.03044	0.00454721	0.0961263	-0.0157017	8.23773e-05	0.0024132	0.247727	-0.00316842	0.289471	0.0029876	0.28338	-0.00282319	0.355962	-0.00336223	0.305519	-0.0015121	0.441397	0.00221814	0.24579	0.00119311	0.153536	-0.00014414	0.936493	-0.00111424	0.440197	0.00512163	0.163176	0.0017417	0.742932	0.0039573	0.134705	0.00358562	0.0355766	0.000842972	0.808033	-0.00203676	0.105856	-0.000337255	0.658823	-0.00109669	0.540368	-0.00113489	0.488202	-0.00225664	0.125036	0.00128694	0.377824	-0.00904467	0.118132	-0.00154078	0.276834	0.000398431	0.783366	0.0024996	0.200027	-0.00130685	0.23437	-0.00973479	2.90525e-05	-0.00109386	0.142792	-0.0127519	0.00396841	0.00955893	8.60437e-05	-0.00779563	0.00170913	-0.00148264	0.000838331	0.00125794	0.459268	0.000790245	0.498838	0.00975126	0.00119322	-0.00567183	0.435202	0.00153184	0.744206	-0.00583807	0.181331	0.000215289	0.925405	0.00122818	0.772427	0.00306506	0.134331	-0.0054175	0.01976	-0.00150156	0.257262	-0.000646024	0.573115	0.00504198	0.182379	-0.000943386	0.782191	2.56353e-06	0.997039	0.00218785	0.610245	0.0064082	0.284803	-0.00143151	0.515143	-0.00298698	0.353043	-0.000606206	0.845945	0.00424926	0.257372	6.50977e-06	0.998624	-0.00386428	0.00909699	-0.000174475	0.881992	0.00138485	0.645235	-0.000708898	0.877069	-0.000764908	0.8658	-0.00639798	0.138534	0.000484017	0.833985	-0.00725827	0.133172	0.0035454	0.0507747	-0.00399969	0.608953	0.00588862	0.480272	-0.00797113	0.030066	0.00395657	0.256478	-0.0091417	0.27776	-0.00589866	0.559424	-0.00625387	0.426877	-0.00326274	0.579952	0.00153938	0.832333	-0.00331214	0.583012	0.00318866	0.26122	-0.00693335	0.0948278	0.00168799	0.685886	-0.00338229	0.810242	-0.00284083	0.613273	0.00191469	0.735252	-0.00860909	0.122659	-0.00394848	0.607662	-0.00863556	0.260316	-0.0113468	0.0994808	0.00348478	0.649896	-0.0044549	0.562143	0.00367402	0.630908	0.00492857	0.0551915	0.00731357	0.0582979	0.00486272	0.126651	0.00234717	0.477535	0.000357293	0.895236	0.00349916	0.310103	-1.96398e-05	0.991464	0.0054443	0.36262	-0.00452719	0.443672	-0.00122517	0.493774	-6.925e-05	0.960242	0.004785	0.270352	-0.00214832	0.768925	-0.00245671	0.252273	-0.00231319	0.247023	-0.00721151	0.00992869	-0.00102364	0.734224	0.00527541	0.0628839	-0.00280258	0.357118	-4.90878e-05	0.987839	-0.00418775	0.220409	0.00169693	0.529069	-0.00166013	0.51748	-0.00137219	0.624913	-0.00417255	0.0755322	-0.00178217	0.478966	-0.01187	0.0330062	-0.0036577	0.172021	-0.015031	0.00118913	-0.00399973	0.199611	-0.00206862	0.142574	-0.00266806	0.379047	-0.0101409	0.0126159	-0.00666461	0.0977202	0.00392096	0.627116	0.00117771	0.770513	0.00110434	0.747215	-0.00432799	0.00828758	-0.00213302	0.593251	-0.00170661	0.685565	0.0166801	0.15218	-0.00021773	0.877105	-0.00226797	0.0307139
rs1248816	0.00929718	0.522552	-0.00520389	0.493982	-0.00638839	0.458253	-0.00367244	0.421657	0.00437582	0.28815	0.00932307	0.0235447	-0.01143	0.00451201	-0.00331608	0.413374	0.0124824	0.001741	-0.00520916	0.270547	0.0126422	0.0209736	0.0107918	0.0514708	0.00682382	0.061275	-0.00795778	0.0524416	0.00437594	0.157236	-0.00391548	0.330859	-0.00896338	0.000183001	-0.00636952	0.0290733	0.00132319	0.5101	-0.0066107	0.00104068	-0.000650277	0.695347	0.000845328	0.873446	0.000787294	0.597014	0.000312322	0.942081	0.00321429	0.468023	-0.0023947	0.558299	0.00372963	0.360477	0.0234099	7.70896e-09	0.00507551	0.212433	0.00850897	0.0226479	0.00535891	0.0921942	-0.00611011	0.138897	-0.000794842	0.824079	-0.00419059	0.213849	-0.00397953	0.164998	-0.010604	0.000254658	-0.0114487	0.00947756	-0.00294249	0.452117	0.00121828	0.764697	-0.00473378	0.175115	-0.000788172	0.847353	0.00280546	0.492473	-0.000566799	0.809075	0.0129622	0.00134299	-0.00321034	0.186579	-0.0117992	0.0497067	0.00416358	0.386521	-0.00453308	0.341814	0.000205603	0.961484	0.000579821	0.903824	-0.00448489	0.349374	-0.00134861	0.598642	-0.00487397	0.116679	-0.0125775	0.00707478	0.00618412	0.0910099	0.000473362	0.907236	0.00038443	0.851049	0.000766773	0.703479	-0.00450331	0.0161603	0.00503955	0.0129699	-0.00263127	0.192298	0.00152686	0.384974	0.00076777	0.705013	-1.35399e-05	0.993139	-0.000855848	0.678707	-0.0201047	0.000397232	-0.000663666	0.697118	-0.003037	0.498612	-0.0015808	0.426234	0.000720156	0.648576	0.0019023	0.305528	-0.00159301	0.357511	0.0122099	0.108015	0.000141277	0.964354	-0.00671205	0.0490392	-0.00207506	0.666774	-0.00273913	0.684987	0.000942984	0.600044	0.00106316	0.52457	-0.000186932	0.896527	-0.00341607	0.586618	0.0111179	0.218474	0.0124762	0.142578	-0.0115717	0.0754828	-0.00183748	0.577068	0.00430399	0.209864	-0.00315729	0.447526	-0.0112001	0.226619	-0.00826836	0.0939254	-0.013188	0.374643	-0.00932246	0.13163	-0.00271084	0.760048	-0.0030267	0.38586	-0.00857712	0.385246	0.00169786	0.631494	0.00130322	0.757315	-0.00661047	0.148841	-0.00631598	0.101367	0.0022125	0.652	-0.00413422	0.540709	0.0192325	0.209577	0.0102011	0.506735	-0.0108072	0.0568368	-0.00279508	0.682257	0.00235046	0.69917	0.0015005	0.115816	-0.00131466	0.308381	-0.0151784	0.00634093	0.000615667	0.675415	-0.00226604	0.575681	0.0030829	0.574219	-0.00120026	0.804223	-0.00992236	0.160194	0.00155065	0.675002	-0.00230018	0.66428	-0.0078577	0.11134	-0.0114652	0.0343676	-0.00856379	0.14076	-0.00249099	0.474183	-0.0010015	0.767484	0.000545232	0.712827	-0.00510059	0.111464	-0.00808723	0.0014246	-0.0035509	0.585216	0.00425443	0.651224	0.00253161	0.589022	-0.00117332	0.69797	-0.00833808	0.174825	-0.00684976	0.00214386	-0.000836283	0.536582	-0.00480905	0.129664	-0.00143781	0.620115	-0.00222235	0.393858	-0.00081407	0.752884	-0.0121116	0.234705	-0.00433987	0.0809984	-0.0036334	0.153213	-0.00835476	0.0146735	-0.000499431	0.79564	-0.00266001	0.51501	-0.00136323	0.297921	-0.00349138	0.653034	0.00138185	0.746752	-0.00435692	0.319193	8.06851e-05	0.917621	-0.00508421	0.0882565	-0.0074232	0.000294127	0.00199404	0.707804	-0.00592553	0.645339	-0.000789067	0.924349	-0.00731298	0.34428	0.00312173	0.442776	0.0129224	0.0855933	0.00334761	0.351381	0.000109197	0.978637	-0.00526022	0.0237208	-0.00162106	0.418806	0.00322947	0.625497	0.0198462	0.000889757	-0.000611	0.614153	0.00806719	0.286087	-0.00720234	0.495102	0.00294207	0.447342	-0.00467003	0.409193	0.00178687	0.744746	0.00633954	0.336152	-0.00164505	0.804047	0.0027272	0.295043	-0.00288644	0.16273	-0.00179259	0.735807	0.00460955	0.565565	0.0089895	0.255784	-0.00183579	0.808069	-0.00273598	0.498501	-0.00147656	0.861396	-0.00035709	0.910489	-0.00363153	0.789344	-0.00403838	0.78169	-0.00314803	0.623667	-0.000815468	0.89344	-0.00422418	0.77388	0.0161123	0.361366	0.00173956	0.899396	-0.00252679	0.806043	-0.00390612	0.758195	-0.00220582	0.834178	0.000639691	0.897629	0.00746513	0.30321	0.00590432	0.418084	-0.0175216	0.473195	0.00484472	0.621008	0.00355655	0.718621	-0.013981	0.150261	-0.00749153	0.582837	0.00642289	0.637173	0.0299363	0.0143072	0.0251599	0.0649098	0.0182762	0.180172	0.00805184	0.553242	-0.0070932	0.117186	-0.000208776	0.975484	-0.00415143	0.459138	-0.0151744	0.00912603	-0.00834915	0.0806861	-0.00147547	0.808077	-0.00452669	0.161809	-0.00150906	0.886555	-0.011833	0.256808	-0.00246896	0.433997	0.00109925	0.653566	-0.00198689	0.794672	-0.0212057	0.100273	0.00334404	0.374502	0.00409059	0.243435	-0.00318848	0.515752	-0.000743871	0.888106	-0.00106492	0.83041	-0.00344087	0.518922	-0.0083057	0.141413	-0.0054816	0.360279	0.00556448	0.239195	0.00300221	0.504494	-0.00817104	0.0971317	0.00755217	0.0667143	0.00327373	0.458208	0.0229197	0.0190657	0.00212732	0.650668	0.0242511	0.00290145	0.00652437	0.231515	-0.00244014	0.324295	0.00181435	0.73316	0.0132224	0.0634917	-0.015335	0.0296633	0.00908556	0.516774	0.00128114	0.856077	-0.0118002	0.0496867	-0.00252049	0.385539	0.00629593	0.366827	0.00585199	0.42973	-0.0121913	0.550909	-0.0020448	0.407149	-0.000562719	0.760418
rs1248815	0.0104928	0.222789	0.00801179	0.0714407	0.000142192	0.977454	-0.00129885	0.62873	0.00231114	0.339203	0.000600248	0.803773	0.000710187	0.763937	-0.000384483	0.871758	-0.00145055	0.535725	-0.00249253	0.369694	-0.00474267	0.140457	-0.00132517	0.684509	0.00420831	0.0498589	0.00385509	0.109775	-0.00218072	0.230315	-0.000145354	0.950975	5.30758e-05	0.969925	-0.0011489	0.502892	-9.13387e-05	0.938403	0.00144267	0.223201	0.00145296	0.136473	-0.00443704	0.155198	1.3482e-05	0.987721	0.00128652	0.610816	0.00254468	0.328504	0.00379534	0.114448	0.00150787	0.529121	0.000833682	0.726346	-0.00121607	0.611053	-0.00540572	0.0136998	-0.00176973	0.344006	-0.00304729	0.209076	-0.00522712	0.0128441	0.000624432	0.75258	-0.0017683	0.293696	0.00190862	0.26246	-0.00466466	0.0720142	0.00491848	0.0324036	-0.00208395	0.38353	-0.00528256	0.0100215	0.00504539	0.0360113	-0.00244995	0.307752	0.00268526	0.0513954	-0.00126798	0.593524	-0.000586923	0.681029	0.00144062	0.683449	-0.00146129	0.606186	-0.0056059	0.0461594	0.00705938	0.00491255	-0.00166238	0.556736	-0.00242312	0.39109	-0.00285751	0.0582622	0.000758979	0.677615	-0.00145259	0.596562	-0.00183476	0.393273	0.00237189	0.320372	-0.000353032	0.769198	0.000824528	0.485976	0.0019579	0.0750217	0.00113278	0.341611	-0.0014578	0.218682	0.00199064	0.0538788	0.00247411	0.0379584	0.00156636	0.0902965	-0.00143754	0.236516	-0.000972219	0.770192	0.00238543	0.0172299	0.00246079	0.350116	0.00129549	0.267105	-0.000788663	0.395524	0.00132263	0.225379	-0.00132492	0.187495	0.00134862	0.760427	-0.00119857	0.51424	0.000737863	0.709596	0.00420787	0.132892	9.83932e-05	0.979998	0.00144043	0.172736	6.8732e-07	0.999435	0.000441682	0.596933	0.00243628	0.504534	-0.00768872	0.143077	-0.00196245	0.691963	8.10817e-05	0.983087	0.000493256	0.796562	-0.00172071	0.388338	-0.0022996	0.34243	0.00140534	0.794799	0.00371539	0.196381	-0.00776107	0.369865	-0.00153743	0.669747	-0.000892785	0.862877	0.00317334	0.117664	-0.00278706	0.627505	-0.000349569	0.865051	-0.0003125	0.898792	-0.00357602	0.180268	0.00141518	0.527761	0.00158744	0.578326	-0.00442402	0.260007	-0.0173759	0.0509809	-0.0202708	0.0232453	-0.00680198	0.0391208	-0.00662936	0.0948688	0.00510038	0.148994	-0.000583552	0.292547	0.000803877	0.283658	0.00157907	0.624926	-0.000786141	0.357766	1.20822e-05	0.995903	-0.00625475	0.0498003	-2.60298e-05	0.99262	0.0050505	0.21873	-0.00451296	0.0358142	-0.0043148	0.161257	-0.000553761	0.846902	0.00265988	0.398387	-0.000576258	0.864587	-0.00187445	0.354086	7.0772e-06	0.997132	-0.00127654	0.138027	0.00164896	0.375784	-0.0011706	0.43155	-0.00363763	0.33615	-0.00511947	0.349168	0.00218465	0.422678	0.000270752	0.877526	-0.00559554	0.117221	0.00152306	0.240283	-0.000867458	0.270153	2.19331e-05	0.990514	-8.75492e-05	0.958591	-0.000963902	0.524575	-0.00224481	0.135214	0.00391192	0.512249	0.000216564	0.882169	-0.00212159	0.155664	0.00184911	0.357836	0.000491883	0.664328	-0.00585976	0.0146758	0.00121745	0.11373	0.00300309	0.510551	-0.00458539	0.0677785	0.00221216	0.388161	0.000826877	0.0708822	-0.000685558	0.695666	-0.00147389	0.22122	-0.00365056	0.239453	0.0144319	0.0539518	0.00314141	0.516358	0.00580466	0.197384	-0.00420492	0.076138	-0.0054692	0.211653	-0.00137989	0.513319	0.000708179	0.767623	0.00187921	0.16913	-0.000530951	0.653108	0.00412209	0.290261	-0.00368241	0.29524	-0.000462533	0.516118	-0.000793187	0.858192	0.00982725	0.112761	-0.00279587	0.219543	0.00311672	0.347173	0.00115289	0.720155	-0.00195717	0.613215	-0.00205171	0.598323	0.000257402	0.86625	-0.00112094	0.355165	-0.00594074	0.0553722	-0.00477348	0.310569	-3.41755e-05	0.994137	0.00255936	0.564047	0.00247483	0.296502	0.000873928	0.860179	-0.00120882	0.516641	0.00160472	0.841986	-0.00745459	0.377802	-0.00198242	0.594643	0.000957047	0.786593	0.0262596	0.00203692	-0.0133789	0.1907	0.00829521	0.297556	-0.00192717	0.747189	0.00639854	0.385146	0.00753928	0.217699	-0.000582119	0.842464	0.00196323	0.646216	0.00225121	0.600732	-0.0220783	0.124937	0.0080014	0.165647	-0.00452622	0.436269	0.0116339	0.0422783	0.00345178	0.664715	0.0137277	0.0840162	0.00749942	0.293068	-0.00972094	0.221507	0.00305857	0.700558	-0.00502047	0.52588	-0.00656906	0.0136027	-0.00128472	0.748527	-0.00731145	0.0266717	-0.00491358	0.15121	-0.00478172	0.0889759	-0.00930287	0.00919716	-0.00323939	0.0884819	0.00433955	0.484025	0.00699853	0.25264	-0.00257389	0.164962	-0.00218839	0.128439	0.00138632	0.757993	0.0107008	0.157912	-0.00304552	0.168788	-0.00155392	0.450859	-0.00101319	0.725333	0.00101692	0.74368	0.00193613	0.508123	0.0035284	0.260972	-0.000190734	0.954175	0.0079177	0.0247107	0.000598895	0.829496	-0.000646454	0.806979	-0.00127489	0.65964	-0.000618928	0.798206	0.00159001	0.540032	0.00183288	0.749629	-0.000867729	0.752944	-0.00152902	0.749181	0.00435631	0.175398	-0.00318039	0.0287928	-0.00257229	0.410782	0.000600566	0.886033	0.00283282	0.494639	0.00351634	0.671603	-0.00566398	0.170588	0.00143939	0.683706	-0.000299337	0.859258	0.00464139	0.256086	0.00128819	0.768078	-0.0172191	0.151735	0.00143783	0.320246	-0.00180381	0.0967546
rs144631469	-0.0252702	0.406377	-0.000664329	0.96591	0.00813036	0.644083	0.00452314	0.633114	0.00206781	0.808379	-0.000162404	0.984796	0.0167382	0.0447686	0.00127101	0.879816	-0.000103172	0.990035	-0.0034537	0.724876	0.00779578	0.492103	-0.00619166	0.590553	-0.00733013	0.333203	0.00140957	0.868307	0.00213632	0.739099	0.0105746	0.204865	-0.00102773	0.836083	-0.00141926	0.814543	0.00189186	0.650533	-0.00449607	0.281984	0.00326778	0.342602	-0.00197642	0.857298	0.00458436	0.137254	0.00397758	0.654927	-0.00293519	0.74906	-0.00360023	0.671086	0.00393651	0.641288	-0.00715451	0.394524	0.00298421	0.723494	0.0035182	0.649288	0.00417258	0.527281	0.013876	0.10508	0.00227501	0.758919	0.000812394	0.907447	0.0164379	0.0056888	0.0116939	0.0516783	0.000978784	0.914863	0.0123276	0.128453	-0.0034482	0.682771	-0.010497	0.147015	-0.000596701	0.943962	0.00939494	0.267748	0.00635404	0.191321	-0.00112383	0.893381	-0.00202864	0.687309	-0.00150452	0.903936	-0.00720701	0.47158	-0.000524055	0.957883	-0.00335767	0.704678	-0.0108504	0.277152	0.011291	0.257786	0.00540928	0.307475	-0.00645434	0.316013	-0.00892763	0.354827	0.0020355	0.788079	0.00066816	0.936765	0.00377963	0.373327	0.00318327	0.446014	-1.28492e-05	0.99736	0.00291356	0.488799	0.00547309	0.191078	0.00177574	0.626009	0.00589941	0.161165	-0.000752269	0.817694	0.00384817	0.369417	-0.0135524	0.245	0.00217122	0.539306	0.00970798	0.297654	-0.000776453	0.850439	-0.000344055	0.916407	0.00279406	0.467913	0.00192856	0.588103	-0.0198735	0.207024	-0.00186191	0.774968	-0.00433803	0.539603	-0.00272088	0.785216	-0.00883514	0.528064	-0.00586727	0.115794	-0.00489112	0.15506	0.0030053	0.313171	-0.012223	0.347817	0.00113658	0.951272	-0.0170169	0.334502	0.0164069	0.217861	0.0133149	0.0498069	0.00432984	0.542109	0.0176234	0.0365077	-0.00985789	0.600661	0.00645731	0.518335	-0.0122235	0.684543	-0.00858216	0.493343	0.0140397	0.434751	0.0237114	0.000963815	0.0419324	0.0356721	0.0170557	0.019289	0.00661979	0.43849	0.00728543	0.432302	0.00583483	0.456156	-0.0112552	0.257756	-0.0342826	0.0137685	-0.00681115	0.835733	-0.0392094	0.235223	0.0067665	0.563024	0.00577455	0.681622	-0.0265558	0.0340926	0.0011583	0.555245	0.00097612	0.71319	0.0253297	0.0269418	0.00730547	0.0157994	0.0133312	0.109771	-0.00274321	0.8082	-0.00960181	0.335498	-0.0105624	0.467739	0.000154785	0.983792	-0.00864615	0.427983	0.0142794	0.159873	0.00131719	0.906045	0.00846891	0.479332	0.0102514	0.152584	0.0181432	0.00929667	0.00266591	0.383411	0.000670474	0.919065	0.0116501	0.0263461	0.0129265	0.334608	0.0210647	0.276889	0.000206867	0.982906	0.0062214	0.317665	0.0152559	0.227724	-0.00324393	0.480325	0.00487698	0.080262	0.0109357	0.0945134	-0.00182104	0.760528	-0.0102654	0.0558463	0.00739324	0.164712	0.0293449	0.159891	0.00865471	0.0928798	0.00386269	0.463297	0.00215013	0.762204	0.00773165	0.0530776	-0.00297016	0.726002	0.00611416	0.0244273	0.0044912	0.780412	0.013785	0.119808	-0.000974562	0.91412	-0.000503447	0.755447	0.00609633	0.324283	0.00855752	0.044127	0.00139939	0.898823	0.0163884	0.538802	0.00136361	0.936722	-0.0184931	0.247474	-0.00660288	0.432611	-0.00252562	0.87087	0.0129384	0.0824067	-0.000397116	0.962534	0.00818698	0.0895825	-0.0129682	0.00180729	-0.0170101	0.215135	-0.00780638	0.529091	-0.00163857	0.514385	0.00642422	0.678237	0.00313574	0.884721	-0.00194713	0.806859	0.000968212	0.934223	0.00571551	0.615057	-0.00944688	0.487626	-0.000287791	0.98322	-0.00894356	0.0973607	-0.00066756	0.876107	0.00646746	0.555057	0.00871241	0.601304	-0.0252369	0.125492	-0.0182204	0.246594	-0.00269741	0.747641	-0.0308534	0.079467	-0.00617009	0.349335	0.0337063	0.246498	0.0797061	0.00887687	-0.000615058	0.963488	-0.00145346	0.909231	-0.0167077	0.587398	0.0142172	0.701003	-0.000592937	0.983557	0.0071796	0.738665	-0.0581761	0.028285	0.0118415	0.591374	-0.00698206	0.497273	-0.0107387	0.476293	0.025484	0.0929526	-0.0268967	0.594903	0.0121322	0.556167	0.00523457	0.800948	0.00203057	0.920824	-0.0390341	0.15128	-0.0389183	0.151552	0.0100923	0.678688	-0.0430315	0.112671	-0.00139073	0.959174	-0.00926472	0.732176	0.0020448	0.825515	-0.00905757	0.519978	0.00167191	0.884455	-0.00321173	0.78763	0.00595439	0.543478	-0.0113561	0.361907	0.00869366	0.189396	0.0426316	0.0433555	0.00665958	0.752273	0.0117605	0.0691913	-0.0106475	0.0338036	0.0073233	0.641934	-0.00348213	0.893317	-0.00395179	0.61284	0.00141231	0.845953	0.00909127	0.371457	-0.00505747	0.646579	0.00166774	0.872234	-0.00212576	0.848551	-0.00440735	0.707644	0.00871383	0.485692	-0.00269374	0.784646	-0.00735873	0.432526	-0.0151486	0.138683	0.00163772	0.847895	-0.0022085	0.809453	3.76411e-05	0.998519	-0.000663783	0.945365	-0.0179275	0.287915	-0.0157129	0.163657	-0.000254511	0.960473	-0.0121466	0.271239	-0.00984027	0.50703	-0.00711681	0.627762	0.0130779	0.655813	0.0279929	0.0567988	-0.00150546	0.903876	-0.0187778	0.00169461	-0.0245966	0.0906122	-0.0108622	0.477099	-0.00753338	0.858985	0.00144766	0.776821	0.000645267	0.86575
rs694795	-0.00669531	0.39954	-0.00799394	0.0501206	0.00357574	0.439127	0.00532387	0.0312129	-0.0085386	0.000124565	-0.00561712	0.0115431	-0.00710861	0.00108355	2.82263e-05	0.989723	0.000458265	0.831598	-0.00465819	0.0684128	0.00140911	0.634036	0.00234553	0.434223	-0.00185145	0.348193	-0.00540095	0.0148787	0.000638808	0.702492	0.00164962	0.448237	-0.00268936	0.0378414	-0.00302981	0.0547931	0.00190525	0.0798104	-0.00273893	0.0119527	-0.00146353	0.103027	0.0124784	1.35228e-05	-0.000978928	0.223789	-0.00449114	0.0531043	-0.00204298	0.393195	-0.0048034	0.0298625	-0.0080565	0.000256995	-0.00303395	0.166204	-0.000502467	0.819311	0.00104609	0.604078	0.000869482	0.613267	0.00514347	0.0211875	0.000455746	0.813593	-0.0027196	0.135593	-0.00236248	0.127306	-0.00383764	0.0143131	0.00319744	0.180175	0.00514272	0.0150226	0.00331726	0.131615	-0.00420526	0.0258604	0.00255249	0.248871	-0.00131229	0.552604	0.00230713	0.068877	0.000680067	0.755671	-0.000476168	0.716997	0.00198774	0.540838	-0.00673095	0.00985608	-0.00181587	0.482702	-0.00342024	0.13858	-1.12193e-06	0.999656	0.000720819	0.781583	-0.00115035	0.406822	0.000500322	0.765736	-0.00301635	0.232246	0.000799352	0.686	-0.00234475	0.285647	-0.000602723	0.586072	-0.000359273	0.741424	-0.00160105	0.113587	0.000809584	0.460212	0.00222417	0.0413603	0.00166895	0.0789618	0.000201527	0.854201	8.99061e-05	0.915831	0.00103209	0.355332	0.00275517	0.367121	0.0013831	0.133447	-0.000842349	0.728276	-0.00481668	7.29388e-06	-0.000731349	0.391758	-0.000228971	0.819517	-0.00122461	0.185593	-0.00891953	0.0283768	-0.00119421	0.479922	-0.00207132	0.256457	-0.00296327	0.250559	-0.00136729	0.705292	-0.00376696	0.000106417	-0.00194025	0.0298477	0.00144477	0.0603925	-0.00101354	0.763112	-0.00236089	0.624965	-0.00707251	0.12062	0.00440537	0.208452	0.0010205	0.562325	0.00210749	0.250778	0.00245019	0.270145	6.12549e-05	0.990153	-0.00592702	0.0247698	0.00821862	0.300618	-0.00107511	0.745222	0.00661674	0.162967	-0.00094805	0.611423	-0.00632658	0.230007	0.000972791	0.607316	0.00115421	0.608731	-0.000117113	0.96185	-0.000285148	0.88993	-0.000457947	0.861299	-0.00561243	0.120344	0.00349664	0.667989	-0.00490967	0.54795	0.001364	0.652928	0.00485953	0.183165	-0.00422759	0.193483	0.000999585	0.0500449	0.000618385	0.370096	0.000744634	0.802148	-0.000439299	0.576425	-0.000869009	0.688102	0.00485768	0.0977368	0.00181977	0.482103	-0.0128884	0.000645805	0.00135775	0.492319	-0.000601063	0.831997	-0.000809496	0.758972	-0.00406178	0.16094	-0.0053679	0.0841878	-0.000450384	0.808752	0.00202476	0.263482	0.00112412	0.155865	-0.00170523	0.31954	-0.00130483	0.340593	0.00476967	0.170398	0.00391707	0.436091	0.0033564	0.180518	0.00318836	0.0485041	0.00113397	0.730027	-0.00244096	0.0407759	6.11979e-05	0.932602	-0.000674073	0.691197	-0.00163279	0.292498	-0.00185453	0.18327	0.000291359	0.833053	-0.00860896	0.116169	-0.00272594	0.0425544	0.000459577	0.738153	0.000801956	0.664668	-0.000580182	0.577889	-0.0100043	5.93219e-06	-0.001436	0.0425743	-0.00860204	0.0405217	0.0129504	2.05082e-08	-0.00821795	0.000490478	-0.00110572	0.00865886	0.000216379	0.893248	0.00083385	0.451891	0.0095142	0.000851042	-0.0114723	0.0958396	-0.0030132	0.498292	-0.00539357	0.193043	-0.000552394	0.79994	-0.000560946	0.889164	0.00259386	0.181665	-0.00355611	0.1068	-0.00266689	0.0339208	-0.00209864	0.0537007	0.00295027	0.410953	-0.00286458	0.376344	-0.000194414	0.766682	0.000430727	0.915846	0.00395563	0.486933	-0.00202209	0.333037	-0.00626349	0.0400089	-0.000377949	0.898359	0.00811589	0.022594	0.00289197	0.419233	-0.0021223	0.13088	-0.000272231	0.80707	0.00531599	0.0622955	0.00167044	0.700304	-0.000913767	0.831161	-0.00884084	0.0306731	0.000428991	0.844493	-0.0061136	0.181283	0.00392324	0.0224657	-0.00743469	0.316811	0.00936466	0.236652	-0.00864101	0.0132141	0.00488611	0.139757	-0.0126295	0.113739	0.000512611	0.957338	-0.00518159	0.487531	0.00139861	0.802572	-0.000386405	0.955349	-0.00185758	0.745604	0.00462677	0.0857654	-0.00693612	0.0777691	0.000363514	0.926768	0.000237647	0.985776	-0.00988192	0.063351	0.00442434	0.40928	-0.0124307	0.0185956	-0.00592569	0.415914	-0.00107836	0.882003	-0.0114092	0.0802255	0.00192029	0.79167	-0.00761698	0.295309	0.00599184	0.407984	0.00471657	0.0531563	0.00735959	0.0447433	0.0037678	0.212319	-5.46928e-05	0.986085	0.000152107	0.952894	0.00338882	0.30026	-0.000593755	0.73328	0.00597682	0.290802	-0.00139716	0.802934	-0.00146165	0.389714	-0.00074194	0.573605	0.000654716	0.873796	-0.00146149	0.833029	-0.000190967	0.925263	-0.00205159	0.279134	-0.00621173	0.0192186	0.00171933	0.547653	0.00373849	0.164601	-0.00398555	0.167354	-0.000660409	0.828855	-0.00469867	0.147144	0.00323087	0.206382	-0.00253277	0.297809	0.00063142	0.812506	-0.00259183	0.244541	-7.67219e-05	0.974366	-0.00952694	0.0712638	-0.000506883	0.841751	-0.0106747	0.0152283	-0.00431019	0.14473	0.000510255	0.703009	-0.0018982	0.509454	-0.0115117	0.00281988	-0.0038423	0.313945	0.00283417	0.711388	0.00338664	0.375849	0.00198627	0.541137	-0.00320451	0.0390659	-0.00227671	0.547236	-0.00449829	0.261019	0.0238356	0.0310066	-0.000795864	0.550857	-0.00235537	0.0180897
rs487539	-0.00670319	0.399005	-0.00799394	0.0501206	0.00357574	0.439127	0.0053075	0.0317364	-0.00854518	0.000123085	-0.00561863	0.0115211	-0.00710913	0.0010827	3.17473e-05	0.988441	0.000460483	0.830796	-0.00465958	0.0683316	0.0014242	0.63041	0.00234553	0.434223	-0.00185145	0.348193	-0.00538761	0.0151283	0.000633484	0.704856	0.00165742	0.446095	-0.00268619	0.0380686	-0.00303509	0.0543736	0.00190327	0.0801245	-0.00273709	0.0120103	-0.00146315	0.103118	0.0124697	1.37125e-05	-0.000978315	0.224081	-0.00449031	0.0531497	-0.00204157	0.393525	-0.00480831	0.0296962	-0.00805171	0.000259197	-0.00303154	0.166541	-0.000507031	0.8177	0.00105142	0.602239	0.000875003	0.611016	0.00515358	0.0209353	0.000450655	0.815639	-0.00271735	0.135918	-0.00236166	0.12744	-0.00383708	0.0143277	0.00320773	0.178779	0.00514808	0.0149182	0.00331261	0.132158	-0.00420147	0.0259954	0.0025513	0.249093	-0.00130967	0.5534	0.00230693	0.0689015	0.000672962	0.758144	-0.000484243	0.712411	0.00198827	0.540732	-0.00672468	0.00992535	-0.0018111	0.483854	-0.00342074	0.138525	2.29085e-06	0.999298	0.000724773	0.780417	-0.00115189	0.406195	0.000501608	0.765153	-0.00301635	0.232246	0.000799352	0.686	-0.00234085	0.28645	-0.000606641	0.583641	-0.00036298	0.738853	-0.00159969	0.113896	0.000807217	0.461526	0.00221999	0.0417448	0.00167071	0.0786476	0.000205809	0.85114	9.10725e-05	0.914743	0.00103574	0.353637	0.00277313	0.364011	0.00138431	0.133109	-0.000841785	0.728451	-0.00481282	7.41875e-06	-0.00073018	0.392517	-0.000226786	0.821211	-0.00122407	0.185793	-0.00891391	0.028479	-0.00119354	0.480177	-0.00207132	0.256457	-0.00296327	0.250559	-0.00136729	0.705292	-0.00376597	0.000106871	-0.00194034	0.0298426	0.00144477	0.0603925	-0.00101354	0.763112	-0.00233196	0.629216	-0.00706554	0.120992	0.00440537	0.208452	0.00102654	0.560018	0.00211328	0.249486	0.00243999	0.272157	5.53288e-05	0.991105	-0.00594495	0.0243407	0.00818598	0.302553	-0.001101	0.739313	0.00664444	0.161223	-0.000940475	0.614277	-0.00631407	0.230941	0.000964595	0.610351	0.00114741	0.610852	-0.000129448	0.957836	-0.000253551	0.902064	-0.000442156	0.866039	-0.00560941	0.120548	0.00349664	0.667989	-0.00490967	0.54795	0.0013505	0.656145	0.0048713	0.182113	-0.00423316	0.192903	0.000999864	0.0499841	0.000618385	0.370096	0.000753385	0.799874	-0.000438597	0.57704	-0.000865675	0.68924	0.0048628	0.0973885	0.00180295	0.486167	-0.0128831	0.000649266	0.00136094	0.491309	-0.000527244	0.852378	-0.0008038	0.760619	-0.00405397	0.161753	-0.00535661	0.0848459	-0.00044232	0.812114	0.00203104	0.26201	0.00112446	0.155745	-0.00172219	0.314757	-0.00130304	0.341257	0.00478033	0.169451	0.00397814	0.428978	0.00336119	0.179903	0.00319127	0.0483023	0.00120855	0.713036	-0.00243998	0.0408597	6.14506e-05	0.932326	-0.000669546	0.693169	-0.00163124	0.292961	-0.0018531	0.183614	0.000294925	0.831043	-0.00864509	0.114655	-0.00272466	0.0426524	0.000461412	0.737147	0.000806469	0.662898	-0.000577609	0.579578	-0.0100055	5.91767e-06	-0.00143524	0.0426852	-0.008611	0.0403142	0.0129502	2.05207e-08	-0.00821717	0.000491112	-0.00110562	0.00866543	0.00021663	0.893125	0.000835119	0.451205	0.00950401	0.000862218	-0.0114723	0.0958396	-0.00298635	0.502136	-0.00543141	0.189948	-0.000571825	0.793063	-0.000535248	0.894212	0.0025932	0.181779	-0.00355566	0.106845	-0.00267131	0.0336266	-0.00209864	0.0537007	0.00295027	0.410953	-0.00286458	0.376344	-0.000200229	0.759916	0.000430727	0.915846	0.00395563	0.486933	-0.00202209	0.333037	-0.00624919	0.0404668	-0.000378107	0.898318	0.00810931	0.0227054	0.00289519	0.418721	-0.00211869	0.13154	-0.000275178	0.805024	0.00531302	0.0624445	0.00167044	0.700304	-0.000913767	0.831161	-0.00884084	0.0306731	0.000428991	0.844493	-0.0061136	0.181283	0.00392324	0.0224657	-0.00743469	0.316811	0.00936466	0.236652	-0.00864101	0.0132141	0.00488611	0.139757	-0.0126295	0.113739	0.000512611	0.957338	-0.00518159	0.487531	0.00139861	0.802572	-0.000386405	0.955349	-0.00185758	0.745604	0.00462677	0.0857654	-0.00691799	0.0785514	0.000381437	0.923169	0.000237647	0.985776	-0.00988192	0.063351	0.00442434	0.40928	-0.0124307	0.0185956	-0.00592569	0.415914	-0.00107836	0.882003	-0.0114092	0.0802255	0.00192029	0.79167	-0.00761698	0.295309	0.00599184	0.407984	0.00472466	0.052752	0.00735959	0.0447433	0.00377896	0.210973	-5.21563e-05	0.986731	0.000137572	0.957391	0.00339713	0.299081	-0.000584268	0.737385	0.00597682	0.290802	-0.00139716	0.802934	-0.00145552	0.391714	-0.000739689	0.574772	0.00065609	0.873536	-0.00146149	0.833029	-0.000191135	0.925198	-0.00205483	0.278376	-0.00622499	0.0189634	0.00171933	0.547653	0.00373849	0.164601	-0.00398555	0.167354	-0.000660409	0.828855	-0.00469867	0.147144	0.00323087	0.206382	-0.00253277	0.297809	0.000629289	0.813128	-0.00259682	0.243636	-7.74559e-05	0.974121	-0.00951474	0.071628	-0.00050242	0.843127	-0.0106712	0.0152625	-0.00430776	0.14496	0.000511992	0.702048	-0.00189678	0.509773	-0.0115341	0.00276677	-0.00383688	0.314632	0.00299016	0.696283	0.00338664	0.375849	0.0019868	0.54103	-0.0032025	0.0391915	-0.00227671	0.547236	-0.00447945	0.263029	0.0238622	0.0308202	-0.000795864	0.550857	-0.00235367	0.018174
rs649851	-0.00665803	0.402171	-0.00799615	0.0500578	0.00357129	0.439698	0.00532986	0.0310237	-0.00853825	0.000124648	-0.00561609	0.0115584	-0.00710299	0.00109351	2.51846e-05	0.99083	0.000460808	0.830678	-0.00466171	0.0682044	0.00141723	0.632084	0.00233813	0.435674	-0.00185223	0.34799	-0.00540348	0.014832	0.00064151	0.701295	0.00165322	0.447247	-0.00269104	0.037722	-0.0030278	0.0549547	0.00190439	0.0799471	-0.00273998	0.0119203	-0.00146366	0.102996	0.012481	1.34668e-05	-0.000979313	0.223608	-0.00449168	0.053076	-0.0020435	0.393077	-0.00480323	0.0298685	-0.00805482	0.000257761	-0.0030345	0.166127	-0.000496865	0.821292	0.00104285	0.605201	0.00087619	0.610531	0.00514383	0.0211785	0.000461358	0.811341	-0.00271931	0.135634	-0.00236303	0.127217	-0.00383815	0.0143003	0.00320044	0.179767	0.00514639	0.014951	0.00331539	0.131834	-0.00420868	0.0257402	0.00255112	0.249124	-0.00130464	0.554925	0.00230881	0.0686748	0.000682765	0.754733	-0.000472181	0.719267	0.00198148	0.542115	-0.00673057	0.00986033	-0.00181951	0.481827	-0.00341913	0.138708	-1.81628e-06	0.999443	0.00071844	0.782286	-0.00115002	0.406957	0.000499918	0.76592	-0.00301243	0.232854	0.000803108	0.684604	-0.00234425	0.285749	-0.00060066	0.587356	-0.000355803	0.743833	-0.00160162	0.11346	0.00081214	0.458797	0.00222639	0.0411584	0.00167302	0.0782357	0.000202892	0.853225	8.92758e-05	0.916419	0.00103364	0.354611	0.00275502	0.367147	0.00138254	0.133604	-0.000840174	0.728949	-0.00481702	7.28353e-06	-0.000732037	0.391312	-0.000230183	0.818579	-0.00122403	0.185801	-0.00891618	0.0284365	-0.00120253	0.476871	-0.00206982	0.256803	-0.0029605	0.251005	-0.00136356	0.706057	-0.00376722	0.000106305	-0.00193961	0.0299019	0.00144491	0.0603675	-0.00101086	0.76372	-0.00236627	0.624177	-0.00707806	0.12033	0.0044128	0.207687	0.001022	0.561752	0.00210378	0.251615	0.00245019	0.270145	6.12549e-05	0.990153	-0.00592702	0.0247698	0.00821862	0.300618	-0.00107511	0.745222	0.00661674	0.162967	-0.000945734	0.612294	-0.00632658	0.230007	0.00097539	0.606356	0.00115421	0.608731	-0.000117113	0.96185	-0.000285148	0.88993	-0.000457947	0.861299	-0.00560711	0.120696	0.00349664	0.667989	-0.00490967	0.54795	0.00136231	0.65333	0.0048581	0.183294	-0.00422954	0.193278	0.000999723	0.0500135	0.000618532	0.369982	0.000747823	0.801318	-0.000438917	0.576757	-0.000867252	0.6887	0.00485968	0.0975991	0.00182218	0.481522	-0.0128879	0.000646127	0.00135849	0.492083	-0.000601959	0.831751	-0.000807572	0.759527	-0.00405979	0.161146	-0.00536543	0.0843308	-0.000448258	0.809638	0.0020268	0.263002	0.00112452	0.155717	-0.0017081	0.318727	-0.00130219	0.341571	0.00477174	0.170213	0.00391704	0.436095	0.00335742	0.180386	0.00318856	0.0484902	0.00113261	0.730338	-0.00244014	0.0408433	6.14919e-05	0.932279	-0.00067358	0.691411	-0.00163564	0.291655	-0.00185342	0.183534	0.00029206	0.832657	-0.00860896	0.116169	-0.0027265	0.042512	0.000458753	0.738606	0.000801218	0.664958	-0.00058009	0.577949	-0.0100029	5.94944e-06	-0.00143638	0.0425205	-0.00859754	0.0406271	0.0129487	2.0593e-08	-0.00821823	0.000490268	-0.00110569	0.00866096	0.000216257	0.893308	0.000833339	0.452169	0.00951099	0.000854503	-0.0114723	0.0958396	-0.00300557	0.499382	-0.00539769	0.192704	-0.000551285	0.800333	-0.000559729	0.889403	0.00259328	0.181763	-0.0035569	0.106722	-0.00266327	0.0341644	-0.00209859	0.0537067	0.00294335	0.412052	-0.00286327	0.376563	-0.000194785	0.76625	0.000435719	0.914875	0.00396738	0.485641	-0.00202438	0.332489	-0.00626897	0.0398352	-0.000377068	0.898595	0.00810684	0.0227455	0.00287835	0.421429	-0.0021251	0.130374	-0.000270198	0.808483	0.00531314	0.0624361	0.00167044	0.700304	-0.000913767	0.831161	-0.00884084	0.0306731	0.000428991	0.844493	-0.0061136	0.181283	0.00392324	0.0224657	-0.00743469	0.316811	0.00936466	0.236652	-0.00864101	0.0132141	0.00488611	0.139757	-0.0126295	0.113739	0.000512611	0.957338	-0.00518159	0.487531	0.00139861	0.802572	-0.000386405	0.955349	-0.00185758	0.745604	0.00462497	0.0858879	-0.0069389	0.0776497	0.000366619	0.926145	0.000237647	0.985776	-0.00988192	0.063351	0.00442434	0.40928	-0.0124307	0.0185956	-0.00592569	0.415914	-0.00107836	0.882003	-0.0114092	0.0802255	0.00192029	0.79167	-0.00761698	0.295309	0.00599184	0.407984	0.00471434	0.053269	0.00736188	0.0446765	0.00376887	0.21219	-5.95051e-05	0.984861	0.00015141	0.95311	0.00339401	0.29952	-0.000592143	0.733976	0.00597333	0.291083	-0.00139586	0.803113	-0.0014593	0.390478	-0.000742716	0.573204	0.000653746	0.873982	-0.001463	0.832858	-0.000191266	0.925147	-0.00204804	0.279967	-0.00621359	0.0191826	0.00171791	0.547982	0.00373887	0.164559	-0.00398583	0.167324	-0.00065874	0.829281	-0.00469917	0.147101	0.00323122	0.206332	-0.00253224	0.29791	0.000628185	0.813449	-0.00259568	0.243842	-7.57654e-05	0.974685	-0.00951777	0.0715367	-0.000506273	0.841939	-0.0106704	0.0152699	-0.00430449	0.145264	0.000512819	0.701589	-0.00190038	0.508968	-0.0115098	0.00282431	-0.00385199	0.312728	0.00282702	0.712084	0.00338664	0.375849	0.00198001	0.542413	-0.00320211	0.0392129	-0.00227671	0.547236	-0.00450186	0.260641	0.0237999	0.0312596	-0.000795864	0.550857	-0.00235619	0.0180498
rs13089401	0.00891356	0.293892	0.000492719	0.910848	-0.00103478	0.835534	-0.00843136	0.00156189	0.00824346	0.00059176	0.00482658	0.0441152	0.00660192	0.00489958	0.00906137	0.000126623	0.00501664	0.0309198	0.00562151	0.0414772	0.0110925	0.000511606	5.0526e-07	0.999875	0.00293969	0.166981	-0.00353129	0.139902	0.00260677	0.1485	-0.00185802	0.428563	-0.00125589	0.368664	0.00513578	0.00254527	-0.00102782	0.380847	0.00290009	0.0136085	0.00166948	0.084725	-0.0127116	4.03217e-05	0.00195436	0.0244879	0.00265961	0.288707	-0.000771457	0.765152	0.00131085	0.58271	0.00808068	0.000676307	0.00226907	0.337064	0.00030091	0.899086	0.00273366	0.20908	-0.00200353	0.280345	-0.00443787	0.0652982	0.00259898	0.212566	0.00110518	0.573957	0.00414586	0.0131257	0.00245971	0.145563	0.00121512	0.636747	-0.013023	1.13954e-08	-0.00483547	0.0415716	0.0131369	1.09636e-10	-0.0071602	0.0027112	0.0064347	0.00694466	-0.0101783	9.97365e-14	0.0017004	0.47068	0.00011367	0.936063	-0.00827162	0.0183166	0.00962712	0.000617856	0.00642338	0.0212694	0.00248806	0.317665	0.00169218	0.546466	-0.00322074	0.25056	0.00145688	0.330438	-0.002195	0.22547	0.00588492	0.030655	0.00247863	0.245136	0.000959526	0.685431	-0.00119402	0.317123	-0.000685181	0.559614	-0.000777673	0.476068	-0.000865432	0.464128	-0.000887388	0.450583	-0.0049608	1.29669e-06	-0.00439087	0.00020594	-0.00209909	0.0221482	-0.000692207	0.565564	-0.00499818	0.129004	-0.0045639	4.35345e-06	-0.00484598	0.0636979	0.00461678	6.75173e-05	0.00197846	0.0317293	-0.000557724	0.606397	0.00366319	0.000240343	0.0106301	0.0154243	0.00506391	0.00548176	0.00185856	0.344099	2.72001e-05	0.992182	0.00373615	0.336998	0.0057509	4.15046e-08	0.00277076	0.00402884	-0.00127094	0.124823	0.00131102	0.717175	0.0133879	0.0101761	0.0152576	0.00190506	-2.45654e-06	0.999482	-0.00099347	0.601152	-0.00326907	0.0987722	0.00120129	0.617039	-0.00364381	0.497524	0.00162161	0.570266	-0.00439051	0.60933	0.00119978	0.737642	-0.00082051	0.872974	-0.00364429	0.0701792	0.00565783	0.320787	-0.00368831	0.0708314	-0.00132761	0.586287	0.000338284	0.898372	0.000570418	0.797984	0.00360181	0.203605	0.0182629	2.7844e-06	0.0151486	0.0826145	0.0230461	0.00843976	0.00178637	0.584967	0.00552908	0.160241	0.00365886	0.296816	-0.0004074	0.459001	-0.000398888	0.591976	-0.00427867	0.181892	0.00165802	0.0506379	0.00166763	0.475101	-0.000530379	0.866836	0.00189807	0.496642	0.00656249	0.107257	0.00320712	0.132565	0.00616445	0.043646	-1.95772e-05	0.99451	0.00215525	0.490368	0.0052171	0.119636	-0.00069153	0.730414	-0.00224151	0.251139	0.000228717	0.788918	-0.000179891	0.922449	0.00159867	0.27882	-0.00169104	0.652299	0.00830687	0.125746	-0.00134273	0.61941	-0.00236259	0.1753	0.00194714	0.582685	0.00136273	0.289698	0.00102802	0.187796	0.00141892	0.438237	0.0019537	0.242875	0.0037187	0.0133597	0.00265924	0.0744241	0.000645651	0.913367	0.00278351	0.0549326	-0.000109773	0.940978	-0.00368952	0.0644492	-0.00255043	0.0233328	0.014353	1.70971e-09	-0.000933064	0.2219	0.00386633	0.393384	-0.0127098	3.30096e-07	0.00431401	0.089658	-4.44661e-05	0.921986	6.72022e-05	0.969178	0.00157659	0.187322	-0.00803587	0.00895759	-0.00282322	0.70411	0.0014308	0.765465	-0.00143726	0.74695	0.00363964	0.121319	0.00596606	0.169105	-0.0043134	0.0395023	0.00422197	0.0759339	0.000825877	0.542615	0.00418887	0.000346753	-0.00348947	0.366255	0.0117872	0.000716073	0.000991066	0.16091	0.00109433	0.80338	-0.00685407	0.264073	0.00379646	0.0920819	0.00698773	0.0339855	0.00327458	0.305903	-0.00386838	0.314573	0.0030584	0.429206	0.00222965	0.142028	0.00244861	0.0421442	-0.00386634	0.208831	0.00247004	0.596811	-0.00230718	0.616734	0.00820631	0.0622687	-0.000197944	0.932933	0.0122462	0.0129009	-0.00314488	0.0891883	-0.00158809	0.842516	0.00905962	0.2836	0.00833275	0.0251956	-0.00402547	0.25444	-0.0111876	0.188805	0.00649582	0.525155	-0.00815225	0.305879	0.00136756	0.818892	-0.00996188	0.176155	-0.00506303	0.407707	-0.00353903	0.223481	0.00651432	0.12286	-0.00455259	0.283683	0.018632	0.192564	0.00489212	0.393324	0.00599507	0.299003	0.00616075	0.278725	0.00704806	0.36961	-0.021511	0.00603974	-0.00253328	0.718698	0.00340713	0.663879	0.000681728	0.930778	0.0017493	0.822723	-0.00201156	0.444901	-0.00907187	0.0220038	0.00197988	0.543773	-0.000829762	0.80636	0.000590504	0.831766	0.00248778	0.481146	0.00271686	0.148694	-0.00495439	0.416139	-0.00552862	0.359339	0.00232152	0.205573	0.00156831	0.270585	-0.00072485	0.870544	-0.00706954	0.342962	0.00525461	0.0167115	0.00590419	0.00388324	0.0058163	0.0420853	-0.00682478	0.0270517	-0.0075276	0.00955989	-0.00297766	0.339485	0.0036618	0.266809	0.00254779	0.466613	-0.00128359	0.641983	0.00501362	0.0562909	0.00166769	0.561265	-0.00209947	0.382077	0.000433543	0.866143	-0.00342901	0.54727	0.00109172	0.689673	0.0116627	0.0139552	0.00520825	0.101821	-0.000230934	0.87291	-0.00102896	0.74024	0.0092322	0.0264189	-0.00496168	0.228138	0.00644415	0.430961	0.00497324	0.225981	-0.00827042	0.0183333	0.007046	2.59449e-05	-0.00505768	0.212842	0.00767601	0.0754176	-0.0198739	0.0955278	0.000638903	0.656065	0.00333041	0.00199626
rs1248811	-0.0105833	0.20626	-0.00492641	0.252052	0.00185052	0.704007	0.00775447	0.00291036	-0.00787405	0.000790594	-0.00540388	0.0211651	-0.00376219	0.100841	-0.00175946	0.446228	0.00137981	0.543577	-0.00413494	0.124827	0.00127193	0.683516	0.00312383	0.323183	-0.000660002	0.751043	-0.00881512	0.000162484	0.00179525	0.308504	-3.67659e-05	0.987203	-0.002966	0.0297965	-0.0015412	0.354013	0.00220707	0.0542028	-0.00216954	0.0588974	-0.00105246	0.265998	0.0136109	6.68828e-06	-0.000320645	0.705399	-0.00414964	0.0899643	-0.000463465	0.854185	-0.00504619	0.0304243	-0.00890827	0.000125883	-0.00167815	0.467531	-0.000892351	0.700348	-0.000179981	0.93255	0.0008931	0.622354	0.00746206	0.00151329	0.000168352	0.934141	-0.00325184	0.0904453	-0.00151355	0.35401	-0.00379781	0.0214717	0.00170672	0.497308	0.00661975	0.00298375	0.00209447	0.366445	-0.00393894	0.0476845	0.000674482	0.772525	-0.00243002	0.296816	0.00212602	0.111727	0.00163334	0.478332	-0.000986175	0.476325	0.00110832	0.746316	-0.00874528	0.00146437	-0.000533182	0.844944	-0.000355485	0.883885	0.000105114	0.969432	0.000218566	0.936427	-0.00191712	0.189673	0.000218108	0.90191	-0.00549284	0.0391306	0.00136332	0.512873	-0.00275359	0.234189	0.000777731	0.504976	0.000312364	0.785494	-0.000774879	0.467535	0.00186013	0.107484	0.00316384	0.00590907	0.00217985	0.0295038	0.000940672	0.415726	0.00112536	0.209461	-0.000288605	0.806326	-0.000377199	0.90676	0.00173234	0.0745654	0.00213993	0.402418	-0.0050073	9.70713e-06	-0.000521481	0.562343	-0.000696816	0.510046	-0.00219062	0.0248733	-0.00881134	0.0402204	-0.0027704	0.120521	-0.0031023	0.107524	-0.00354564	0.192998	-0.00241494	0.527029	-0.00404787	7.8069e-05	-0.00185917	0.0486239	0.000946397	0.244084	-0.0021666	0.541793	-0.000695661	0.891457	-0.00905786	0.059674	-0.000429484	0.907565	-0.000384801	0.836018	0.00240295	0.214717	0.00260747	0.26681	-0.00321566	0.539578	-0.00431005	0.122283	0.00141826	0.865791	-0.00106499	0.760569	0.00362439	0.469541	-0.00138264	0.482709	-0.00657309	0.238091	0.00132035	0.508681	0.0019351	0.416652	0.000187669	0.942171	-0.000168528	0.938359	-0.000343595	0.901252	-0.00766188	0.0445405	0.0034852	0.686045	-0.00592391	0.493231	0.000544675	0.864919	0.00394658	0.305768	-0.00106141	0.757099	0.00105251	0.0506128	0.000241065	0.740605	0.000943186	0.763701	0.000134146	0.8716	0.00119843	0.599929	0.0066876	0.0307957	0.0045163	0.0983866	-0.0156881	8.3462e-05	0.00238156	0.25395	-0.00317883	0.287859	0.0029877	0.283333	-0.00279066	0.361501	-0.00336999	0.304373	-0.00153593	0.434202	0.00218855	0.252115	0.00117699	0.159142	-0.000142235	0.937326	-0.00112113	0.437336	0.00518139	0.158295	0.00174247	0.742808	0.00400609	0.129939	0.00360258	0.0347029	0.000879936	0.799778	-0.00203508	0.106121	-0.000350949	0.645877	-0.00109048	0.54264	-0.00115501	0.480496	-0.00224931	0.126242	0.0012991	0.373305	-0.00905194	0.117809	-0.0015513	0.273529	0.000407674	0.778453	0.00247052	0.205275	-0.00130009	0.236763	-0.00968686	3.17524e-05	-0.00108584	0.145714	-0.0127369	0.00400817	0.00958843	8.17006e-05	-0.00777215	0.00176347	-0.00147661	0.000879428	0.00123361	0.467961	0.000803985	0.491369	0.0097455	0.00120057	-0.00573706	0.429916	0.00157087	0.737912	-0.00578734	0.185128	0.000218235	0.924383	0.00127928	0.763224	0.00304592	0.136749	-0.00539881	0.020178	-0.00149866	0.258141	-0.000641435	0.575814	0.00507412	0.17957	-0.000978819	0.77421	-4.58645e-06	0.994701	0.00224573	0.600805	0.00656249	0.273336	-0.00142406	0.517289	-0.00293089	0.362117	-0.00068234	0.826873	0.0042812	0.25377	2.33298e-05	0.995067	-0.00389623	0.00853433	-0.000153534	0.896062	0.00136567	0.64979	-0.000690459	0.880231	-0.000776686	0.86374	-0.00637789	0.139739	0.000501362	0.828112	-0.00717949	0.137397	0.00351718	0.0526209	-0.00401648	0.607399	0.00586621	0.481922	-0.00796123	0.030261	0.00400576	0.250583	-0.00906023	0.282044	-0.00587633	0.560895	-0.00627831	0.425052	-0.0032785	0.578101	0.00153168	0.833148	-0.0034305	0.569598	0.00314163	0.268278	-0.00695139	0.0939421	0.00158016	0.704954	-0.00337589	0.810581	-0.00282338	0.615408	0.00186762	0.741492	-0.00851727	0.12665	-0.00400461	0.602543	-0.00867353	0.258193	-0.0112575	0.102151	0.00349	0.649385	-0.00442587	0.564667	0.00370163	0.628321	0.00486223	0.0585321	0.00734656	0.0571556	0.00481718	0.130218	0.00226912	0.49227	0.000324737	0.904728	0.00349233	0.311015	-1.31137e-05	0.9943	0.00545787	0.361394	-0.00451616	0.444757	-0.0012247	0.493911	-6.38381e-05	0.963344	0.00479568	0.26925	-0.00217606	0.766016	-0.00246335	0.250954	-0.00230253	0.249171	-0.00717198	0.0103358	-0.000995533	0.741238	0.00528729	0.0622743	-0.00276992	0.362714	6.34283e-06	0.998428	-0.00418514	0.220663	0.00171522	0.524609	-0.0016237	0.526686	-0.00133265	0.63489	-0.00423209	0.0714322	-0.00182021	0.469596	-0.0119301	0.0321151	-0.00367633	0.169812	-0.0150539	0.00116765	-0.00400568	0.198907	-0.0020796	0.140435	-0.00264541	0.383068	-0.0101291	0.0127113	-0.00671431	0.0952163	0.00388827	0.629967	0.001181	0.76987	0.00110698	0.746612	-0.0043101	0.00855402	-0.00212171	0.595181	-0.00178786	0.671429	0.0166972	0.151728	-0.000209695	0.881597	-0.00226389	0.0310022
rs1248810	0.0106726	0.215011	0.00783968	0.0778113	-1.3517e-05	0.997857	-0.00132006	0.623202	0.00230233	0.341138	0.000552225	0.819222	0.000678513	0.774214	-0.000364246	0.878476	-0.00143241	0.540913	-0.00247484	0.373191	-0.00477925	0.137497	-0.00127558	0.695767	0.00423784	0.0483184	0.00387596	0.107932	-0.00219526	0.22731	-0.000203804	0.931316	8.40953e-05	0.952374	-0.00112073	0.513501	-6.10291e-05	0.958828	0.00149441	0.207127	0.00144878	0.137678	-0.00440281	0.158482	3.04822e-05	0.972248	0.00129289	0.609114	0.00251127	0.334974	0.00377126	0.116835	0.00150032	0.531265	0.000782964	0.742431	-0.00121256	0.612149	-0.00546956	0.0126427	-0.00180483	0.334614	-0.00307974	0.204353	-0.00527015	0.0121391	0.00059964	0.762145	-0.00180454	0.284003	0.00193835	0.255189	-0.00464882	0.0730405	0.00498349	0.0302147	-0.0021249	0.374344	-0.00527788	0.0101018	0.00506483	0.0353364	-0.00256393	0.285882	0.00270709	0.0495724	-0.00124119	0.601419	-0.000642218	0.652926	0.00149387	0.672476	-0.00149204	0.598696	-0.00564373	0.0447474	0.0070753	0.00482426	-0.00163612	0.563056	-0.00239921	0.395868	-0.0028402	0.0598531	0.000761623	0.676616	-0.00135536	0.621431	-0.00186496	0.385618	0.00247539	0.299802	-0.000329411	0.784285	0.00078307	0.50825	0.00196983	0.0733193	0.00115716	0.331412	-0.00144938	0.221441	0.00198984	0.05402	0.00247233	0.0381323	0.00157025	0.0895601	-0.00144108	0.23545	-0.00103678	0.755453	0.00240901	0.0161787	0.00247659	0.34712	0.00126551	0.278423	-0.000797038	0.390615	0.00134587	0.217419	-0.00132705	0.186869	0.00150076	0.734421	-0.00121703	0.507864	0.000710546	0.719928	0.00419915	0.133759	-7.84794e-05	0.984048	0.00144297	0.172061	1.2431e-05	0.989788	0.00044399	0.595077	0.00239564	0.511737	-0.00767153	0.144049	-0.00189435	0.702188	8.66646e-06	0.998192	0.00052888	0.782268	-0.00170552	0.392617	-0.00231617	0.339037	0.00133665	0.80464	0.00361816	0.208415	-0.00778521	0.368446	-0.00159156	0.658888	-0.000939038	0.855869	0.00323406	0.11087	-0.00297242	0.60485	-0.000313502	0.878883	-0.000288961	0.906392	-0.00353142	0.185824	0.00136561	0.542362	0.00155275	0.586699	-0.00440149	0.262532	-0.0173361	0.0515485	-0.02004	0.0248821	-0.00685338	0.0376993	-0.00663329	0.0947355	0.00516313	0.144134	-0.000587951	0.289015	0.000813761	0.277871	0.00157521	0.625836	-0.000810341	0.343252	-1.56831e-05	0.994683	-0.00620402	0.051727	-8.10626e-05	0.977025	0.00502766	0.220908	-0.00458357	0.0330506	-0.00427856	0.164885	-0.000575977	0.840871	0.00267677	0.395488	-0.000589058	0.861635	-0.00184819	0.360959	3.33268e-05	0.986497	-0.00127512	0.138543	0.00164289	0.377635	-0.00118516	0.425932	-0.00364294	0.335536	-0.00497799	0.362739	0.00205294	0.451267	0.000289064	0.86934	-0.00563519	0.114715	0.00149896	0.247896	-0.000875083	0.266055	2.64045e-05	0.988582	-0.000104382	0.950648	-0.000957437	0.527437	-0.00228231	0.128884	0.0038775	0.516032	0.000212169	0.884566	-0.00212643	0.154803	0.00186541	0.353708	0.000508866	0.653544	-0.00587517	0.0144356	0.00120758	0.11676	0.00306424	0.50206	-0.00458374	0.067933	0.00224021	0.382268	0.000825822	0.0712979	-0.000636982	0.716312	-0.00145602	0.226959	-0.00361344	0.244401	0.0144059	0.0545093	0.0031945	0.509405	0.00575122	0.201638	-0.00427902	0.0711861	-0.00532471	0.224093	-0.00138897	0.510631	0.000682457	0.775875	0.00191972	0.160205	-0.0005449	0.644683	0.00404028	0.300045	-0.00375664	0.285716	-0.000470848	0.508681	-0.000779847	0.860584	0.0097485	0.115758	-0.00275228	0.226873	0.00317924	0.337669	0.00113537	0.724277	-0.00196628	0.611629	-0.00202828	0.602574	0.000264821	0.862456	-0.00111687	0.356995	-0.00601126	0.0525749	-0.00472921	0.315182	-8.39502e-05	0.985601	0.00248626	0.575313	0.0024578	0.29993	0.000883646	0.858672	-0.00124154	0.505449	0.00149068	0.853106	-0.00706442	0.403438	-0.00211615	0.57016	0.00107839	0.760399	0.0262595	0.00204507	-0.0132874	0.193923	0.00804758	0.312395	-0.00193216	0.746644	0.00636944	0.387481	0.00757002	0.21599	-0.000584874	0.841759	0.00192684	0.652396	0.00219347	0.610168	-0.0221384	0.12395	0.00798868	0.16639	-0.00452322	0.436647	0.0117149	0.0408957	0.00301822	0.70481	0.0138624	0.0811303	0.00761986	0.285561	-0.009532	0.230788	0.00322071	0.68562	-0.00491639	0.534644	-0.00660202	0.0131572	-0.00132751	0.740496	-0.00723274	0.0283796	-0.00490365	0.152119	-0.00469489	0.0949971	-0.00930577	0.00918911	-0.00319762	0.092731	0.00437593	0.480427	0.00697486	0.25429	-0.00254614	0.169643	-0.00215294	0.134819	0.00141802	0.752675	0.0107425	0.156335	-0.00307071	0.165371	-0.00161631	0.432977	-0.00107623	0.709046	0.000874689	0.778558	0.00195914	0.503172	0.00350838	0.263775	-0.000136581	0.967183	0.00792761	0.0245574	0.000550513	0.843112	-0.000650275	0.805896	-0.00127015	0.660894	-0.000653685	0.787179	0.00160094	0.537322	0.00176202	0.759046	-0.000866301	0.753385	-0.00161766	0.735221	0.00442567	0.168714	-0.00320312	0.0276993	-0.00260462	0.40501	0.000540157	0.897449	0.00278404	0.502179	0.00344446	0.677969	-0.00552184	0.181681	0.00149263	0.672732	-0.000292393	0.862516	0.00461778	0.258625	0.00126606	0.771985	-0.0169857	0.157441	0.00141202	0.329112	-0.00179673	0.0981242
rs1248809	-0.00668633	0.400175	-0.00800654	0.0497667	0.00356438	0.440596	0.00533644	0.0308208	-0.00854389	0.000123417	-0.00560884	0.0116683	-0.00709498	0.00110812	3.82697e-05	0.986067	0.000439604	0.838363	-0.00465248	0.068758	0.00140072	0.636066	0.00233779	0.435751	-0.00188223	0.340252	-0.00538815	0.0151203	0.000628269	0.707179	0.00165913	0.445637	-0.00269177	0.0376748	-0.00302858	0.0548976	0.00189906	0.0808006	-0.00272619	0.0123571	-0.00146544	0.102586	0.0124953	1.31687e-05	-0.000986148	0.220403	-0.00450155	0.0525614	-0.00204105	0.393654	-0.00479847	0.0300351	-0.00804539	0.000262182	-0.00305287	0.163588	-0.000474598	0.829178	0.00102813	0.610313	0.000871652	0.61239	0.00512678	0.0216135	0.000454416	0.814132	-0.00270884	0.137157	-0.00235887	0.127897	-0.00383888	0.0142842	0.0032397	0.174496	0.00514386	0.0150028	0.00332737	0.130453	-0.00421633	0.0254757	0.00253981	0.251241	-0.00131128	0.552922	0.00229589	0.0702454	0.000681072	0.755327	-0.00046719	0.722116	0.00195722	0.547081	-0.00671047	0.0100842	-0.00181111	0.483861	-0.00344464	0.135795	1.12685e-05	0.996545	0.000725401	0.780235	-0.00114111	0.41061	0.000476189	0.776733	-0.00299647	0.235351	0.000820217	0.678266	-0.00235404	0.283753	-0.000604781	0.584803	-0.000354289	0.744891	-0.00159386	0.115228	0.000821221	0.453801	0.00224026	0.0399175	0.00167686	0.0775606	0.000212497	0.846364	9.94444e-05	0.906942	0.0010515	0.346369	0.00277565	0.363576	0.00138726	0.132292	-0.0008117	0.737796	-0.0048218	7.13649e-06	-0.000739699	0.386385	-0.000220363	0.826197	-0.00122744	0.184586	-0.00891819	0.0284034	-0.00119948	0.477995	-0.00206818	0.257193	-0.002957	0.251576	-0.00135422	0.707985	-0.00376032	0.000109487	-0.00193904	0.029953	0.00144511	0.0603387	-0.00100515	0.76502	-0.00236408	0.624502	-0.00705601	0.121496	0.0044128	0.207687	0.00102659	0.560003	0.0021132	0.249505	0.00244523	0.271117	7.21947e-05	0.988394	-0.00592358	0.0248543	0.00822511	0.300238	-0.00106148	0.748344	0.00661262	0.163231	-0.000942247	0.613611	-0.0063388	0.22911	0.000980482	0.604484	0.00115486	0.608532	-0.000119046	0.961221	-0.000282361	0.891	-0.000463759	0.859558	-0.00560025	0.121157	0.00349664	0.667989	-0.00490967	0.54795	0.00136243	0.653306	0.00487447	0.181829	-0.00423119	0.193111	0.00100022	0.0499022	0.000619707	0.369081	0.000750066	0.800738	-0.000437873	0.577669	-0.000861448	0.690679	0.00485449	0.097963	0.00182578	0.480665	-0.0128926	0.00064331	0.00136244	0.490832	-0.00060642	0.830525	-0.000822707	0.755167	-0.00408511	0.158556	-0.0053857	0.0831688	-0.000444366	0.811262	0.00202849	0.26261	0.00112565	0.155309	-0.00170017	0.320985	-0.00130341	0.341131	0.00478747	0.168816	0.00398573	0.428098	0.00336544	0.179354	0.00319231	0.04823	0.00112344	0.732442	-0.00244221	0.0406757	6.23948e-05	0.931288	-0.000666445	0.694519	-0.00163088	0.29307	-0.0018498	0.184398	0.000292492	0.832416	-0.00858975	0.116987	-0.00271712	0.043234	0.0004754	0.729492	0.000821768	0.656916	-0.000566777	0.586717	-0.00999214	6.09175e-06	-0.00143164	0.0432133	-0.00860734	0.0404037	0.0129495	2.05691e-08	-0.00818815	0.000514298	-0.00110474	0.00871979	0.000229636	0.886753	0.0008348	0.451388	0.00953355	0.000830743	-0.011611	0.0919078	-0.00300907	0.498892	-0.00540234	0.192322	-0.0005281	0.808568	-0.000563004	0.888762	0.00259627	0.18127	-0.00355082	0.107331	-0.00266592	0.0339901	-0.0020978	0.0538028	0.00292918	0.414315	-0.00285554	0.377862	-0.000191159	0.770483	0.000478943	0.90647	0.00396988	0.485385	-0.00201384	0.335019	-0.00630053	0.0388529	-0.000401881	0.891965	0.00813767	0.0222393	0.00289124	0.41937	-0.00215237	0.125522	-0.000256235	0.818207	0.00532916	0.0616538	0.00170478	0.694456	-0.000879024	0.837493	-0.00882215	0.0310309	0.000435116	0.842304	-0.00609196	0.182842	0.00391909	0.0226112	-0.0073656	0.32135	0.00919059	0.245507	-0.00859741	0.0136897	0.00483507	0.143963	-0.0126769	0.112412	0.00067581	0.943779	-0.00510941	0.493641	0.00150364	0.788098	-0.000400766	0.953694	-0.00183967	0.747987	0.00463165	0.0854455	-0.00687134	0.0805904	0.000366755	0.926119	0.000237647	0.985776	-0.00983509	0.0646341	0.00446329	0.405205	-0.0124921	0.0180306	-0.00600986	0.409344	-0.00116593	0.872506	-0.0114094	0.0802359	0.0019431	0.789263	-0.00759098	0.296982	0.00599691	0.407608	0.00468399	0.0548264	0.00740586	0.0434201	0.00375112	0.214361	-6.13878e-05	0.984383	0.000140581	0.956461	0.00338168	0.301286	-0.00059675	0.731992	0.00596702	0.291607	-0.00138974	0.803965	-0.00148418	0.382462	-0.000739331	0.574961	0.000657713	0.873226	-0.0014512	0.834194	-0.000183108	0.928332	-0.0020217	0.28621	-0.00619076	0.0196314	0.00173514	0.543983	0.00374299	0.164101	-0.00399029	0.166857	-0.000683009	0.823097	-0.00466817	0.149794	0.00324271	0.204731	-0.00253257	0.297856	0.000652466	0.806384	-0.00261633	0.240123	-8.02799e-05	0.973178	-0.00948358	0.0725683	-0.000495786	0.845175	-0.0106243	0.0157183	-0.00431784	0.144024	0.000505946	0.705406	-0.00192112	0.504364	-0.0114797	0.00289824	-0.00382067	0.316694	0.00284881	0.709965	0.00335144	0.380844	0.00195575	0.547381	-0.00319813	0.0394606	-0.00225707	0.55071	-0.00448617	0.262314	0.0239705	0.0300721	-0.000796841	0.55038	-0.00235348	0.0181851
rs79308294	0.0118234	0.462094	-0.0149873	0.0680178	0.00757912	0.415225	-0.00748323	0.134118	-0.00542491	0.227718	-0.00254096	0.571641	-0.0153945	0.000463607	0.00661913	0.135074	-0.00308014	0.479536	-0.00372182	0.471554	0.00128592	0.829794	-0.00301891	0.618724	-0.00535056	0.180281	0.010315	0.0214052	-0.00377914	0.263687	0.00662942	0.132054	0.000219351	0.933234	-0.00665311	0.0369691	-0.000303986	0.890065	-0.00334699	0.128676	-0.00208271	0.251122	0.00141551	0.807091	-0.00276219	0.0894569	-0.00327795	0.484981	-0.00626603	0.195257	-0.00132654	0.766714	-0.000531586	0.905039	-0.00596026	0.178435	0.00132593	0.765481	0.00464641	0.254541	-4.25917e-05	0.990228	-0.0066518	0.140415	0.00129324	0.740649	0.00119474	0.745765	-0.00345473	0.270057	-0.00183524	0.56227	0.0064583	0.180411	-0.00313461	0.463431	0.00514261	0.247575	-0.00260998	0.493922	0.00815457	0.068399	0.00334518	0.453927	0.00179499	0.483786	-0.00283497	0.521049	0.001301	0.624184	0.00468228	0.476123	0.00493121	0.350673	-0.00585667	0.263628	-0.0133322	0.00435464	-0.00022011	0.966692	0.00164972	0.754021	0.00310195	0.26988	0.000936378	0.782614	0.00789671	0.122013	-0.00202835	0.611894	0.000457021	0.918016	-0.00582569	0.00919966	-0.00270456	0.219077	-0.00394109	0.0538929	-0.00387629	0.0802227	-0.00299498	0.174001	-0.00102816	0.592414	-0.00238388	0.282286	-0.00361367	0.0355774	0.00508185	0.0243528	0.0135064	0.0287414	-0.000704049	0.705457	-0.0115256	0.0184824	-0.00128425	0.554198	-0.00137572	0.425472	0.00165006	0.41597	0.00272876	0.142086	-0.00475634	0.561415	0.00533636	0.116353	0.00264095	0.472827	0.000498379	0.923598	0.00287256	0.693309	-0.00058644	0.765365	-0.00098846	0.581917	0.00253219	0.102458	0.00429284	0.526387	-0.00751721	0.438755	0.00457992	0.617334	0.0201449	0.0043663	0.00566415	0.109403	0.000379135	0.918294	0.00027378	0.951047	0.0122144	0.22224	-0.00897723	0.091302	0.0284971	0.0743388	-0.000903726	0.892188	0.0148948	0.118429	0.00253791	0.498503	-0.000674344	0.949355	-0.000402275	0.915833	-0.00315186	0.487011	-0.000157948	0.974423	0.000101559	0.980463	-0.000668652	0.899049	0.00587484	0.418637	0.000466243	0.977268	0.00153232	0.925251	0.00407404	0.503852	0.0048628	0.507412	-0.0147976	0.0235569	0.000301403	0.768728	0.00173687	0.210352	0.000383693	0.948778	-0.0023936	0.13001	-0.00711482	0.102045	-0.00437424	0.458102	-0.00932573	0.0730464	0.00472105	0.534194	-0.00324687	0.413723	0.00865081	0.128608	-0.0137612	0.00945253	-0.00558331	0.337677	-0.00913388	0.143803	0.00436825	0.242851	0.00101612	0.780094	0.000288049	0.856336	-0.00663681	0.0539319	-0.0012864	0.641965	0.000188049	0.978541	0.00956002	0.344441	-0.00103313	0.83743	2.55799e-05	0.993715	0.00144264	0.827001	-0.00237268	0.322404	0.0014379	0.322819	0.00129313	0.70464	-0.00306773	0.325149	0.000627098	0.822861	-0.0032346	0.244437	-0.00238268	0.829033	-0.0055428	0.0413157	0.000242144	0.930575	-0.00596948	0.110165	0.00243507	0.248059	-0.00555845	0.213335	-0.00186212	0.193409	0.0126613	0.135929	0.017314	0.000205644	-0.00461113	0.332251	0.000914342	0.282758	-0.00369943	0.256342	0.000293859	0.89567	0.00276295	0.630097	-0.0252349	0.0687768	-0.0163349	0.0677533	-0.000883903	0.915415	-0.00391786	0.371195	-0.00761586	0.346462	-1.99073e-05	0.995954	0.00489581	0.271942	-0.00479503	0.0592186	-0.00645747	0.00345244	-0.00585653	0.420741	-0.00771234	0.240329	-0.000682351	0.606376	-0.00660613	0.42083	-0.00709735	0.535592	-0.00288131	0.496079	-0.0150943	0.0141395	0.00206214	0.729627	0.0161612	0.0240994	0.0108597	0.13186	0.00542249	0.0555819	-0.000661169	0.768646	0.0160606	0.00516163	0.00942708	0.281696	-0.00309447	0.720366	-0.0129223	0.117588	0.000425828	0.923116	0.00223468	0.808404	0.00256976	0.458926	-0.0151337	0.321066	0.018674	0.243446	-0.00636512	0.366121	0.00537711	0.421031	-0.0200067	0.214497	0.0242609	0.209667	0.00162891	0.913893	0.0175877	0.119346	-0.00516224	0.71098	0.00647586	0.575599	0.00687302	0.207015	-0.00298383	0.706952	-0.00379798	0.634296	0.0133589	0.611553	-0.0281174	0.00820624	0.0106187	0.321501	-0.0188816	0.0738048	-0.0122646	0.406961	0.0249486	0.0907765	-0.00595255	0.652846	-0.0026041	0.859996	-0.0134984	0.360596	0.0121099	0.409736	0.000600782	0.903316	0.00393536	0.59734	-0.00207818	0.734293	-0.00947184	0.13654	-0.00116244	0.823791	0.000504933	0.939298	-0.00237277	0.50188	0.0047173	0.680868	0.00888354	0.434261	-0.00143049	0.677994	-0.00251678	0.346265	-0.0157367	0.059722	0.000433629	0.975367	0.00844179	0.040245	-0.000199114	0.958557	0.000413354	0.938537	0.0109915	0.0577461	-0.00311737	0.567327	-0.00599802	0.305071	-0.00329802	0.594549	-0.00433976	0.508675	0.00644883	0.213116	-0.00457008	0.353739	0.00781006	0.147769	0.00491207	0.275211	0.00645952	0.180939	0.00356078	0.738723	0.0109416	0.0327852	0.010603	0.23291	-0.00304535	0.609307	0.00981178	0.000287209	0.00123872	0.831402	-0.0102908	0.185	0.00844515	0.271774	-0.00211992	0.891194	0.0102297	0.185383	0.00468123	0.476221	0.00307014	0.325416	-0.00372717	0.6255	-0.0117174	0.148804	0.0380034	0.0888723	-0.00245866	0.363046	-0.00117445	0.559995
rs1248808	-0.00665803	0.402171	-0.00799662	0.0500447	0.00356329	0.440724	0.00534143	0.0306608	-0.00853897	0.000124487	-0.00561316	0.0116018	-0.00710472	0.00109046	2.58087e-05	0.990603	0.000459158	0.831275	-0.00466474	0.0680259	0.00140879	0.634115	0.00233813	0.435674	-0.00185223	0.34799	-0.00540101	0.0148778	0.000638001	0.702851	0.00166004	0.445377	-0.00268917	0.0378554	-0.00302835	0.0549112	0.00190543	0.0797819	-0.00273745	0.011999	-0.001464	0.102917	0.0124853	1.3375e-05	-0.00097977	0.223393	-0.00449243	0.053037	-0.00204451	0.392842	-0.00479378	0.0301927	-0.00804777	0.000260997	-0.00303306	0.166328	-0.000496555	0.821402	0.00104734	0.603647	0.000880238	0.608884	0.00514519	0.0211445	0.000460282	0.811773	-0.0027176	0.135882	-0.00236316	0.127198	-0.00383165	0.014466	0.00320044	0.179767	0.00514611	0.0149565	0.00330988	0.132477	-0.0042108	0.0256659	0.00254704	0.249884	-0.00130774	0.553984	0.00230881	0.0686748	0.000687746	0.753002	-0.000471408	0.719707	0.00197784	0.542857	-0.00673182	0.00984685	-0.00182326	0.480924	-0.00341963	0.138652	6.11107e-06	0.998126	0.000716871	0.78275	-0.00115491	0.404967	0.000499201	0.766246	-0.00301448	0.232537	0.000801504	0.6852	-0.00234682	0.285222	-0.000598835	0.588492	-0.00035398	0.745101	-0.00159906	0.114037	0.000813417	0.458092	0.0022284	0.0409756	0.00167552	0.0777919	0.000204168	0.852312	9.20896e-05	0.913795	0.00103525	0.353862	0.00275502	0.367147	0.00138531	0.132829	-0.00083064	0.731906	-0.00481901	7.22068e-06	-0.000729344	0.393058	-0.000227889	0.820356	-0.00122403	0.185801	-0.00891618	0.0284365	-0.00120253	0.476871	-0.00206982	0.256803	-0.0029605	0.251005	-0.00136356	0.706057	-0.00376789	0.000106004	-0.00193961	0.0299019	0.00144491	0.0603675	-0.00101086	0.76372	-0.00236627	0.624177	-0.00707806	0.12033	0.0044128	0.207687	0.001022	0.561752	0.00210378	0.251615	0.00245019	0.270145	6.12549e-05	0.990153	-0.00592702	0.0247698	0.00821862	0.300618	-0.00107511	0.745222	0.00661674	0.162967	-0.000945734	0.612294	-0.00632658	0.230007	0.00097539	0.606356	0.00115421	0.608731	-0.000117113	0.96185	-0.000285148	0.88993	-0.000457947	0.861299	-0.00560711	0.120696	0.00349664	0.667989	-0.00490967	0.54795	0.00136231	0.65333	0.0048581	0.183294	-0.00422954	0.193278	0.000999723	0.0500135	0.000618532	0.369982	0.000747823	0.801318	-0.000438917	0.576757	-0.000867252	0.6887	0.00485968	0.0975991	0.00182218	0.481522	-0.0128879	0.000646127	0.00135849	0.492083	-0.000601959	0.831751	-0.000807572	0.759527	-0.00405979	0.161146	-0.00536543	0.0843308	-0.000448258	0.809638	0.0020268	0.263002	0.00112452	0.155717	-0.0017081	0.318727	-0.00129276	0.345078	0.00477174	0.170213	0.00391704	0.436095	0.00335742	0.180386	0.00318856	0.0484902	0.00113261	0.730338	-0.00244014	0.0408433	6.14919e-05	0.932279	-0.00067358	0.691411	-0.00163564	0.291655	-0.00185342	0.183534	0.00029206	0.832657	-0.00860896	0.116169	-0.00271696	0.0432415	0.000468072	0.733496	0.000802117	0.664605	-0.000578088	0.579263	-0.00999665	6.03022e-06	-0.00143342	0.0429491	-0.0085965	0.0406515	0.0129453	2.07733e-08	-0.00819874	0.000505648	-0.00110578	0.00865541	0.000222758	0.890121	0.000832575	0.452584	0.0095168	0.000848306	-0.0114723	0.0958396	-0.00302013	0.497308	-0.00539769	0.192704	-0.000527405	0.808812	-0.000569506	0.887484	0.00259011	0.182299	-0.0035577	0.106644	-0.00266432	0.0340937	-0.00209859	0.0537067	0.00294335	0.412052	-0.00286327	0.376563	-0.000195144	0.765832	0.000435719	0.914875	0.00396738	0.485641	-0.00202438	0.332489	-0.00626894	0.0398367	-0.000370949	0.900232	0.00811638	0.0225865	0.00288952	0.41963	-0.00212704	0.130024	-0.000268913	0.809377	0.00532773	0.0617203	0.00167044	0.700304	-0.000913767	0.831161	-0.00884084	0.0306731	0.000428991	0.844493	-0.0061136	0.181283	0.00392324	0.0224657	-0.00743469	0.316811	0.00936466	0.236652	-0.00864101	0.0132141	0.00488611	0.139757	-0.0126295	0.113739	0.000512611	0.957338	-0.00518159	0.487531	0.00139861	0.802572	-0.000386405	0.955349	-0.00185758	0.745604	0.00461754	0.0863934	-0.00693451	0.0778385	0.000364387	0.926593	0.000237647	0.985776	-0.00988192	0.063351	0.00442434	0.40928	-0.0124307	0.0185956	-0.00592569	0.415914	-0.00107836	0.882003	-0.0114092	0.0802255	0.00192029	0.79167	-0.00761698	0.295309	0.00599184	0.407984	0.00471434	0.053269	0.00736188	0.0446765	0.00376887	0.21219	-5.95051e-05	0.984861	0.00015141	0.95311	0.00339401	0.29952	-0.000592143	0.733976	0.00597333	0.291083	-0.00139586	0.803113	-0.0014593	0.390478	-0.000742716	0.573204	0.000653746	0.873982	-0.001463	0.832858	-0.000192027	0.92485	-0.00205302	0.2788	-0.0062153	0.0191497	0.00171791	0.547982	0.00373887	0.164559	-0.00398583	0.167324	-0.00065874	0.829281	-0.00469917	0.147101	0.00323122	0.206332	-0.00253224	0.29791	0.000628185	0.813449	-0.00259311	0.244309	-7.68493e-05	0.974323	-0.00950599	0.0718887	-0.00050771	0.841496	-0.0106513	0.0154531	-0.00430466	0.145249	0.00051523	0.700254	-0.00189432	0.51032	-0.0114979	0.00285307	-0.00384992	0.312988	0.00282702	0.712084	0.00338664	0.375849	0.00197637	0.543156	-0.00320211	0.0392129	-0.00227671	0.547236	-0.00450186	0.260641	0.0238185	0.0311277	-0.000795864	0.550857	-0.00235705	0.018008
rs1248807	0.00970607	0.504546	-0.00532602	0.484133	-0.00646661	0.453009	-0.00385044	0.399814	0.00460284	0.264146	0.0093001	0.023971	-0.0114449	0.00448504	-0.00331966	0.41317	0.0124082	0.00186729	-0.00556821	0.239187	0.0122645	0.0252169	0.0109304	0.0486985	0.00671344	0.0657687	-0.00778294	0.0580002	0.00440836	0.154449	-0.00382811	0.342066	-0.00898724	0.00017758	-0.00632708	0.0302688	0.00135665	0.499733	-0.00670978	0.000880025	-0.000616405	0.710658	0.00103819	0.84501	0.00075174	0.613924	0.000250774	0.953511	0.00312211	0.481164	-0.00254841	0.533583	0.00352373	0.387893	0.0236415	5.60778e-09	0.005152	0.205911	0.00848992	0.0230413	0.0052076	0.101974	-0.00611624	0.138756	-0.000907066	0.799862	-0.00434514	0.197723	-0.00412781	0.150073	-0.0108479	0.000184553	-0.0112947	0.0105354	-0.00263948	0.500283	0.0013181	0.746212	-0.00465397	0.182784	-0.000876112	0.830674	0.00288538	0.480512	-0.0005666	0.809262	0.0132716	0.00103418	-0.00337723	0.164972	-0.0117976	0.0498835	0.00398568	0.407409	-0.00461524	0.333418	0.000307474	0.942461	0.000607507	0.899315	-0.00431654	0.368043	-0.00133245	0.603203	-0.00488007	0.11645	-0.0126187	0.00692701	0.00613574	0.0937682	0.000207148	0.959358	0.000424858	0.8357	0.000743221	0.712354	-0.00449539	0.016418	0.00498106	0.0141191	-0.0026656	0.186846	0.0016312	0.353647	0.000666859	0.742458	7.69659e-05	0.961042	-0.000795936	0.70025	-0.0199065	0.00045673	-0.000597255	0.726311	-0.00305553	0.496267	-0.0016095	0.418186	0.000640508	0.685422	0.00186832	0.314569	-0.00169309	0.328533	0.0128737	0.0904264	0.000106343	0.973187	-0.00669075	0.0499396	-0.00191755	0.690936	-0.00256575	0.704172	0.0010392	0.56363	0.00113883	0.495852	-0.000174545	0.903423	-0.00330794	0.598803	0.0110397	0.222121	0.0128114	0.132477	-0.0116086	0.0749338	-0.00222822	0.499245	0.00415278	0.226746	-0.00311453	0.454109	-0.011587	0.211381	-0.00853012	0.0842368	-0.0137335	0.355613	-0.00944694	0.126877	-0.00318305	0.720102	-0.00329412	0.345696	-0.00804492	0.415792	0.0016794	0.635485	0.00141234	0.737916	-0.00678117	0.138958	-0.00642727	0.095796	0.00195168	0.691023	-0.00373373	0.580937	0.0200441	0.191335	0.00967854	0.529066	-0.0112721	0.0471652	-0.00374158	0.583998	0.00260375	0.668851	0.00152966	0.109202	-0.00145676	0.259418	-0.0158042	0.00451496	0.000594056	0.686442	-0.0023339	0.564631	0.00293504	0.593029	-0.00139273	0.773812	-0.00979826	0.165843	0.00135217	0.714871	-0.00229887	0.664726	-0.0080503	0.103133	-0.0114832	0.0342377	-0.00881631	0.129741	-0.00249802	0.473301	-0.000966639	0.775541	0.000671012	0.650821	-0.0052854	0.099369	-0.00812584	0.00136047	-0.00364663	0.575464	0.00514632	0.584796	0.00219225	0.640186	-0.00109294	0.717965	-0.00855327	0.16431	-0.00684544	0.00217654	-0.000931957	0.491383	-0.00502976	0.113268	-0.00137064	0.6368	-0.00244409	0.348796	-0.000802468	0.756485	-0.0128705	0.207049	-0.00442342	0.0755061	-0.00361967	0.155041	-0.00853326	0.0127435	-0.00045783	0.812448	-0.00272134	0.505644	-0.00141947	0.278743	-0.00374019	0.630315	0.00134079	0.75418	-0.00460122	0.293093	0.000100826	0.897224	-0.00520954	0.0808871	-0.00754887	0.000233838	0.00174297	0.743397	-0.00729212	0.571356	-0.000651517	0.937553	-0.00737136	0.340845	0.00345221	0.396384	0.0128197	0.0883481	0.00334544	0.352003	0.000114292	0.977655	-0.00533521	0.0218833	-0.00149092	0.457396	0.0037061	0.575656	0.0195491	0.00107033	-0.000601391	0.619961	0.00824489	0.275876	-0.00759507	0.472133	0.00302287	0.43533	-0.00484296	0.392361	0.00181958	0.7404	0.00631217	0.338532	-0.0013518	0.838541	0.00277922	0.286234	-0.00275899	0.182381	-0.00180886	0.733659	0.00435595	0.587422	0.00925185	0.242506	-0.00240317	0.750664	-0.00297385	0.462245	-0.00163678	0.846644	-0.000375039	0.906082	-0.00297006	0.827171	-0.00448461	0.758317	-0.00318112	0.620076	-0.000793026	0.896372	-0.00408556	0.781143	0.015786	0.371251	0.00180519	0.895639	-0.00262392	0.798773	-0.00408457	0.747554	-0.00232929	0.825069	0.000705823	0.887175	0.00747734	0.302644	0.00585321	0.42234	-0.0174012	0.476338	0.00462799	0.636918	0.00376266	0.703241	-0.0142361	0.143207	-0.00722735	0.596396	0.00704468	0.605131	0.0297144	0.0150996	0.0246663	0.0705005	0.017315	0.204424	0.00823569	0.544435	-0.00689506	0.127958	-0.000572112	0.932913	-0.00405637	0.469691	-0.0157794	0.0067287	-0.00865428	0.0703448	-0.00146568	0.809416	-0.00448715	0.16571	-0.0021288	0.840594	-0.0122959	0.23899	-0.00248075	0.43202	0.00118955	0.627363	-0.00183758	0.809887	-0.0227311	0.0783177	0.00356739	0.343751	0.00411837	0.240552	-0.00337548	0.491694	-0.000856574	0.871374	-0.00139457	0.779253	-0.00356537	0.504192	-0.00809555	0.15201	-0.00526979	0.379448	0.00564219	0.233001	0.00318216	0.479578	-0.00827454	0.0931581	0.00766767	0.0628243	0.00344674	0.435104	0.0230353	0.0185483	0.00200507	0.669706	0.0246302	0.00250637	0.00642897	0.238663	-0.0024549	0.321689	0.00193186	0.716776	0.0133413	0.0613201	-0.0150029	0.0334977	0.008881	0.526371	0.000961167	0.89183	-0.0117986	0.0498635	-0.00243324	0.402598	0.00644342	0.35599	0.00531561	0.473425	-0.011941	0.559369	-0.00192396	0.435708	-0.000524572	0.776353
rs1248806	0.0105343	0.221033	0.00783199	0.07812	-3.88151e-05	0.993846	-0.00130334	0.627626	0.00230802	0.339969	0.000570634	0.813314	0.000648532	0.783947	-0.000373653	0.875369	-0.00141403	0.546133	-0.00246635	0.374856	-0.00478019	0.137437	-0.00122667	0.706897	0.00424853	0.0477659	0.00388357	0.107258	-0.00221272	0.223655	-0.00019635	0.933825	8.57966e-05	0.951414	-0.00110621	0.518989	-6.61704e-05	0.955364	0.00148955	0.208628	0.00146027	0.134603	-0.00446626	0.152588	2.34861e-05	0.978617	0.00129177	0.60944	0.00249676	0.337799	0.00376393	0.117563	0.00146022	0.542315	0.000757783	0.750445	-0.0012315	0.606622	-0.00549064	0.0123083	-0.00181629	0.331574	-0.00305848	0.207515	-0.00529629	0.0117221	0.000599415	0.762241	-0.00178275	0.28988	0.00192023	0.25968	-0.00466771	0.071895	0.00497326	0.0305628	-0.00215945	0.366649	-0.00525257	0.010471	0.00507015	0.0351526	-0.00256012	0.28662	0.00271547	0.0488813	-0.0012622	0.595295	-0.000626075	0.661112	0.00151902	0.667304	-0.00147213	0.603599	-0.00565104	0.0444817	0.00708544	0.00476602	-0.00166518	0.556165	-0.00239939	0.395856	-0.00284073	0.0598159	0.00078207	0.668459	-0.00133535	0.626604	-0.00184678	0.390287	0.00250675	0.293743	-0.000318351	0.791366	0.000797589	0.500438	0.00197621	0.0724065	0.0011618	0.3295	-0.00145138	0.220827	0.00198414	0.0547234	0.0024753	0.0379097	0.0015652	0.0906101	-0.00143211	0.238401	-0.000966863	0.77148	0.00239534	0.0167977	0.00247393	0.347664	0.00129116	0.268819	-0.000808892	0.383628	0.00133211	0.222179	-0.00132683	0.186963	0.00144241	0.744392	-0.00122553	0.504924	0.000730696	0.712353	0.00422271	0.131618	-5.14524e-05	0.989542	0.00145423	0.168759	1.27673e-05	0.989512	0.000444302	0.594842	0.00240422	0.510255	-0.00770153	0.142506	-0.00198008	0.689413	-6.35513e-07	0.999867	0.000531962	0.781043	-0.00169755	0.394855	-0.00229899	0.342641	0.00137002	0.799871	0.00358117	0.213116	-0.00788851	0.362138	-0.00159986	0.65723	-0.00094944	0.854294	0.00324781	0.109377	-0.00303732	0.596996	-0.00028971	0.888017	-0.000253838	0.917728	-0.00353792	0.185027	0.00138426	0.536872	0.00151923	0.59481	-0.004351	0.268068	-0.017314	0.051855	-0.0200609	0.0247361	-0.00684073	0.038063	-0.00657433	0.0977218	0.0051465	0.145449	-0.000587829	0.289138	0.000814008	0.277748	0.00151673	0.638733	-0.00080992	0.343525	-3.99695e-05	0.986451	-0.00620384	0.051745	-5.17975e-05	0.985319	0.00503402	0.220344	-0.00459635	0.0325726	-0.00426328	0.166419	-0.000599751	0.834403	0.00270775	0.390064	-0.00058331	0.862978	-0.00187047	0.355222	4.68047e-05	0.981037	-0.00127511	0.138563	0.00162852	0.381845	-0.00118983	0.424131	-0.00361984	0.338632	-0.0048659	0.37367	0.00209115	0.44291	0.000290218	0.868829	-0.00560843	0.116465	0.0015085	0.244921	-0.000875555	0.265819	4.45662e-05	0.98073	-0.00010291	0.951345	-0.000948261	0.531422	-0.00229116	0.127426	0.00389645	0.513994	0.000230726	0.874555	-0.00212614	0.154879	0.00188677	0.348243	0.000506083	0.655329	-0.00585692	0.0147473	0.00120733	0.116852	0.00301254	0.509319	-0.0045888	0.0676412	0.00226056	0.377981	0.000825478	0.0714274	-0.000631665	0.718591	-0.00146224	0.225001	-0.00366717	0.237472	0.0143764	0.0550125	0.00323086	0.504611	0.00568801	0.206653	-0.0042809	0.0710705	-0.0053149	0.224963	-0.00140732	0.505079	0.000675554	0.778091	0.0019174	0.160729	-0.000545391	0.644395	0.00401951	0.30255	-0.00373065	0.289075	-0.00047216	0.507519	-0.00086364	0.845792	0.00986449	0.111508	-0.00276395	0.224939	0.00323806	0.328837	0.0010859	0.735846	-0.00194863	0.614853	-0.00200594	0.6066	0.000267905	0.860879	-0.00111543	0.357643	-0.0059534	0.0549086	-0.0047637	0.311691	-4.39822e-05	0.992456	0.00241256	0.58671	0.00242635	0.306183	0.000990726	0.841769	-0.00124608	0.503915	0.00156987	0.845402	-0.00711976	0.399774	-0.0021332	0.567063	0.00106095	0.764162	0.0262478	0.00205472	-0.0133022	0.19343	0.00807997	0.310457	-0.00198719	0.739691	0.00645223	0.381351	0.00763069	0.212341	-0.000605604	0.836237	0.00195808	0.64716	0.00221372	0.606899	-0.0221384	0.12395	0.00800521	0.165532	-0.00452276	0.436713	0.0116942	0.0412627	0.00301559	0.705066	0.0138557	0.0812887	0.00750608	0.292835	-0.00955935	0.229472	0.00321813	0.68587	-0.00492986	0.533541	-0.00659967	0.013195	-0.00133351	0.739376	-0.00721069	0.0288748	-0.00488902	0.153369	-0.00466172	0.097375	-0.00929039	0.00930925	-0.00319193	0.093327	0.00439382	0.478655	0.0069694	0.254689	-0.0025688	0.165902	-0.00215634	0.134227	0.00141852	0.752605	0.0108069	0.153885	-0.00308797	0.163023	-0.00162643	0.430122	-0.00107483	0.70942	0.000878979	0.77751	0.00195154	0.504848	0.00351625	0.262726	-0.000114042	0.972597	0.00797303	0.0237544	0.000563219	0.839546	-0.000619556	0.814902	-0.0012841	0.657423	-0.000644375	0.790148	0.00158643	0.541033	0.0017517	0.760424	-0.000866198	0.753427	-0.00173636	0.716614	0.00439628	0.171586	-0.00323044	0.0264054	-0.00261745	0.402722	0.000540747	0.897342	0.00277538	0.503529	0.00334191	0.687053	-0.00556444	0.178353	0.00151778	0.667558	-0.000262765	0.876335	0.00465004	0.255335	0.00126013	0.773039	-0.016888	0.159862	0.00141839	0.326951	-0.00178844	0.0997009
rs1248805	-0.0105081	0.209499	-0.00492402	0.252267	0.00185885	0.702729	0.00776658	0.00286552	-0.0078718	0.000792977	-0.00540534	0.0211255	-0.00379025	0.0983141	-0.00170769	0.459705	0.00139298	0.539723	-0.00415167	0.123295	0.00129869	0.677218	0.00307214	0.331233	-0.000662848	0.749995	-0.00885988	0.000150371	0.0017937	0.308905	-3.85034e-05	0.986598	-0.00296903	0.0296235	-0.00153121	0.357124	0.0022186	0.0529482	-0.00215234	0.0609229	-0.00104256	0.270503	0.0136327	6.4593e-06	-0.000314164	0.711072	-0.00413479	0.0911075	-0.000480173	0.848984	-0.00504379	0.0304975	-0.00890572	0.000126374	-0.0016878	0.464961	-0.000916816	0.692536	-0.000183347	0.931289	0.000907682	0.616669	0.00748221	0.00146867	0.000170373	0.93335	-0.00324501	0.0911132	-0.00150563	0.356517	-0.00377379	0.0223054	0.0016898	0.501567	0.00663269	0.00292684	0.00211957	0.360711	-0.00395112	0.0469929	0.000651873	0.779942	-0.00242463	0.297871	0.00211973	0.112777	0.00163244	0.478557	-0.000979155	0.479453	0.00108152	0.752238	-0.00874248	0.00146887	-0.000512558	0.850864	-0.000394348	0.871291	0.000143427	0.958297	0.000254486	0.926004	-0.00192089	0.188786	0.000210732	0.905208	-0.00547195	0.0398754	0.00132416	0.525041	-0.0027692	0.231532	0.000773162	0.507466	0.00030486	0.790518	-0.000765274	0.473055	0.0018761	0.104486	0.00317927	0.00566939	0.00217605	0.0297823	0.00094815	0.412014	0.00111571	0.213375	-0.000289866	0.805489	-0.000395112	0.902351	0.0017305	0.0748634	0.00214878	0.400458	-0.00501558	9.37645e-06	-0.000509676	0.57121	-0.000685705	0.5168	-0.00216977	0.0262763	-0.00874567	0.0417259	-0.00277602	0.119755	-0.00310556	0.107138	-0.00355263	0.192102	-0.00241893	0.526329	-0.00404539	7.88142e-05	-0.00186183	0.0482927	0.000946103	0.24421	-0.00217632	0.539963	-0.000714601	0.888516	-0.00897727	0.0619727	-0.000380576	0.918046	-0.000363811	0.844839	0.00240847	0.213642	0.00262449	0.263661	-0.00318536	0.543377	-0.00427499	0.125323	0.00132473	0.874557	-0.00106775	0.75995	0.00361376	0.470813	-0.00137985	0.483573	-0.00661401	0.235146	0.00133517	0.503915	0.00194473	0.414304	0.000177884	0.945177	-0.000150652	0.944882	-0.00032889	0.90545	-0.00772006	0.0429383	0.00342479	0.691201	-0.00591235	0.49407	0.000553171	0.862827	0.00402663	0.296041	-0.00104681	0.760328	0.00105123	0.0508833	0.000238887	0.742855	0.00101051	0.74738	0.000130463	0.87509	0.00120557	0.597742	0.00671338	0.0301497	0.00454638	0.0961519	-0.0157415	7.88807e-05	0.00239461	0.251337	-0.0031874	0.286541	0.0029733	0.28564	-0.00281052	0.358075	-0.00335147	0.307018	-0.00152241	0.438248	0.00221192	0.247074	0.00117433	0.160067	-0.000136079	0.940031	-0.00108927	0.450455	0.00521743	0.155403	0.00178992	0.736051	0.00401188	0.129368	0.00359341	0.0351592	0.000897733	0.795809	-0.00203987	0.105287	-0.000352122	0.644762	-0.00109223	0.541974	-0.00115121	0.481921	-0.0022558	0.125136	0.00133536	0.360093	-0.00909218	0.116154	-0.00152096	0.283002	0.000402362	0.781259	0.00246686	0.205931	-0.00130374	0.235432	-0.00966827	3.28594e-05	-0.00108218	0.14706	-0.0127831	0.00387625	0.00958446	8.22057e-05	-0.00777183	0.0017635	-0.001474	0.000897794	0.00124267	0.464684	0.000820857	0.482305	0.00972199	0.00123317	-0.00585465	0.420486	0.001625	0.729216	-0.00573964	0.188764	0.000221285	0.923326	0.0013598	0.748795	0.00306162	0.134723	-0.0054126	0.019857	-0.00147618	0.265334	-0.000671599	0.557977	0.00504244	0.182281	-0.000998045	0.769888	1.1404e-05	0.986825	0.00221028	0.606549	0.00665857	0.266354	-0.0014259	0.516724	-0.00290832	0.365814	-0.000674385	0.828856	0.00423567	0.258838	-2.85206e-05	0.993969	-0.00387582	0.00888475	-0.000149299	0.89891	0.00138542	0.645062	-0.000696273	0.879227	-0.000852946	0.850508	-0.00637029	0.1402	0.000475789	0.836748	-0.00721973	0.135194	0.00351739	0.0525998	-0.00409968	0.599956	0.00586621	0.481922	-0.00796123	0.030261	0.00400576	0.250583	-0.00906023	0.282044	-0.00587633	0.560895	-0.00627831	0.425052	-0.0032785	0.578101	0.00153168	0.833148	-0.0034305	0.569598	0.00312657	0.270568	-0.00691157	0.0958247	0.00153313	0.713327	-0.00344267	0.806899	-0.00280488	0.617701	0.00187741	0.740169	-0.00855996	0.124733	-0.0039304	0.609282	-0.00865022	0.259474	-0.0112786	0.101509	0.00349275	0.649126	-0.00444614	0.562884	0.00368311	0.63004	0.00484702	0.0593201	0.00733998	0.0573717	0.00481904	0.130061	0.00226962	0.492165	0.00030802	0.909609	0.00347425	0.313517	-1.97556e-05	0.991413	0.00543254	0.363628	-0.00450612	0.44577	-0.0012286	0.492526	-7.11237e-05	0.959164	0.00478631	0.270173	-0.00215397	0.768323	-0.0024449	0.254503	-0.00229353	0.251009	-0.00716448	0.010413	-0.00100707	0.738339	0.00529916	0.0616793	-0.00276458	0.363621	4.25082e-05	0.989468	-0.00418818	0.220311	0.00169641	0.529149	-0.00163416	0.524009	-0.00134114	0.632727	-0.00424697	0.0704315	-0.00180789	0.472593	-0.0119098	0.0324036	-0.00365101	0.172752	-0.0150054	0.00121077	-0.0040137	0.197988	-0.00208632	0.139142	-0.00261091	0.389286	-0.0101733	0.0123237	-0.00663971	0.0989349	0.00383318	0.634823	0.00117507	0.77099	0.00108018	0.752535	-0.00433453	0.00818371	-0.00217973	0.585143	-0.00179393	0.67037	0.0166093	0.153879	-0.000200365	0.886826	-0.00226557	0.0308705
rs1248804	-0.0105451	0.207926	-0.00488811	0.255774	0.00184268	0.705212	0.00775216	0.00292011	-0.00792489	0.000731287	-0.00542926	0.0205716	-0.00383847	0.0941346	-0.00171158	0.458722	0.00132015	0.561159	-0.00413038	0.12526	0.00129697	0.677646	0.00302782	0.338299	-0.00065898	0.751426	-0.00884438	0.000154628	0.00179788	0.307819	-4.23259e-05	0.985269	-0.00298759	0.0286328	-0.00153654	0.355491	0.00222386	0.0524088	-0.00215511	0.0606119	-0.00106211	0.261658	0.0137032	5.79469e-06	-0.000300293	0.723313	-0.00411314	0.0928397	-0.000487116	0.84684	-0.00501813	0.031366	-0.00889753	0.000128365	-0.00165077	0.474847	-0.000870852	0.707243	-0.000128239	0.951915	0.000929871	0.608111	0.00746699	0.00150315	0.000165428	0.935286	-0.00325557	0.0900909	-0.00150147	0.357886	-0.00372522	0.0241003	0.00173172	0.491049	0.00662891	0.0029454	0.00213167	0.358015	-0.00393531	0.0479001	0.000671613	0.773476	-0.00243309	0.296228	0.00211721	0.113234	0.00163091	0.479007	-0.000973586	0.481992	0.00099399	0.771727	-0.00872424	0.00150399	-0.000464989	0.864573	-0.000442998	0.855587	8.97788e-05	0.97389	0.000294457	0.914429	-0.00188599	0.196964	0.000206669	0.907034	-0.0054623	0.0402413	0.00129379	0.534624	-0.00283334	0.220939	0.000748209	0.521297	0.000270397	0.813751	-0.000800258	0.453101	0.00186717	0.106173	0.00315147	0.00610861	0.00216108	0.0309365	0.000947597	0.412326	0.00109908	0.22031	-0.000297606	0.80042	-0.000364467	0.909898	0.00171894	0.0768515	0.0020799	0.415759	-0.00504214	8.42169e-06	-0.000545811	0.544269	-0.000683524	0.518169	-0.00216246	0.0267912	-0.00873911	0.0418905	-0.00279115	0.11777	-0.0031345	0.103933	-0.0035994	0.186349	-0.00240081	0.529463	-0.00406775	7.20332e-05	-0.00186465	0.047966	0.000947591	0.243506	-0.00220558	0.534561	-0.000756488	0.882034	-0.00901355	0.0609397	-0.00044535	0.904167	-0.000365037	0.844331	0.00239084	0.21703	0.00263079	0.262557	-0.00311451	0.552411	-0.00428059	0.124859	0.00133	0.874071	-0.00105556	0.762626	0.00360585	0.471817	-0.00138779	0.481083	-0.0065819	0.237463	0.00132442	0.507379	0.00192427	0.419268	0.000152839	0.95289	-9.08358e-05	0.966751	-0.000336195	0.903368	-0.00774773	0.0422081	0.00333985	0.698508	-0.00597952	0.489218	0.000504189	0.874875	0.00405058	0.293203	-0.00103658	0.762611	0.00105381	0.0503289	0.00024262	0.738994	0.0010013	0.749616	0.000136753	0.869128	0.00123668	0.58834	0.00673047	0.0297407	0.00455948	0.0952143	-0.0157551	7.7829e-05	0.00238919	0.252436	-0.00320017	0.284639	0.00295716	0.288288	-0.00284794	0.351735	-0.00340568	0.299284	-0.00154113	0.432661	0.0021907	0.251662	0.00114072	0.172391	-0.000124387	0.945178	-0.00110612	0.443517	0.0052411	0.153559	0.00182741	0.73075	0.00400533	0.130015	0.00360405	0.0346306	0.00090403	0.794418	-0.00206195	0.10159	-0.00035401	0.643006	-0.0010921	0.542044	-0.00114253	0.485255	-0.00224379	0.127177	0.00131506	0.367466	-0.0091076	0.115569	-0.00153616	0.278256	0.000345869	0.81136	0.00242406	0.213944	-0.00131513	0.231403	-0.00966107	3.3356e-05	-0.00109533	0.142243	-0.0127113	0.00408404	0.00962812	7.63711e-05	-0.00776818	0.00177345	-0.00147528	0.000889331	0.00122032	0.472788	0.000824213	0.480553	0.00978377	0.00114817	-0.00585193	0.420763	0.00160037	0.733177	-0.00581305	0.183186	0.000220136	0.923727	0.00133918	0.752494	0.00303053	0.138761	-0.0054016	0.0201195	-0.00146505	0.268994	-0.000656654	0.566799	0.00497515	0.188214	-0.000966811	0.77691	1.03899e-05	0.987998	0.00224728	0.600572	0.00675816	0.259313	-0.00143145	0.51513	-0.00293208	0.361957	-0.000625945	0.840993	0.0043621	0.244918	5.98999e-06	0.998733	-0.00387963	0.00882458	-0.000154863	0.895174	0.0014218	0.636441	-0.000722763	0.874684	-0.000818007	0.856581	-0.00643648	0.136174	0.000543234	0.814026	-0.00720584	0.135995	0.00350195	0.0536752	-0.00419023	0.591971	0.00593034	0.477203	-0.0079231	0.0310836	0.00401406	0.249664	-0.00921587	0.27392	-0.00570672	0.572308	-0.00632065	0.421995	-0.00332792	0.572433	0.00169846	0.815316	-0.0033046	0.583896	0.0030838	0.277218	-0.0068569	0.0985077	0.00158199	0.704637	-0.00344511	0.806806	-0.00275324	0.624226	0.0018504	0.743801	-0.00856495	0.124554	-0.00406895	0.596754	-0.0085989	0.262349	-0.0113014	0.100847	0.00344646	0.653496	-0.00436624	0.569953	0.00370887	0.627674	0.00477253	0.0633596	0.00728709	0.0592191	0.00473619	0.136831	0.00222649	0.500468	0.000232245	0.931789	0.00343135	0.319574	5.12441e-06	0.997773	0.00547576	0.35984	-0.00451033	0.445358	-0.00124043	0.488412	-7.42012e-05	0.957402	0.00480784	0.268073	-0.00214979	0.768771	-0.00242403	0.258618	-0.002253	0.259519	-0.00708246	0.0113319	-0.000976152	0.746117	0.00535173	0.0591691	-0.00285339	0.348464	6.24808e-05	0.984521	-0.00424228	0.214456	0.00167832	0.533595	-0.00164804	0.520536	-0.00130869	0.641011	-0.00428556	0.0679389	-0.00183208	0.466728	-0.0118158	0.0338094	-0.00368098	0.169291	-0.0149995	0.00121736	-0.00404034	0.195071	-0.00209285	0.137943	-0.00249195	0.411294	-0.0102295	0.0118584	-0.00664074	0.0989107	0.00369675	0.646939	0.00117268	0.77147	0.000992648	0.772026	-0.00433275	0.00821335	-0.00218162	0.584866	-0.0018295	0.664265	0.016863	0.147722	-0.000221443	0.875026	-0.00226031	0.0312719
rs1248803	-0.0105451	0.207926	-0.00488811	0.255774	0.00184268	0.705212	0.00775324	0.00291613	-0.00791803	0.000739094	-0.00541888	0.0208148	-0.0038382	0.0941581	-0.00171282	0.458395	0.00131975	0.561278	-0.00413111	0.125194	0.00129583	0.677912	0.00303256	0.337542	-0.000658154	0.751728	-0.00884426	0.000154659	0.0017959	0.308352	-4.36169e-05	0.98482	-0.00298613	0.0287109	-0.00153595	0.355676	0.00222246	0.0525578	-0.00215324	0.0608359	-0.00106282	0.261342	0.0137071	5.75997e-06	-0.000298272	0.7251	-0.00411244	0.0928953	-0.000486243	0.847111	-0.00501491	0.0314749	-0.00889218	0.00012957	-0.00164625	0.476057	-0.000859707	0.71082	-0.000124818	0.953196	0.000930667	0.607804	0.00746913	0.00149845	0.000167063	0.934647	-0.00325412	0.0902344	-0.00150143	0.3579	-0.00372582	0.0240774	0.00173197	0.490988	0.00662672	0.00295484	0.00213531	0.357195	-0.003935	0.0479179	0.000671999	0.773349	-0.00243321	0.296204	0.00211931	0.112878	0.00163458	0.478017	-0.000972954	0.482276	0.000994254	0.771668	-0.00872556	0.00150148	-0.000464929	0.86459	-0.000442859	0.855631	9.11187e-05	0.973501	0.000294299	0.914474	-0.00188599	0.196964	0.000206669	0.907034	-0.0054623	0.0402413	0.00129778	0.533365	-0.00283032	0.221431	0.000749369	0.520651	0.000270397	0.813751	-0.000801379	0.452468	0.00186717	0.106173	0.00315147	0.00610861	0.00216053	0.0309795	0.000946444	0.412895	0.00109908	0.22031	-0.000297606	0.80042	-0.000374108	0.907525	0.00171829	0.0769629	0.0020799	0.415759	-0.00504392	8.36022e-06	-0.000545811	0.544269	-0.000683524	0.518169	-0.00216246	0.0267912	-0.00873911	0.0418905	-0.00279115	0.11777	-0.0031345	0.103933	-0.0035994	0.186349	-0.00240081	0.529463	-0.00406669	7.23438e-05	-0.00186465	0.047966	0.000947591	0.243506	-0.00220558	0.534561	-0.000756488	0.882034	-0.00901355	0.0609397	-0.00044535	0.904167	-0.000365037	0.844331	0.00239084	0.21703	0.00263079	0.262557	-0.00311451	0.552411	-0.00428059	0.124859	0.00133	0.874071	-0.00105556	0.762626	0.00360585	0.471817	-0.00138779	0.481083	-0.0065819	0.237463	0.00132442	0.507379	0.00192427	0.419268	0.000152839	0.95289	-9.08358e-05	0.966751	-0.000336195	0.903368	-0.00774773	0.0422081	0.00333985	0.698508	-0.00597952	0.489218	0.000504189	0.874875	0.00405058	0.293203	-0.00103658	0.762611	0.00105381	0.0503289	0.00024262	0.738994	0.0010013	0.749616	0.000136753	0.869128	0.00123668	0.58834	0.00673047	0.0297407	0.00455948	0.0952143	-0.0157551	7.7829e-05	0.00238919	0.252436	-0.00320017	0.284639	0.00295716	0.288288	-0.00284794	0.351735	-0.00340568	0.299284	-0.00154113	0.432661	0.0021907	0.251662	0.00114072	0.172391	-0.000124387	0.945178	-0.00110726	0.443046	0.0052411	0.153559	0.00182741	0.73075	0.00400533	0.130015	0.00360405	0.0346306	0.00090403	0.794418	-0.00206195	0.10159	-0.00035401	0.643006	-0.0010921	0.542044	-0.00114253	0.485255	-0.00224379	0.127177	0.00131506	0.367466	-0.0091076	0.115569	-0.00153505	0.278602	0.000344571	0.812054	0.00242429	0.213901	-0.00131575	0.231183	-0.00965881	3.34971e-05	-0.00109568	0.142115	-0.0127113	0.00408404	0.00962976	7.61552e-05	-0.00777109	0.0017664	-0.00147555	0.000887355	0.00121986	0.472957	0.000825853	0.47968	0.00978377	0.00114817	-0.00585193	0.420763	0.00160037	0.733177	-0.00581305	0.183186	0.000220136	0.923727	0.00133918	0.752494	0.00303005	0.138823	-0.00540239	0.0201012	-0.00146544	0.268866	-0.000656654	0.566799	0.00498546	0.1873	-0.000963976	0.777547	1.01821e-05	0.988238	0.00225594	0.599169	0.00676794	0.258624	-0.00143145	0.51513	-0.00293208	0.361957	-0.000625945	0.840993	0.0043621	0.244918	5.98999e-06	0.998733	-0.00387963	0.00882458	-0.000154863	0.895174	0.0014218	0.636441	-0.000722763	0.874684	-0.000818007	0.856581	-0.00643648	0.136174	0.000543234	0.814026	-0.00720584	0.135995	0.00350195	0.0536752	-0.0041902	0.591972	0.00593034	0.477203	-0.0079231	0.0310836	0.00401406	0.249664	-0.00921587	0.27392	-0.00570672	0.572308	-0.00632065	0.421995	-0.00332792	0.572433	0.00169846	0.815316	-0.0033046	0.583896	0.0030838	0.277218	-0.0068569	0.0985077	0.00158199	0.704637	-0.00344511	0.806806	-0.00275324	0.624226	0.0018504	0.743801	-0.00856495	0.124554	-0.00406895	0.596754	-0.0085989	0.262349	-0.0113014	0.100847	0.00344646	0.653496	-0.00436624	0.569953	0.00370887	0.627674	0.00477366	0.0632969	0.00728781	0.0591936	0.00473619	0.136831	0.00222871	0.500041	0.00023441	0.931154	0.00343007	0.319755	1.99796e-06	0.999132	0.00547576	0.35984	-0.00451033	0.445358	-0.00124274	0.487602	-7.42012e-05	0.957402	0.00485339	0.263565	-0.00214979	0.768771	-0.00242027	0.259357	-0.00225176	0.259782	-0.00708359	0.0113188	-0.00097774	0.745718	0.00535285	0.0591161	-0.00285993	0.347361	6.299e-05	0.984395	-0.00423859	0.214855	0.00168388	0.53224	-0.00164608	0.521031	-0.00130869	0.641011	-0.00428458	0.0680019	-0.00183351	0.466379	-0.0118197	0.0337502	-0.00368145	0.169236	-0.0150031	0.00121404	-0.00404061	0.195041	-0.00209389	0.137746	-0.00249286	0.411122	-0.0102334	0.0118256	-0.00663839	0.0990301	0.00369675	0.646939	0.00117268	0.77147	0.000992912	0.771967	-0.00433275	0.00821335	-0.00218162	0.584866	-0.00182899	0.664352	0.0168658	0.147654	-0.000221443	0.875026	-0.00226127	0.0312001
rs1248802	-0.00666268	0.401846	-0.00795736	0.0511821	0.00354307	0.443325	0.00535907	0.0301173	-0.00854693	0.000122727	-0.00559163	0.0119271	-0.00712822	0.00104987	5.66211e-05	0.979387	0.000482301	0.822911	-0.0046495	0.0689363	0.00140208	0.635739	0.00231139	0.44095	-0.00185372	0.347614	-0.0054515	0.0139696	0.000638652	0.702569	0.00163198	0.453117	-0.00269324	0.0375705	-0.00303115	0.0546929	0.001901	0.0804927	-0.00274996	0.0116161	-0.00146208	0.103376	0.0125098	1.28671e-05	-0.000976717	0.224846	-0.00449719	0.0527899	-0.00205	0.391583	-0.00478776	0.0304038	-0.00804074	0.000264318	-0.00301391	0.16903	-0.00052337	0.811938	0.00105914	0.599584	0.000884019	0.607355	0.00514135	0.0212441	0.000458138	0.812638	-0.00272464	0.13488	-0.00237829	0.12479	-0.0038379	0.0143091	0.00321733	0.17749	0.0051642	0.0146092	0.00330036	0.133604	-0.00421006	0.0256954	0.00254862	0.249602	-0.00131645	0.551357	0.00231085	0.0684371	0.000676364	0.756965	-0.000457732	0.727516	0.00200128	0.538097	-0.00670446	0.0101526	-0.00182748	0.479924	-0.00346228	0.133808	7.63472e-05	0.976597	0.000751276	0.772611	-0.00113297	0.41396	0.000485835	0.772336	-0.00298101	0.237774	0.000754941	0.702596	-0.0023386	0.286925	-0.000595514	0.590569	-0.000340153	0.754737	-0.00159341	0.115332	0.0008323	0.447734	0.00223774	0.0401412	0.00167958	0.0770809	0.000205793	0.851154	8.36322e-05	0.921687	0.00104621	0.348803	0.00274699	0.368553	0.0013929	0.130726	-0.000820974	0.734913	-0.00483186	6.82935e-06	-0.000725337	0.395675	-0.000227683	0.820519	-0.00121995	0.187284	-0.00889074	0.0288961	-0.00119439	0.479869	-0.00209724	0.250566	-0.00297914	0.248043	-0.00134467	0.709951	-0.00378117	0.000100252	-0.00195601	0.0285473	0.00144587	0.0602016	-0.000992378	0.76792	-0.00238221	0.621852	-0.00705491	0.121557	0.00437266	0.211873	0.00102024	0.562435	0.00212415	0.247066	0.00243793	0.272559	2.09276e-05	0.996636	-0.0059353	0.0245719	0.00816621	0.303719	-0.00109506	0.740667	0.00657693	0.16552	-0.0009389	0.614875	-0.0063051	0.231601	0.000981781	0.604008	0.00113967	0.613259	-0.000117741	0.961646	-0.000275477	0.893643	-0.00046603	0.858879	-0.00564081	0.118489	0.00346513	0.670822	-0.00485181	0.552698	0.00134576	0.657277	0.00481488	0.187233	-0.00423507	0.192708	0.000981106	0.054442	0.000600608	0.384025	0.00074173	0.802908	-0.000455693	0.562288	-0.000891058	0.680627	0.00479983	0.101805	0.00176154	0.496242	-0.0128236	0.000687859	0.00132817	0.501807	-0.000557693	0.843962	-0.000807359	0.759594	-0.00409397	0.157659	-0.00539065	0.0828893	-0.000441736	0.81236	0.00202991	0.26228	0.00112774	0.154546	-0.00170963	0.318304	-0.00131232	0.337841	0.0047041	0.176361	0.00396315	0.430724	0.00329443	0.188711	0.00311526	0.0538994	0.00117459	0.720761	-0.00245859	0.0393483	6.34646e-05	0.930114	-0.000667638	0.694003	-0.00165723	0.285344	-0.0018643	0.180986	0.000282639	0.837983	-0.00862387	0.115545	-0.00273829	0.0416306	0.000436527	0.750845	0.00076809	0.678021	-0.000569358	0.585014	-0.00996828	6.41062e-06	-0.00143147	0.0432378	-0.00858773	0.0408612	0.0129309	2.1541e-08	-0.00819483	0.000508841	-0.00111143	0.00832117	0.000216827	0.893031	0.000848891	0.443786	0.00950553	0.000860781	-0.0115014	0.0949967	-0.00304139	0.494299	-0.00539461	0.192959	-0.00052387	0.810075	-0.000585825	0.884286	0.00259643	0.181244	-0.0035748	0.104979	-0.00265052	0.0350367	-0.00212783	0.0504593	0.00290599	0.418018	-0.00285907	0.37727	-0.000192584	0.768822	0.000455767	0.910977	0.003955	0.487017	-0.0020306	0.331025	-0.00623135	0.0410467	-0.000402599	0.891774	0.00814539	0.022113	0.002915	0.415559	-0.00215144	0.125689	-0.000261163	0.814775	0.00534514	0.0608831	0.00168924	0.697097	-0.000944673	0.825541	-0.00888825	0.0297891	0.00040456	0.853245	-0.00611394	0.18126	0.00392443	0.0224244	-0.00736624	0.321331	0.00942634	0.233632	-0.00861195	0.0135364	0.00483968	0.143604	-0.0127888	0.109296	0.000634104	0.947246	-0.00527127	0.480082	0.00152202	0.785582	-0.000559934	0.935337	-0.00188614	0.741858	0.00462467	0.0859207	-0.00691307	0.078766	0.000397464	0.919952	0.000234619	0.98596	-0.00984932	0.0642489	0.00435015	0.417217	-0.0125707	0.0173194	-0.00592569	0.415914	-0.00107836	0.882003	-0.0114092	0.0802255	0.00192029	0.79167	-0.00761698	0.295309	0.00599184	0.407984	0.00473674	0.0521517	0.00739195	0.043818	0.0037871	0.209997	-8.28153e-06	0.997893	0.000145328	0.954992	0.00337844	0.301753	-0.000585851	0.736703	0.00590215	0.296883	-0.00139586	0.803113	-0.00145859	0.39072	-0.000751872	0.568494	0.00069	0.867061	-0.00146892	0.832192	-0.000167351	0.934485	-0.00204837	0.279901	-0.00622807	0.0189064	0.00169034	0.554435	0.00372101	0.166594	-0.0040033	0.16548	-0.000611039	0.841478	-0.00473678	0.143903	0.00319922	0.210875	-0.00254856	0.294822	0.000638467	0.81046	-0.00259031	0.244831	-9.05398e-05	0.969752	-0.00957535	0.0698433	-0.00051746	0.838497	-0.0106436	0.0155295	-0.00436339	0.139848	0.000527555	0.69345	-0.00189396	0.51041	-0.0114972	0.00285536	-0.0037985	0.319506	0.00286238	0.708648	0.00341077	0.372468	0.0019998	0.538394	-0.00322642	0.0377511	-0.00232135	0.539418	-0.00443348	0.267966	0.0239677	0.0300904	-0.000796285	0.550656	-0.0023666	0.0175496
rs12493402	0.00505405	0.784326	-0.00646911	0.501317	-0.0126914	0.244071	-0.00473697	0.412136	0.0102151	0.0493658	0.0105033	0.0429879	-0.00714058	0.160157	-0.00170917	0.738734	0.00700625	0.164178	0.00529702	0.375113	0.0156919	0.0233223	0.0123206	0.0783482	0.0136965	0.00294473	0.00639597	0.217331	-9.22165e-05	0.981178	-0.00232932	0.646864	-0.0100911	0.000858311	0.00157373	0.669546	-1.21949e-05	0.996168	0.00351248	0.167841	0.00510646	0.0149565	-0.0243743	0.000286284	0.00476443	0.0114956	0.0129479	0.0173348	0.00838052	0.134791	0.00549574	0.287763	0.0133989	0.00927027	0.00689263	0.178344	0.00452452	0.378768	0.00395521	0.401575	0.000266053	0.947244	-0.00624732	0.230979	0.00324333	0.472705	0.00647719	0.128299	0.00173553	0.631744	0.00194221	0.595786	-0.0058162	0.296992	0.000854679	0.862702	-0.00334165	0.515831	-0.00388542	0.378423	-0.00177906	0.730953	-0.00453646	0.379795	-0.00352016	0.235024	0.0060796	0.233796	-0.00153394	0.617338	-0.0171672	0.0238379	0.0056614	0.351364	0.00761526	0.206199	0.00609262	0.257332	-0.00172915	0.775443	-0.00183028	0.762413	-0.000441198	0.892042	-0.000842877	0.829956	-0.000876507	0.88206	0.00259725	0.574119	-0.00133159	0.795254	0.00532294	0.0396846	0.00542369	0.0330503	0.00100422	0.670911	0.00142951	0.576463	0.00235674	0.354902	0.000518343	0.815387	-0.00104506	0.683359	0.00229405	0.24894	-0.000312756	0.904652	0.000910042	0.899126	0.00142831	0.507527	0.00835951	0.13944	0.00811138	0.00123579	0.000965065	0.628739	0.00281628	0.229814	0.00132945	0.540362	-0.00992246	0.298733	0.00692688	0.0808618	0.0133696	0.00182885	0.0146648	0.0155568	0.0219554	0.00977303	0.00549377	0.0155463	0.000850644	0.684934	-0.00135585	0.45341	0.0232627	0.00325761	0.013996	0.21677	0.00201333	0.850682	-0.00115774	0.888586	-0.000274779	0.94701	-0.000163602	0.969677	-0.00761993	0.144323	-0.00900765	0.440955	0.00840274	0.176594	-0.0109115	0.559698	0.00453404	0.560513	0.00322615	0.77276	0.00487804	0.265233	0.0108644	0.382455	-0.0025351	0.568073	-0.00367564	0.489206	-0.00299614	0.603486	-0.00205951	0.671224	-0.00126945	0.836943	0.00858094	0.311572	0.0222009	0.247101	-0.00298963	0.876516	0.00434635	0.541409	-0.0048277	0.573112	0.007069	0.354301	-0.000313201	0.793537	-0.0031607	0.0508227	0.00441734	0.526442	0.000675123	0.714576	0.00210209	0.679112	-0.00505914	0.462469	-0.0084224	0.165927	-0.00340598	0.700865	-0.00548335	0.237234	-0.0141455	0.0334379	-0.0039568	0.522847	0.00308177	0.650459	0.00362604	0.619162	-0.00189394	0.664659	0.00266666	0.530711	0.000430929	0.81668	0.00671236	0.0952833	0.00156124	0.625346	-0.012464	0.126914	-0.00997715	0.398087	0.000281572	0.961834	0.00368272	0.331765	-0.000678529	0.929909	0.00364794	0.192663	-0.00247974	0.144261	0.000436484	0.912735	-0.00122104	0.737341	-8.04568e-05	0.980374	-0.00690776	0.0332531	0.00620919	0.629616	0.00381206	0.224895	0.00227771	0.478164	-0.00479602	0.267156	-0.000694852	0.775704	-0.00315086	0.541727	0.00261471	0.114172	-0.00204621	0.834802	-0.0233144	1.53677e-05	0.0199474	0.000296986	0.000128545	0.896106	-0.00291603	0.43904	-0.00884959	0.000636783	-0.00846496	0.206425	0.010733	0.505271	-0.00416375	0.690166	0.000263901	0.978386	0.00147293	0.773354	-0.00636957	0.500226	-0.00237082	0.601486	0.0112557	0.0289654	0.000605591	0.836733	0.000251861	0.920614	0.00600458	0.471865	-0.00457094	0.543853	-0.00189357	0.216368	-0.00503185	0.601307	0.0185221	0.16789	0.011957	0.0144599	-0.00967354	0.176118	0.00655316	0.345518	0.00288921	0.729121	0.00457212	0.585902	0.0106891	0.00120108	0.00247589	0.344191	-0.0239024	0.000348177	-0.0140123	0.164403	-0.00225471	0.8209	0.000674214	0.943444	0.00121252	0.811374	0.0168812	0.111618	-0.000902841	0.820857	0.0113385	0.509919	-0.0182387	0.312596	0.00236592	0.766444	-0.00035035	0.963027	-0.0173864	0.339268	0.0403997	0.0641954	0.00420324	0.80463	0.0130726	0.306225	-0.0124229	0.430369	0.0131257	0.315623	-0.00972859	0.121841	0.00712877	0.438533	-0.00219819	0.812301	0.01074	0.730634	0.0281773	0.021976	-0.0197555	0.11075	0.0419496	0.000591411	-0.0187268	0.284426	0.00364253	0.834846	0.00400936	0.79797	0.0194985	0.263893	-0.0230998	0.186156	0.0383353	0.0274742	-0.00539416	0.348666	-0.0107904	0.212929	-0.00185908	0.794412	-0.0101009	0.172255	-0.00808553	0.183525	-0.00587788	0.446474	-0.00732235	0.0750179	0.00607994	0.652339	0.0121931	0.358293	-0.00648113	0.106067	-0.00691332	0.0262583	-0.00838095	0.387084	-0.0066668	0.686169	-0.00448507	0.345932	0.00376882	0.395109	-0.00178053	0.774024	-0.00225296	0.73557	-0.00399776	0.523811	-0.00933198	0.165534	0.00832111	0.243567	0.00613988	0.416742	-0.00603602	0.311545	0.00478366	0.399313	0.00238709	0.700622	0.00141842	0.785167	0.00366845	0.510322	0.0145203	0.2397	0.00341427	0.563825	0.0265315	0.00990029	0.00153201	0.82416	0.00317324	0.310261	-0.0030415	0.651061	0.000786746	0.930556	0.0146101	0.102008	0.000807212	0.963832	-0.0176395	0.0459251	-0.0171681	0.0238301	0.00244525	0.502276	-0.0054237	0.535041	0.0112504	0.231559	-0.0246984	0.339085	0.000228076	0.940949	0.00857034	0.000256737
rs62251966	-0.00669098	0.399851	-0.00796728	0.0508989	0.00354415	0.443197	0.00535814	0.0301499	-0.00855434	0.000121122	-0.00558748	0.0119926	-0.0071207	0.0010631	6.94231e-05	0.974728	0.000460041	0.830963	-0.00464119	0.0694391	0.00139687	0.637003	0.00231489	0.44027	-0.00188538	0.339456	-0.00543571	0.0142512	0.000626478	0.707983	0.00163362	0.452671	-0.00269339	0.0375645	-0.00303476	0.0544109	0.00189554	0.081372	-0.00273913	0.0119509	-0.00146404	0.102925	0.0125191	1.2684e-05	-0.000983637	0.221588	-0.00450687	0.052287	-0.00204772	0.392119	-0.00479106	0.0302936	-0.00803129	0.000268858	-0.00303146	0.166573	-0.000502756	0.819219	0.00103536	0.607811	0.000869713	0.61319	0.00512045	0.0217791	0.000457768	0.812791	-0.00271341	0.136504	-0.00237042	0.126052	-0.00384855	0.0140436	0.0032544	0.172558	0.00516053	0.014682	0.00331274	0.132162	-0.00421733	0.0254448	0.0025373	0.251722	-0.00132331	0.549294	0.00229793	0.0700033	0.000674172	0.757734	-0.000449347	0.73232	0.00199047	0.540302	-0.00668311	0.0103966	-0.00181532	0.482858	-0.0034873	0.131029	8.15089e-05	0.975016	0.000759808	0.770105	-0.00111917	0.419677	0.000462821	0.782847	-0.00296611	0.240138	0.000771913	0.696247	-0.00234663	0.285284	-0.000600049	0.587753	-0.000339167	0.755431	-0.00158589	0.117066	0.000841302	0.442849	0.0022512	0.0389621	0.00167997	0.0770193	0.000215324	0.84435	9.02488e-05	0.915516	0.00106394	0.340705	0.00276762	0.364973	0.00139392	0.130455	-0.000799673	0.741546	-0.00483302	6.7981e-06	-0.000736506	0.388452	-0.00022146	0.825349	-0.00122336	0.186062	-0.00889276	0.0288626	-0.00119134	0.480997	-0.0020956	0.250948	-0.00297565	0.248609	-0.00133533	0.711882	-0.00377442	0.000103201	-0.00195543	0.0285963	0.00144607	0.0601729	-0.00098667	0.769222	-0.00238002	0.622177	-0.00703286	0.122733	0.00437266	0.211873	0.00102483	0.560685	0.00213358	0.244983	0.00243297	0.273537	3.18678e-05	0.994877	-0.00593185	0.0246559	0.0081727	0.303336	-0.00108143	0.743783	0.0065728	0.165787	-0.000935413	0.616195	-0.00631733	0.2307	0.000986873	0.602139	0.00114031	0.61306	-0.000119674	0.961017	-0.00027269	0.894713	-0.000471843	0.857138	-0.00563395	0.118944	0.00346513	0.670822	-0.00485181	0.552698	0.00134588	0.657254	0.00483125	0.185745	-0.00423672	0.192541	0.000981607	0.0543227	0.000601783	0.383102	0.000743972	0.802328	-0.00045465	0.563189	-0.000885255	0.682598	0.00479464	0.102182	0.00176513	0.49537	-0.0128283	0.000684874	0.00133212	0.500543	-0.000562152	0.842732	-0.000822495	0.755234	-0.00411929	0.155112	-0.00541093	0.0817433	-0.000437843	0.813986	0.00203161	0.26189	0.00112887	0.154141	-0.00170171	0.320561	-0.00132454	0.33337	0.00471983	0.174926	0.00403186	0.422784	0.00330245	0.187644	0.00311901	0.0536152	0.00116542	0.722854	-0.00246066	0.0391858	6.43677e-05	0.929123	-0.000660502	0.697115	-0.00165247	0.286738	-0.00186068	0.18184	0.000283071	0.837742	-0.00860466	0.11636	-0.00273971	0.0415296	0.000445758	0.745762	0.000787933	0.670195	-0.00055624	0.593701	-0.00995914	6.54028e-06	-0.00143015	0.0434366	-0.00859481	0.0407004	0.0129347	2.13545e-08	-0.00818554	0.000516482	-0.0011106	0.00837147	0.000223579	0.889724	0.000856905	0.439507	0.00952227	0.000842978	-0.0116402	0.0910924	-0.00303033	0.495878	-0.00539925	0.192577	-0.000524565	0.809831	-0.000579322	0.885564	0.00260587	0.179674	-0.00356943	0.105511	-0.00265295	0.0348743	-0.00212704	0.0505504	0.00289182	0.420301	-0.00285134	0.378571	-0.000188924	0.773099	0.000498999	0.902576	0.0039575	0.486761	-0.00201192	0.335504	-0.00626657	0.0399226	-0.000435696	0.882941	0.00816669	0.021772	0.00291673	0.4153	-0.00217283	0.121982	-0.000248652	0.823503	0.00535052	0.0606271	0.00172358	0.691258	-0.000909929	0.831863	-0.00886957	0.0301379	0.000410682	0.851053	-0.0060923	0.182818	0.00392027	0.0225698	-0.00729713	0.325914	0.00925222	0.242409	-0.00856833	0.0140223	0.00478862	0.1479	-0.0128362	0.108009	0.000797371	0.933695	-0.00519908	0.486142	0.00162711	0.77119	-0.000574321	0.933683	-0.00186823	0.744238	0.00463879	0.0849769	-0.00685193	0.0814553	0.000399223	0.919601	0.000234619	0.98596	-0.00973423	0.0674482	0.00437103	0.415024	-0.0126232	0.0168666	-0.00600986	0.409344	-0.00116593	0.872506	-0.0114094	0.0802359	0.0019431	0.789263	-0.00759098	0.296982	0.00599691	0.407608	0.0047064	0.0536819	0.00743594	0.042582	0.00376935	0.212152	-1.01612e-05	0.997415	0.000134498	0.958344	0.00336611	0.303527	-0.000590458	0.734716	0.00589583	0.297414	-0.00138974	0.803965	-0.00148347	0.3827	-0.000748488	0.570244	0.00069397	0.866305	-0.00145711	0.833528	-0.00016209	0.936542	-0.00201981	0.286673	-0.00620063	0.0194397	0.00170448	0.551135	0.0037262	0.16601	-0.00400589	0.165215	-0.000633213	0.835809	-0.0047119	0.146028	0.003208	0.209633	-0.00255089	0.294389	0.000662752	0.803401	-0.00261022	0.241234	-9.61241e-05	0.967888	-0.00955411	0.070473	-0.000505643	0.842141	-0.0106162	0.0157994	-0.00437696	0.138625	0.000516461	0.699587	-0.00192231	0.504112	-0.011479	0.00290056	-0.00376923	0.323263	0.00288418	0.706532	0.00337557	0.377436	0.001989	0.5406	-0.00322244	0.0379909	-0.00230171	0.542867	-0.00441779	0.269672	0.0241311	0.0289897	-0.000797262	0.550179	-0.00236367	0.0176927
rs76409935	-0.0105081	0.209499	-0.00492364	0.252301	0.00185	0.704076	0.00777592	0.00283186	-0.00786085	0.000806359	-0.00540293	0.0211815	-0.00380123	0.0973396	-0.00171089	0.458862	0.00139606	0.538824	-0.00412565	0.125659	0.00129486	0.678113	0.00308523	0.329172	-0.000658725	0.751496	-0.00886419	0.000149235	0.00177481	0.314023	-3.15246e-05	0.989027	-0.00296366	0.0299182	-0.00153606	0.355598	0.00220815	0.0540739	-0.00214428	0.0618943	-0.00104335	0.270136	0.0136478	6.30714e-06	-0.00031217	0.712821	-0.0041338	0.0911812	-0.000478227	0.849587	-0.00504097	0.0305887	-0.00890839	0.000125765	-0.00167775	0.467619	-0.000903803	0.696679	-0.000176279	0.933932	0.00089798	0.620439	0.00748604	0.00146027	0.000173318	0.9322	-0.00324257	0.0913526	-0.00150827	0.355669	-0.00377439	0.0222828	0.00168113	0.503761	0.00661543	0.00300128	0.00211531	0.361673	-0.0039619	0.046393	0.000647018	0.781537	-0.0024169	0.29941	0.00212526	0.111839	0.00161345	0.483686	-0.000965519	0.48559	0.00108481	0.751507	-0.0087386	0.00147586	-0.000509027	0.851878	-0.0003878	0.873408	0.000148334	0.956872	0.000248426	0.92776	-0.00191422	0.190322	0.000201717	0.909244	-0.00547062	0.0399214	0.00132246	0.525568	-0.00277191	0.23107	0.00077885	0.504344	0.000306712	0.789273	-0.00077229	0.469002	0.00187486	0.104711	0.00317809	0.00568687	0.00217252	0.0300465	0.000946005	0.413068	0.00111589	0.213298	-0.000294274	0.80259	-0.000411268	0.898377	0.00173484	0.0741326	0.00215039	0.400099	-0.00502226	9.12127e-06	-0.000501844	0.577135	-0.000683981	0.51785	-0.00216961	0.0262868	-0.00874359	0.0417737	-0.00277565	0.119803	-0.00310327	0.107396	-0.00354868	0.192594	-0.00241382	0.5272	-0.00404654	7.84316e-05	-0.00186173	0.0483035	0.000946272	0.244123	-0.0021725	0.540672	-0.000722254	0.88733	-0.00898481	0.0617529	-0.000380576	0.918046	-0.000373357	0.840821	0.0024058	0.214149	0.00262105	0.264285	-0.0032063	0.540728	-0.00428411	0.124518	0.00133897	0.873219	-0.00108075	0.757118	0.00359702	0.472869	-0.00138845	0.480849	-0.00660512	0.235774	0.00132685	0.506576	0.00193784	0.415957	0.000171153	0.947248	-0.000154257	0.943565	-0.000317887	0.908599	-0.00774645	0.0422308	0.00341614	0.691938	-0.00597902	0.489208	0.000544695	0.864908	0.00400917	0.298138	-0.00103055	0.763939	0.00105127	0.0508733	0.000238957	0.742781	0.00101181	0.747065	0.000130614	0.874946	0.00120614	0.597566	0.00671375	0.0301398	0.00453728	0.0968182	-0.0157237	8.03578e-05	0.00239483	0.251292	-0.0031878	0.286479	0.00297384	0.28555	-0.00281939	0.356557	-0.00336953	0.304416	-0.00153101	0.435663	0.00220306	0.248969	0.00117443	0.160032	-0.000135471	0.940298	-0.0010665	0.459974	0.00521825	0.155336	0.0018072	0.733599	0.00401213	0.129343	0.00359337	0.0351605	0.000897224	0.795921	-0.00204903	0.103732	-0.000352045	0.644832	-0.00111092	0.535081	-0.00114317	0.484985	-0.00224797	0.126451	0.00133556	0.360019	-0.00911421	0.115271	-0.00150192	0.289069	0.000414201	0.774992	0.00249058	0.201598	-0.00130575	0.234705	-0.00966863	3.28309e-05	-0.00108547	0.145833	-0.0127955	0.00384156	0.00957889	8.29776e-05	-0.00780438	0.00168627	-0.00147764	0.000871643	0.0012448	0.463913	0.000822771	0.48128	0.00973889	0.00120903	-0.0058218	0.42309	0.00162544	0.729145	-0.00570591	0.191371	0.000220904	0.923457	0.00135488	0.749673	0.00306979	0.133682	-0.00541411	0.0198215	-0.00146828	0.267895	-0.000678564	0.553899	0.00505467	0.181221	-0.000989351	0.771835	1.37819e-05	0.984078	0.00224306	0.601221	0.0067028	0.263187	-0.00143129	0.515139	-0.00289345	0.368262	-0.000668989	0.830202	0.00421468	0.261196	-6.50912e-05	0.986237	-0.00386859	0.0090116	-0.000151659	0.89732	0.00138357	0.645496	-0.00071599	0.875834	-0.000842468	0.852322	-0.00636445	0.140563	0.000481246	0.834902	-0.00720865	0.135793	0.00351395	0.0528309	-0.00411484	0.598601	0.00586621	0.481922	-0.00796123	0.030261	0.00400576	0.250583	-0.00906023	0.282044	-0.00587633	0.560895	-0.00627831	0.425052	-0.0032785	0.578101	0.00153168	0.833148	-0.0034305	0.569598	0.00311692	0.272045	-0.00696132	0.0934526	0.00151055	0.717364	-0.00420034	0.765526	-0.00280418	0.617775	0.00186568	0.741725	-0.00859254	0.12329	-0.0039009	0.611966	-0.00860723	0.261842	-0.0112845	0.101324	0.00344447	0.653653	-0.00443652	0.563724	0.00367992	0.630331	0.00486393	0.0584323	0.00740584	0.0551636	0.00483856	0.128504	0.00233424	0.479913	0.000376132	0.889734	0.00352655	0.306275	-3.29394e-05	0.985682	0.00545908	0.361278	-0.00449554	0.446831	-0.0012343	0.490509	-5.92369e-05	0.965983	0.00483134	0.265677	-0.00216074	0.767611	-0.00243106	0.257198	-0.00228041	0.253725	-0.00717078	0.0103447	-0.0010118	0.737151	0.00531948	0.0606846	-0.00275302	0.365625	3.82218e-05	0.990529	-0.00420388	0.21858	0.00169986	0.528306	-0.00163693	0.523301	-0.00134021	0.632959	-0.00426468	0.0692648	-0.00181585	0.470644	-0.0118975	0.0325821	-0.00365531	0.172244	-0.0150106	0.00120583	-0.00401735	0.197573	-0.0020827	0.139826	-0.00261926	0.387766	-0.0101701	0.012351	-0.00663877	0.0989812	0.00383318	0.634823	0.00116216	0.773436	0.00108347	0.751804	-0.00434307	0.00805838	-0.00217212	0.586454	-0.00177415	0.673791	0.0166561	0.152719	-0.000195694	0.889447	-0.00227116	0.0304569
rs113506909	0.0122395	0.446029	-0.0141002	0.0854748	0.00883952	0.341194	-0.00688706	0.167278	-0.00561564	0.211021	-0.00284974	0.52516	-0.015384	0.000457408	0.00690699	0.118284	-0.00309486	0.476681	-0.00362104	0.482908	0.0014024	0.814336	-0.00254967	0.673743	-0.00509667	0.20105	0.0103067	0.0212905	-0.00396695	0.239891	0.00676437	0.123742	0.000284596	0.913297	-0.00650159	0.0411457	-0.000304223	0.889801	-0.00336035	0.126511	-0.00210313	0.245707	0.00163107	0.778061	-0.0026486	0.102845	-0.00288384	0.538294	-0.00627363	0.193937	-0.00108299	0.8083	-0.000653589	0.883189	-0.0063178	0.153083	0.00124498	0.779053	0.00455208	0.263502	-3.10234e-05	0.99287	-0.0066118	0.142139	0.00153363	0.694185	0.000753261	0.837753	-0.0037486	0.230616	-0.00174275	0.581492	0.00640806	0.1831	-0.00332638	0.435751	0.00521818	0.239897	-0.00263104	0.489706	0.00821353	0.0659666	0.00316927	0.477271	0.00173026	0.498965	-0.00327258	0.458054	0.00129322	0.625672	0.00478565	0.465684	0.00506483	0.336996	-0.00579656	0.26779	-0.013285	0.00443146	0.000362205	0.945129	0.00190907	0.716467	0.00291935	0.298198	0.000939488	0.781543	0.00833161	0.102198	-0.00142405	0.721254	0.000724296	0.870198	-0.00566285	0.011209	-0.00248168	0.25863	-0.00380028	0.0625988	-0.00398952	0.071292	-0.00275974	0.209558	-0.000908736	0.635523	-0.00251677	0.255518	-0.00353196	0.0396328	0.00504729	0.0250914	0.0119305	0.0529494	-0.000529667	0.77579	-0.0112965	0.0207421	-0.00141855	0.512827	-0.00126111	0.464285	0.00169451	0.402748	0.00278359	0.133498	-0.00445276	0.585932	0.00535812	0.114179	0.00286407	0.435559	0.000312521	0.951973	0.00311935	0.667997	-0.000534199	0.785369	-0.00110057	0.53908	0.00249112	0.107617	0.00441393	0.514152	-0.00760199	0.432731	0.00387628	0.671786	0.0202518	0.00408003	0.00579435	0.100827	0.000342672	0.925989	0.000426893	0.923612	0.0117648	0.239027	-0.00900712	0.089687	0.0294808	0.0644333	-0.00111571	0.866894	0.0149351	0.116796	0.00183648	0.623635	-0.00129239	0.902939	-0.000680531	0.857837	-0.00289023	0.523155	-0.0003023	0.950984	-0.000141392	0.972753	-0.000584172	0.911602	0.00593004	0.413388	0.00114094	0.944302	0.00179936	0.912092	0.00383584	0.528325	0.00445594	0.542809	-0.0137096	0.0355621	0.00021698	0.832045	0.00163335	0.237915	-0.000446427	0.940307	-0.00237163	0.13284	-0.00745204	0.0862144	-0.0046587	0.428514	-0.00921229	0.0760436	0.00511546	0.499779	-0.00347915	0.380227	0.00816167	0.150877	-0.0135362	0.0105375	-0.00594769	0.306173	-0.00956889	0.124951	0.00426826	0.252898	0.00113444	0.754829	0.000213643	0.892982	-0.00652465	0.057631	-0.001446	0.60061	-0.000503305	0.942502	0.00961114	0.340977	-0.00128711	0.797873	-0.000130032	0.967998	0.00053554	0.935216	-0.00245724	0.304538	0.0013308	0.359252	0.00123604	0.716595	-0.00313398	0.313886	0.000546067	0.845149	-0.00348596	0.208822	-0.00230411	0.834275	-0.00571354	0.0351419	0.000233613	0.932905	-0.00614306	0.0996279	0.00241576	0.251018	-0.00562692	0.206978	-0.00196283	0.169678	0.0120863	0.153933	0.0168088	0.000306778	-0.00457039	0.33579	0.000903823	0.287541	-0.00364936	0.262021	0.000313745	0.888466	0.00330755	0.563495	-0.026012	0.06018	-0.0169691	0.0572518	-0.000349333	0.966452	-0.00385954	0.377409	-0.00736016	0.361931	-8.07821e-05	0.983554	0.0047066	0.290081	-0.00490655	0.0531472	-0.00643816	0.00349831	-0.00617374	0.395261	-0.00769383	0.240707	-0.000815163	0.537511	-0.00604627	0.460452	-0.00689641	0.546484	-0.00285117	0.500091	-0.014356	0.0193956	0.00147993	0.803762	0.0159817	0.0254743	0.01082	0.132644	0.00550901	0.051377	-0.000721889	0.747656	0.0156016	0.00649889	0.00894725	0.306015	-0.00268321	0.75581	-0.0131536	0.110502	0.000214407	0.961177	0.00138374	0.88043	0.00287054	0.407195	-0.0161857	0.287534	0.016304	0.307764	-0.0065568	0.351095	0.00556719	0.404052	-0.0193026	0.230309	0.0245792	0.203016	0.00098293	0.947892	0.0181579	0.107265	-0.00673953	0.628002	0.00552766	0.632208	0.00725076	0.18246	-0.00323085	0.683451	-0.00327638	0.681038	0.0127505	0.627308	-0.0274346	0.00976955	0.0100624	0.346661	-0.0199345	0.0586356	-0.0105322	0.475383	0.0251195	0.0878575	-0.00640664	0.627513	-0.00193666	0.8954	-0.014359	0.329693	0.0111139	0.448285	0.00104098	0.832981	0.0035534	0.632634	-0.00203063	0.739673	-0.00900831	0.156014	-0.000835223	0.872648	0.00104236	0.874847	-0.00222946	0.527272	0.00477472	0.676534	0.0101563	0.37036	-0.00130025	0.70537	-0.0024375	0.360748	-0.0160749	0.0539995	0.00213239	0.879016	0.00867171	0.034799	0.000176117	0.963278	0.000916785	0.863985	0.0105632	0.0676629	-0.00365667	0.501421	-0.00620101	0.288052	-0.00356812	0.563968	-0.00449361	0.492922	0.00651974	0.20724	-0.00452866	0.35718	0.0078811	0.143412	0.00494197	0.271491	0.00611888	0.204302	0.00472232	0.657702	0.0111039	0.0300145	0.0111729	0.207999	-0.00304372	0.60889	0.00987098	0.000257532	0.00174773	0.763489	-0.00986574	0.203038	0.00829863	0.279361	-0.00232117	0.880819	0.00918217	0.233713	0.0047846	0.465782	0.00308433	0.322263	-0.00319319	0.675276	-0.0114341	0.158111	0.0367915	0.0989699	-0.00245054	0.36386	-0.0013257	0.509902
rs9861675	-0.0105481	0.207781	-0.00494005	0.250733	0.00192583	0.692559	0.00780131	0.00274337	-0.00788717	0.000774467	-0.00540755	0.0210737	-0.00381612	0.0960411	-0.00171384	0.458095	0.00141846	0.532337	-0.00411604	0.126548	0.00135226	0.6647	0.0030995	0.326947	-0.000632375	0.761131	-0.00885511	0.000151627	0.00178066	0.312437	-2.16512e-05	0.992464	-0.0029665	0.029764	-0.00155292	0.350349	0.00220535	0.0543832	-0.00214489	0.0618247	-0.00104514	0.269324	0.0136842	5.96031e-06	-0.000320047	0.705912	-0.00414088	0.0906328	-0.000470159	0.852097	-0.00508581	0.0291407	-0.00890914	0.000125634	-0.00167482	0.468404	-0.000885924	0.702395	-0.000142203	0.946683	0.000913798	0.614301	0.00748586	0.00146094	0.000184474	0.927849	-0.0032416	0.0914555	-0.00148985	0.361584	-0.00376825	0.022504	0.00168101	0.503798	0.00662295	0.00296901	0.00216213	0.351152	-0.00395997	0.0465033	0.000656394	0.778457	-0.00242636	0.297529	0.0021253	0.111838	0.00163788	0.477096	-0.000959911	0.488135	0.00111039	0.745852	-0.00875152	0.00145238	-0.000542366	0.842303	-0.000409971	0.866239	0.000156105	0.954615	0.000274674	0.920153	-0.00190324	0.192887	0.000197135	0.911298	-0.00550276	0.0387717	0.00132422	0.525022	-0.0027775	0.23014	0.000772021	0.508096	0.000308774	0.787894	-0.000773979	0.468038	0.00186105	0.107299	0.00317523	0.00573119	0.00217466	0.0298877	0.000928658	0.421695	0.00111054	0.215508	-0.000307942	0.793627	-0.000379339	0.90623	0.00173448	0.0741988	0.00213211	0.404125	-0.00502814	8.907e-06	-0.000505909	0.574061	-0.000693511	0.512042	-0.00217276	0.0260692	-0.00875657	0.0414701	-0.00278184	0.118979	-0.0031093	0.106711	-0.00356023	0.191145	-0.00243655	0.523313	-0.0040502	7.72907e-05	-0.00186404	0.0480262	0.000945824	0.244341	-0.00218559	0.538233	-0.000718687	0.887882	-0.00901209	0.0609655	-0.000396345	0.914663	-0.000380727	0.837722	0.00239585	0.216049	0.00261969	0.26454	-0.00316019	0.546559	-0.00431393	0.12191	0.0013163	0.875346	-0.00106794	0.759905	0.00356805	0.476434	-0.00138422	0.482186	-0.00653922	0.240472	0.00131285	0.511069	0.00189957	0.425216	0.000152814	0.952893	-0.000162826	0.940434	-0.000312122	0.910248	-0.00775153	0.0420957	0.00335655	0.69705	-0.00600903	0.48704	0.000538939	0.866322	0.00399779	0.299512	-0.00104116	0.761581	0.00105016	0.0511185	0.00023755	0.744242	0.000986172	0.753262	0.00012799	0.877438	0.00120197	0.598834	0.00669687	0.0305568	0.00453286	0.0971429	-0.0157314	7.97069e-05	0.00238691	0.252861	-0.00317358	0.288633	0.00297311	0.285669	-0.00282301	0.35594	-0.00337374	0.303812	-0.00151687	0.439913	0.00221142	0.247178	0.00117206	0.160876	-0.000158816	0.930035	-0.00107763	0.455315	0.00520957	0.156025	0.00186355	0.725622	0.00401798	0.128785	0.00358761	0.0354541	0.000895079	0.796398	-0.00205412	0.102876	-0.000353609	0.643364	-0.00112056	0.531543	-0.00114418	0.4846	-0.00223843	0.128067	0.00132643	0.36331	-0.00911747	0.115134	-0.00150256	0.288871	0.000406878	0.778869	0.00248376	0.202844	-0.00131293	0.232149	-0.00966987	3.27648e-05	-0.00108325	0.146665	-0.0128531	0.00368602	0.00957417	8.36712e-05	-0.00780437	0.00168656	-0.00147875	0.000863976	0.00123857	0.466161	0.000813415	0.486288	0.00975864	0.00118152	-0.00589965	0.416924	0.00163363	0.727833	-0.00572979	0.189515	0.000209327	0.927457	0.001349	0.750722	0.00306863	0.133836	-0.00540481	0.0200362	-0.00146381	0.269364	-0.00069168	0.546271	0.00509742	0.177566	-0.000981047	0.773703	1.69292e-05	0.980443	0.00223411	0.602681	0.0067118	0.262557	-0.00144541	0.511017	-0.00290666	0.366085	-0.000694179	0.823913	0.00423992	0.258355	-6.95094e-05	0.985303	-0.00385479	0.00926095	-0.000144001	0.902479	0.00142547	0.635533	-0.000724862	0.874308	-0.000822284	0.855822	-0.00637577	0.139861	0.000474659	0.83713	-0.00721357	0.135529	0.00351108	0.0530256	-0.00400591	0.608327	0.00602377	0.470249	-0.00793754	0.030763	0.00395236	0.256973	-0.00915272	0.277176	-0.00585165	0.562554	-0.00641848	0.414803	-0.0032298	0.583775	0.00138205	0.849248	-0.00342019	0.570774	0.00308708	0.276671	-0.00698121	0.0925278	0.00147589	0.723586	-0.00420034	0.765526	-0.00276274	0.622986	0.00189927	0.737249	-0.008578	0.123933	-0.00390836	0.611295	-0.00863745	0.260185	-0.0113812	0.0984424	0.00340008	0.657839	-0.00445989	0.561683	0.0036689	0.631366	0.00485453	0.0589256	0.00738401	0.0558881	0.00481725	0.130201	0.00231947	0.482704	0.000372213	0.890877	0.00352264	0.30682	-4.67931e-05	0.979662	0.00542229	0.364531	-0.00451388	0.444989	-0.00123954	0.488678	-6.69604e-05	0.961552	0.00482546	0.266268	-0.00218337	0.765251	-0.00243231	0.256962	-0.00226852	0.256215	-0.00717434	0.0103082	-0.00103791	0.730633	0.00532342	0.0604984	-0.00276923	0.362816	5.90283e-05	0.985375	-0.00422096	0.216721	0.00167785	0.533667	-0.00164266	0.521853	-0.00134844	0.630881	-0.00429899	0.0670601	-0.00181842	0.470026	-0.0118878	0.0327267	-0.00365649	0.172114	-0.0150274	0.00119087	-0.00400712	0.198728	-0.00208325	0.139729	-0.00259168	0.392791	-0.0102035	0.0120694	-0.00662084	0.0999045	0.00383124	0.635002	0.00121095	0.764204	0.00110905	0.746148	-0.0043366	0.0081529	-0.00217868	0.585329	-0.00181454	0.666813	0.016698	0.151694	-0.00018984	0.892735	-0.00227556	0.0301399
rs9861806	-0.0104862	0.210448	-0.0049173	0.252912	0.00185976	0.702588	0.00777616	0.00283101	-0.00786097	0.0008062	-0.00540098	0.0212281	-0.00380245	0.0972323	-0.00171036	0.459001	0.00139927	0.537889	-0.00413151	0.125122	0.00129191	0.678805	0.00308857	0.328648	-0.000656697	0.752236	-0.00886389	0.000149311	0.00177502	0.313965	-3.05467e-05	0.989368	-0.00296223	0.029997	-0.00153336	0.356443	0.00220986	0.0538877	-0.00214358	0.0619786	-0.00104279	0.270394	0.013647	6.31574e-06	-0.000311755	0.713186	-0.00413322	0.0912259	-0.000476761	0.850042	-0.00504194	0.0305566	-0.00890864	0.000125708	-0.00168014	0.466982	-0.000916348	0.692682	-0.000174845	0.934468	0.000897075	0.620791	0.0074836	0.0014655	0.000174436	0.931764	-0.00324096	0.0915135	-0.00150799	0.355759	-0.00377375	0.0223057	0.00168033	0.503962	0.00661496	0.00300334	0.00211339	0.362109	-0.00395959	0.0465201	0.000650784	0.780298	-0.00242975	0.296846	0.00212214	0.112366	0.00161733	0.482635	-0.000966451	0.485168	0.00108358	0.751778	-0.00874005	0.00147314	-0.000506952	0.852475	-0.000388211	0.873275	0.000147935	0.956987	0.000248988	0.927597	-0.00191123	0.191013	0.000199707	0.910144	-0.00547312	0.0398303	0.00132446	0.524942	-0.00276918	0.23153	0.000777185	0.505255	0.000304816	0.790545	-0.000774394	0.467792	0.00187311	0.105037	0.00317626	0.00571456	0.00217317	0.0299974	0.000944415	0.413854	0.00111325	0.214382	-0.000296143	0.801362	-0.000410149	0.898652	0.00173564	0.0739989	0.00214449	0.401393	-0.00502338	9.07923e-06	-0.000501321	0.577532	-0.000686321	0.516419	-0.00217834	0.025688	-0.00877171	0.0411196	-0.00277354	0.120083	-0.00310118	0.107631	-0.00354491	0.193066	-0.00240859	0.528093	-0.00404848	7.78114e-05	-0.00186087	0.0484069	0.000946456	0.244029	-0.00216872	0.541376	-0.00073293	0.885675	-0.0090104	0.0610142	-0.000368678	0.920598	-0.000370871	0.841867	0.00239765	0.215703	0.00261706	0.26501	-0.00319234	0.54249	-0.00427549	0.125276	0.00135417	0.871791	-0.00109466	0.754093	0.0035798	0.474988	-0.00138494	0.481959	-0.00659654	0.236381	0.00132183	0.508183	0.00194828	0.413447	0.000164026	0.949442	-0.000158271	0.942098	-0.00032584	0.906322	-0.00774876	0.0421689	0.00344789	0.689219	-0.0059486	0.491416	0.000539957	0.866071	0.00400563	0.298564	-0.00102423	0.765341	0.00105145	0.0508326	0.000239233	0.742494	0.00100719	0.748179	0.000131085	0.874499	0.00120853	0.596839	0.00671636	0.0300752	0.00452173	0.0979662	-0.0157216	8.05308e-05	0.0023958	0.251098	-0.00318987	0.286164	0.00296713	0.286637	-0.00281598	0.357138	-0.00337488	0.303648	-0.00153722	0.433803	0.00219645	0.250392	0.00117504	0.159812	-0.000142137	0.937366	-0.0010687	0.45905	0.00521175	0.155851	0.00180698	0.73363	0.00401358	0.129204	0.00359363	0.0351467	0.000894575	0.79651	-0.00205704	0.102387	-0.000351457	0.645384	-0.00110939	0.535642	-0.00114034	0.486065	-0.00224594	0.126792	0.00133642	0.359706	-0.00909738	0.115942	-0.00150085	0.289411	0.000412186	0.776057	0.00249282	0.201192	-0.00130802	0.233891	-0.00966923	3.27935e-05	-0.00108821	0.144818	-0.0127844	0.00387234	0.00957541	8.34719e-05	-0.00781428	0.00166347	-0.00148083	0.000849358	0.00124212	0.464878	0.00082359	0.480844	0.00973266	0.00121778	-0.0058218	0.42309	0.00162784	0.728759	-0.00569994	0.191834	0.000223772	0.922466	0.00136149	0.748491	0.00307134	0.133486	-0.00541345	0.0198362	-0.00146772	0.268079	-0.000678564	0.553899	0.00504257	0.182267	-0.000986005	0.772585	1.40476e-05	0.983771	0.00224691	0.600595	0.00671061	0.26263	-0.00143702	0.513455	-0.00289345	0.368262	-0.000668989	0.830202	0.00421468	0.261196	-6.50912e-05	0.986237	-0.00386859	0.0090116	-0.000151659	0.89732	0.00138357	0.645496	-0.00071599	0.875834	-0.000842468	0.852322	-0.00636445	0.140563	0.000481246	0.834902	-0.00720865	0.135793	0.00351395	0.0528309	-0.00411484	0.598601	0.00586621	0.481922	-0.00796123	0.030261	0.00400576	0.250583	-0.00906023	0.282044	-0.00587633	0.560895	-0.00627831	0.425052	-0.0032785	0.578101	0.00153168	0.833148	-0.0034305	0.569598	0.00311692	0.272045	-0.00694575	0.0941872	0.00151933	0.715791	-0.00415685	0.767876	-0.00280418	0.617775	0.00186568	0.741725	-0.00859254	0.12329	-0.0039009	0.611966	-0.00860723	0.261842	-0.0112845	0.101324	0.00344447	0.653653	-0.00443652	0.563724	0.00367992	0.630331	0.0048609	0.0585891	0.00740226	0.0552806	0.00484433	0.128048	0.00232101	0.482404	0.00036368	0.893362	0.00352528	0.306449	-3.69243e-05	0.98395	0.00546855	0.360444	-0.00448867	0.447523	-0.00123952	0.488674	-5.76141e-05	0.966914	0.00483263	0.265548	-0.00214919	0.768815	-0.00243424	0.256575	-0.00228434	0.252907	-0.00717767	0.0102715	-0.00102168	0.73468	0.00531772	0.0607694	-0.0027546	0.365348	4.38775e-05	0.989128	-0.00419762	0.219266	0.00170333	0.527465	-0.00163468	0.523871	-0.00133795	0.633533	-0.00425615	0.0698228	-0.00181562	0.470699	-0.0119088	0.0324172	-0.00365233	0.172594	-0.0150036	0.00121224	-0.00401508	0.197826	-0.00208135	0.140083	-0.0026186	0.387885	-0.0101701	0.012351	-0.00663877	0.0989812	0.00387607	0.631037	0.00116216	0.773436	0.00108224	0.752075	-0.00434923	0.00796898	-0.00217212	0.586454	-0.00177424	0.673774	0.0166488	0.152898	-0.000195694	0.889447	-0.00227024	0.0305241
rs1691496	-0.0104862	0.210448	-0.0049173	0.252912	0.00185976	0.702588	0.00777019	0.00285215	-0.00784241	0.000829486	-0.00539844	0.0212884	-0.00380357	0.0971314	-0.00171014	0.459057	0.0013933	0.539622	-0.00413898	0.124439	0.00128902	0.679481	0.00308791	0.328748	-0.000659757	0.751118	-0.00885842	0.000150711	0.00177926	0.312807	-3.99581e-05	0.986092	-0.00295994	0.0301237	-0.00153359	0.356367	0.00220544	0.0543671	-0.00213841	0.0626087	-0.00104355	0.270042	0.0136437	6.34753e-06	-0.000312376	0.712639	-0.00413435	0.091136	-0.000479676	0.849135	-0.00504153	0.0305692	-0.00891262	0.000124823	-0.00169133	0.46402	-0.000921222	0.691129	-0.000173568	0.934945	0.000889977	0.623555	0.0074816	0.00146972	0.000172608	0.932477	-0.00323773	0.0918355	-0.00151017	0.355059	-0.00377643	0.0222098	0.00167592	0.505081	0.00660733	0.00303676	0.00211622	0.361464	-0.00394103	0.0475549	0.000657265	0.778166	-0.00243419	0.295963	0.00212205	0.112379	0.00161791	0.482475	-0.000963711	0.486404	0.0010714	0.754477	-0.00874511	0.00146368	-0.000508694	0.851973	-0.000389842	0.872746	0.000150728	0.956176	0.000244859	0.928794	-0.001921	0.18875	0.000205245	0.907663	-0.00547785	0.0396578	0.00133663	0.521138	-0.00277216	0.231025	0.000774384	0.506788	0.00031054	0.786705	-0.000776414	0.466629	0.00187761	0.104201	0.00317383	0.00575152	0.00217154	0.0301201	0.0009486	0.411785	0.00111213	0.214841	-0.000299253	0.799319	-0.000410149	0.898652	0.00173398	0.074274	0.00214392	0.401516	-0.00502101	9.16695e-06	-0.000502227	0.576842	-0.000687851	0.515482	-0.00217834	0.025688	-0.00877171	0.0411196	-0.00277354	0.120083	-0.00310118	0.107631	-0.00354491	0.193066	-0.00240859	0.528093	-0.00405088	7.70452e-05	-0.00186087	0.0484069	0.000946456	0.244029	-0.00216872	0.541376	-0.00073293	0.885675	-0.0090104	0.0610142	-0.000368678	0.920598	-0.000370871	0.841867	0.00239765	0.215703	0.00261706	0.26501	-0.00319234	0.54249	-0.00427549	0.125276	0.00135417	0.871791	-0.00109466	0.754093	0.0035798	0.474988	-0.00138494	0.481959	-0.00659654	0.236381	0.00132183	0.508183	0.00194828	0.413447	0.000164026	0.949442	-0.000158271	0.942098	-0.00032584	0.906322	-0.00774876	0.0421689	0.00344789	0.689219	-0.0059486	0.491416	0.000539957	0.866071	0.00400563	0.298564	-0.00102423	0.765341	0.00105145	0.0508326	0.000239233	0.742494	0.00100719	0.748179	0.000131085	0.874499	0.00120853	0.596839	0.00671636	0.0300752	0.00452173	0.0979662	-0.0157216	8.05308e-05	0.0023958	0.251098	-0.00318987	0.286164	0.00296713	0.286637	-0.00281598	0.357138	-0.00337488	0.303648	-0.00153722	0.433803	0.00219645	0.250392	0.00117504	0.159812	-0.000142137	0.937366	-0.00107001	0.458495	0.00521175	0.155851	0.00180698	0.73363	0.00401358	0.129204	0.00359363	0.0351467	0.000894575	0.79651	-0.00205704	0.102387	-0.000351457	0.645384	-0.00110939	0.535642	-0.00114034	0.486065	-0.00224594	0.126792	0.00133642	0.359706	-0.00909738	0.115942	-0.00150241	0.288907	0.00041033	0.777037	0.00248886	0.201907	-0.00130999	0.233187	-0.00966717	3.29171e-05	-0.00108897	0.144533	-0.0127709	0.0039099	0.00956807	8.45166e-05	-0.00781825	0.00165429	-0.00148096	0.000848413	0.00124063	0.46541	0.000829691	0.477597	0.00973266	0.00121778	-0.0058218	0.42309	0.00162784	0.728759	-0.00569994	0.191834	0.000223772	0.922466	0.00136149	0.748491	0.00306815	0.133888	-0.00541351	0.0198343	-0.00146191	0.269974	-0.000678564	0.553899	0.00506927	0.179957	-0.000943726	0.782082	1.3389e-05	0.984532	0.00224691	0.600595	0.00671061	0.26263	-0.00142427	0.517192	-0.00289345	0.368262	-0.000668989	0.830202	0.00421468	0.261196	-6.50912e-05	0.986237	-0.00386859	0.0090116	-0.000151659	0.89732	0.00138357	0.645496	-0.00071599	0.875834	-0.000842468	0.852322	-0.00636445	0.140563	0.000481246	0.834902	-0.00720865	0.135793	0.00351395	0.0528309	-0.00411484	0.598601	0.00586621	0.481922	-0.00796123	0.030261	0.00400576	0.250583	-0.00906023	0.282044	-0.00587633	0.560895	-0.00627831	0.425052	-0.0032785	0.578101	0.00153168	0.833148	-0.0034305	0.569598	0.00312221	0.271227	-0.00694575	0.0941872	0.00151933	0.715791	-0.00415685	0.767876	-0.00280418	0.617775	0.00186568	0.741725	-0.00859254	0.12329	-0.0039009	0.611966	-0.00860723	0.261842	-0.0112845	0.101324	0.00344447	0.653653	-0.00443652	0.563724	0.00367992	0.630331	0.0048609	0.0585891	0.00740226	0.0552806	0.00484433	0.128048	0.00232101	0.482404	0.00036368	0.893362	0.00352528	0.306449	-3.69243e-05	0.98395	0.00546855	0.360444	-0.00448867	0.447523	-0.00123952	0.488674	-5.76141e-05	0.966914	0.00483263	0.265548	-0.00214919	0.768815	-0.00243335	0.256748	-0.0022882	0.252103	-0.00718746	0.0101677	-0.00102168	0.73468	0.00531772	0.0607694	-0.0027546	0.365348	4.38775e-05	0.989128	-0.00419762	0.219266	0.00170333	0.527465	-0.00163468	0.523871	-0.00134444	0.631884	-0.00424993	0.0702307	-0.00181562	0.470699	-0.0119088	0.0324172	-0.00365233	0.172594	-0.0150194	0.00119781	-0.00401508	0.197826	-0.00208329	0.139711	-0.00263463	0.384984	-0.0101866	0.012209	-0.00663778	0.0990288	0.00387607	0.631037	0.00116216	0.773436	0.00107006	0.754774	-0.00434923	0.00796898	-0.00217212	0.586454	-0.00177424	0.673774	0.0166416	0.153073	-0.000197771	0.888279	-0.00226122	0.0311892
rs9881963	-0.0168847	0.068925	-0.00403031	0.394568	0.00520151	0.331986	0.0108905	0.00015059	-0.0113777	1.09488e-05	-0.0102716	7.087e-05	-9.80961e-05	0.969061	-0.000669254	0.792803	-0.00333447	0.183178	-0.00294175	0.322211	-0.00346286	0.314291	-0.000832477	0.811448	-0.00387499	0.0914466	-0.00764277	0.00303559	0.000441077	0.82056	0.00169379	0.502808	-2.13487e-05	0.988688	0.000664467	0.717164	0.00214414	0.0900429	-4.95708e-05	0.968788	-0.00101276	0.331876	0.016221	1.13545e-06	-0.000649495	0.487446	-0.00517698	0.0550761	-0.00187367	0.500457	-0.00498218	0.0526966	-0.012342	1.46632e-06	-0.0111901	1.12351e-05	-0.00295253	0.248264	-0.00344598	0.141751	-0.00095225	0.634027	0.0115724	8.2101e-06	0.000417305	0.852684	-0.00243083	0.25123	-0.000341138	0.849795	-0.000366643	0.840482	0.00649298	0.0192435	0.00933487	0.000146911	0.00196855	0.441572	-0.00305653	0.163628	0.00116828	0.649887	-0.00392974	0.126148	0.00274578	0.0626016	-0.00306784	0.227403	0.000221305	0.884794	0.00615728	0.103268	-0.0123133	5.03289e-05	0.00126666	0.674171	-0.000734293	0.784842	-5.76241e-05	0.984833	0.00206158	0.495992	-0.00176138	0.274624	0.00214269	0.272262	-0.0017446	0.552361	-0.000537421	0.815117	-0.00360212	0.158309	0.000750856	0.559571	5.76264e-05	0.963694	0.000868556	0.460486	0.000284271	0.823504	0.00484963	0.000130355	0.00206558	0.0615309	0.000873866	0.493133	0.00141073	0.153717	-8.3008e-05	0.949029	0.00727302	0.0404747	0.00238638	0.0259501	0.00378788	0.179193	-0.00549547	1.07634e-05	-0.00090742	0.360774	-0.00162866	0.162752	-0.00204524	0.0571302	-0.0150391	0.00147681	-0.00329354	0.0936847	-0.00122953	0.563013	-0.00345634	0.249855	-0.00184756	0.660816	-0.00536486	2.0785e-06	-0.00260133	0.012215	0.00124412	0.164973	-0.00125437	0.748752	-0.00484255	0.388329	-0.0154147	0.00361517	0.00404547	0.320061	0.000103209	0.959782	0.00127645	0.549977	0.00432828	0.0938485	0.000390196	0.946084	-0.00189753	0.536188	0.00690477	0.454705	0.00239338	0.533616	0.00538533	0.328717	-0.000490349	0.821119	-0.00424356	0.488726	0.00103535	0.637883	0.00177958	0.497268	0.00280934	0.323724	0.00204879	0.39298	-0.00116428	0.702487	-0.00750082	0.0740518	-0.0028789	0.761743	-0.0107907	0.257351	0.00499466	0.156613	0.00621619	0.142962	-0.00230224	0.542323	0.000696124	0.240297	0.000829095	0.300962	0.006914	0.0453492	-0.000145392	0.8736	0.00222274	0.376959	0.00702551	0.0393431	0.00616251	0.0405573	-0.0153992	0.000452104	0.00227305	0.322716	-0.00298691	0.364415	0.00665418	0.0299977	0.000972025	0.772852	-0.000756253	0.834189	-0.00102669	0.635011	0.00301575	0.151829	0.00122023	0.184911	0.00173454	0.383815	0.00182664	0.251222	0.00765298	0.0584379	0.000648499	0.911683	0.00376621	0.196034	0.00463619	0.0135787	0.00406822	0.286932	0.000205624	0.882124	-0.000106524	0.899208	0.000688005	0.727167	-0.000706777	0.695006	-0.0018345	0.257352	0.00188351	0.241049	-0.00634598	0.319431	-0.000150511	0.923271	0.00196052	0.219946	0.00630282	0.00338997	-0.00139673	0.249202	-0.0105645	3.90121e-05	-0.000781307	0.342639	-0.0139476	0.00428737	0.0110418	3.89938e-05	-0.00791841	0.00384302	-0.00183535	0.000177232	0.00358369	0.0559235	0.00394161	0.00222551	0.0109756	0.000922292	-0.00445668	0.578756	0.00279596	0.588592	-0.00417134	0.38596	-0.000938188	0.710943	-0.00338066	0.469699	0.00250196	0.267843	-0.00654438	0.0106919	0.000282781	0.84662	-0.000235649	0.852624	0.00520396	0.213282	-0.00895325	0.0176409	0.000177696	0.81558	-0.000248556	0.958073	0.0106521	0.10658	-0.00290154	0.231743	-0.00187504	0.596299	-0.00159869	0.641515	0.00257201	0.533494	0.000656859	0.874389	-0.00581795	0.000360077	0.000932854	0.470813	0.00239304	0.468972	-0.00259402	0.608264	-0.00445619	0.372798	-0.0070058	0.141845	0.00161744	0.525829	-0.00844522	0.113791	0.00425914	0.0335878	-0.00356768	0.679858	0.00872311	0.344598	-0.00858305	0.0347635	0.0051812	0.179249	-0.00890166	0.339379	-0.0140019	0.210196	-0.00783138	0.368149	-0.00327378	0.615696	0.00401202	0.617854	-0.00361438	0.588088	0.00332123	0.289323	-0.0113433	0.0133199	-0.000432751	0.925194	0.00254914	0.871319	-0.00502896	0.417833	0.000521074	0.933576	-0.00460148	0.455013	-0.00175325	0.834985	-0.0126686	0.131241	-0.0249209	0.000946061	-0.0059089	0.481859	-0.0132062	0.116372	0.00149044	0.858623	0.00850226	0.00268135	0.00887566	0.0372037	0.00751334	0.0321764	0.0084531	0.0202829	0.00349145	0.242819	0.00477955	0.208265	0.00155684	0.441438	0.00760642	0.246838	-0.000617699	0.924358	-0.000719216	0.715396	-0.00046884	0.759362	0.00695095	0.147015	0.0058083	0.469972	-0.0042675	0.0714	-0.00434723	0.048554	-0.00761418	0.0135594	-0.000710848	0.830771	0.00671629	0.0318262	-0.0019658	0.558206	0.00341244	0.336657	-0.00276053	0.464021	-4.41069e-05	0.988168	-0.00306933	0.278007	0.0016073	0.603447	-0.00809891	0.001763	-0.00347256	0.211226	-0.0228832	0.000194419	-0.00514773	0.0814265	-0.0276243	6.61754e-08	-0.00763567	0.0266113	-0.00164377	0.290841	-0.00368772	0.270335	-0.0177155	7.792e-05	-0.00201557	0.649822	0.000379064	0.9662	0.000980466	0.826006	0.00615605	0.103336	-0.00420384	0.0198454	-0.00494517	0.262453	-0.00426269	0.359858	0.0251276	0.0505272	0.000565618	0.716366	-0.00250254	0.0304908
rs1691497	0.0103939	0.227304	0.00788011	0.0763221	5.11656e-05	0.991889	-0.00127901	0.634079	0.00236756	0.327682	0.000603178	0.802891	0.000628758	0.790389	-0.000418904	0.860429	-0.00138998	0.553004	-0.00243412	0.381153	-0.00480861	0.135135	-0.0012013	0.712701	0.00426629	0.0468553	0.00384698	0.110627	-0.0022172	0.222742	-0.000186674	0.937082	8.09344e-05	0.954167	-0.00111746	0.51477	-6.76014e-05	0.954403	0.00149909	0.205752	0.00146266	0.133986	-0.00445598	0.153557	2.29381e-05	0.979117	0.00129999	0.607185	0.0025311	0.331222	0.00379243	0.11483	0.00145849	0.542814	0.000800582	0.736872	-0.00120216	0.615237	-0.00547876	0.0125027	-0.0018396	0.325433	-0.00305197	0.208508	-0.00526679	0.0122025	0.00060148	0.761459	-0.00178673	0.28883	0.00190653	0.263118	-0.00466957	0.0717971	0.00494861	0.0314053	-0.0021491	0.368975	-0.00525668	0.0104148	0.00506183	0.0354631	-0.00258767	0.281491	0.00270624	0.0496663	-0.00128844	0.587685	-0.000608353	0.670146	0.00157949	0.654919	-0.00148399	0.600703	-0.00568365	0.0432767	0.0070751	0.00482952	-0.00165399	0.558839	-0.00237233	0.401226	-0.00283869	0.0600119	0.000764076	0.675664	-0.00128545	0.639566	-0.00187167	0.383958	0.00251001	0.29314	-0.000320568	0.789958	0.00080636	0.495761	0.00196891	0.0734832	0.00116281	0.329105	-0.00144883	0.221662	0.00198677	0.0544163	0.00248274	0.0373465	0.0015762	0.0883828	-0.00142358	0.241232	-0.000971827	0.770349	0.00239876	0.0166483	0.00249206	0.344169	0.001293	0.268162	-0.000800251	0.388755	0.00134174	0.218882	-0.00132764	0.18672	0.00144306	0.744293	-0.00119917	0.514154	0.000745816	0.706693	0.00423376	0.130637	-1.96898e-07	0.99996	0.00146013	0.167061	1.12266e-05	0.990778	0.000444871	0.594396	0.00243229	0.505359	-0.00769615	0.142807	-0.00193042	0.696825	1.26157e-05	0.997369	0.000546939	0.775053	-0.00170238	0.393538	-0.00229168	0.344197	0.00144173	0.789643	0.00356784	0.214842	-0.00793248	0.359486	-0.0015524	0.666787	-0.000949065	0.854356	0.00324562	0.109636	-0.00310672	0.588655	-0.000277754	0.892615	-0.000274505	0.91106	-0.00355621	0.182781	0.0013713	0.540707	0.00149487	0.600744	-0.0043595	0.26716	-0.0173602	0.0512374	-0.0201196	0.0243208	-0.00688094	0.0369555	-0.00662345	0.0952593	0.00512166	0.147424	-0.000588189	0.288869	0.000813397	0.278135	0.00151487	0.639163	-0.000811145	0.342822	-2.78472e-05	0.990561	-0.00614679	0.0539473	-5.51798e-05	0.984361	0.00500134	0.22338	-0.00461758	0.0317879	-0.0042806	0.164727	-0.000579968	0.839799	0.00273654	0.38507	-0.00057966	0.863834	-0.0018712	0.35506	5.43726e-05	0.977973	-0.00127502	0.138611	0.00165134	0.375235	-0.00120608	0.417856	-0.00365275	0.334284	-0.00490681	0.369692	0.00207399	0.446686	0.000285648	0.870883	-0.00560801	0.116512	0.00148302	0.253006	-0.000874513	0.266415	4.35902e-05	0.981153	-9.24298e-05	0.956297	-0.00097391	0.520399	-0.00228741	0.128071	0.00389688	0.513966	0.000240148	0.869485	-0.00211226	0.157612	0.00188676	0.348273	0.000509737	0.65302	-0.00587656	0.014422	0.0012186	0.113494	0.00295302	0.517745	-0.00458481	0.0678963	0.00227764	0.37441	0.000822755	0.0723832	-0.000643319	0.71364	-0.00146545	0.224008	-0.00366846	0.237319	0.0143234	0.0559202	0.00322943	0.504811	0.00571772	0.204301	-0.00426988	0.0718075	-0.00532353	0.224222	-0.001397	0.508228	0.00064689	0.787287	0.00194362	0.155104	-0.000552778	0.639938	0.00411297	0.291474	-0.00375314	0.286205	-0.0004704	0.509126	-0.000854284	0.84745	0.00980137	0.113836	-0.0027637	0.225	0.00320914	0.333199	0.00111619	0.728778	-0.00190608	0.622614	-0.00194995	0.616695	0.000306355	0.841169	-0.00108965	0.368888	-0.00593393	0.0557192	-0.00470621	0.317602	-4.07681e-06	0.999301	0.00236819	0.593638	0.00248243	0.295173	0.00113318	0.819399	-0.00123218	0.508717	0.00176085	0.826884	-0.00730827	0.387426	-0.00216531	0.561254	0.00105578	0.765283	0.0262835	0.00202641	-0.0134378	0.188938	0.00810271	0.309106	-0.00199449	0.738776	0.00648855	0.37869	0.00769529	0.208509	-0.00062861	0.830118	0.00201365	0.637876	0.00222997	0.604283	-0.0221343	0.12403	0.00804069	0.163685	-0.00448139	0.440941	0.0117076	0.0410404	0.00297102	0.709234	0.0138285	0.0818983	0.00756419	0.28913	-0.00956952	0.228991	0.0032261	0.685142	-0.00492868	0.533652	-0.00661607	0.0129735	-0.00138739	0.729265	-0.00725114	0.027996	-0.004881	0.154065	-0.00463168	0.0995679	-0.00935542	0.00883022	-0.00319704	0.0928206	0.00439463	0.478589	0.00698872	0.253394	-0.00256084	0.16724	-0.00215459	0.134562	0.00142004	0.752363	0.0107888	0.154588	-0.00310178	0.161173	-0.0016646	0.419402	-0.00110413	0.70189	0.000915235	0.768602	0.00199713	0.494974	0.00355103	0.258062	-0.000152981	0.963248	0.00800615	0.0231869	0.000618653	0.824011	-0.000569678	0.829575	-0.00128717	0.656673	-0.000608954	0.801445	0.00159549	0.538747	0.00187728	0.743846	-0.000848017	0.758451	-0.00172292	0.718728	0.00440361	0.170901	-0.00323116	0.0263796	-0.00258918	0.407847	0.000549401	0.895713	0.00276287	0.505474	0.00342834	0.679441	-0.00557422	0.177619	0.00157825	0.655172	-0.000263351	0.876067	0.00467688	0.252632	0.00125172	0.774524	-0.0167797	0.162579	0.00142173	0.32584	-0.00177757	0.101792
rs6762830	-0.0168972	0.0687183	-0.00403327	0.39422	0.0052221	0.330075	0.0109067	0.000147178	-0.0113818	1.08683e-05	-0.0102775	7.01834e-05	-8.97867e-05	0.97168	-0.000679136	0.789814	-0.00335283	0.180775	-0.002959	0.319379	-0.00346559	0.313906	-0.000839045	0.809987	-0.00387361	0.0915602	-0.0076528	0.00299725	0.000434555	0.823169	0.00168096	0.506046	-2.29121e-05	0.98786	0.000676209	0.712384	0.00213148	0.0919541	-4.3938e-05	0.972333	-0.00101209	0.332192	0.0162451	1.09451e-06	-0.000647854	0.488543	-0.00517658	0.0550931	-0.00187854	0.499341	-0.0049762	0.0529803	-0.012344	1.4602e-06	-0.0111865	1.13055e-05	-0.00298312	0.243394	-0.00345096	0.141173	-0.000953405	0.633614	0.0115693	8.25431e-06	0.000419269	0.851998	-0.00241762	0.253812	-0.000336924	0.851628	-0.000357981	0.844201	0.00648018	0.0194817	0.00933846	0.000146035	0.00197622	0.43979	-0.0030505	0.164458	0.0011745	0.648146	-0.00393486	0.125652	0.00273415	0.0637203	-0.00306118	0.228412	0.000237699	0.876325	0.00615951	0.103141	-0.0123105	5.05273e-05	0.00125908	0.676008	-0.000729073	0.786333	-5.11902e-05	0.986526	0.00206901	0.494438	-0.00176883	0.272595	0.00214595	0.271528	-0.00174463	0.552351	-0.000524765	0.819395	-0.00360208	0.158312	0.000754256	0.557791	6.0928e-05	0.961615	0.000875156	0.457082	0.000284418	0.823414	0.00485341	0.000128777	0.00206178	0.0620097	0.000871247	0.494427	0.00140597	0.155107	-7.37672e-05	0.954696	0.0072896	0.0400189	0.00237954	0.0263785	0.00379697	0.178149	-0.00550071	1.05556e-05	-0.000905757	0.361652	-0.00162617	0.163394	-0.00204454	0.0572135	-0.015033	0.00148336	-0.00329278	0.0937575	-0.0012309	0.562573	-0.00345883	0.249509	-0.00185125	0.660179	-0.00536197	2.10464e-06	-0.00260121	0.0122184	0.00124406	0.164989	-0.00125701	0.74824	-0.00484693	0.387896	-0.0153989	0.00364943	0.00407757	0.316227	0.000111156	0.956688	0.00128414	0.547573	0.00434219	0.0927929	0.000377946	0.947774	-0.00188594	0.538675	0.00691783	0.453846	0.00238613	0.53485	0.00541885	0.325709	-0.000480971	0.824482	-0.0042397	0.489116	0.00104735	0.633988	0.00177741	0.497787	0.00282127	0.321668	0.00206067	0.390238	-0.00115418	0.704944	-0.00750016	0.0740745	-0.0028789	0.761743	-0.0107907	0.257351	0.00499998	0.156169	0.00625209	0.140664	-0.00230703	0.541479	0.000696309	0.240168	0.000829816	0.300538	0.00692807	0.0449105	-0.000144914	0.874011	0.00224996	0.37114	0.00700673	0.0398702	0.00615184	0.040904	-0.0153688	0.00046395	0.00227532	0.322228	-0.00293221	0.373262	0.00662366	0.0307581	0.000952506	0.77729	-0.000773768	0.830405	-0.00101802	0.637866	0.003024	0.150709	0.00123293	0.180376	0.00173785	0.382904	0.00182957	0.250461	0.00763426	0.0590545	0.000686028	0.906594	0.00376952	0.195637	0.00463804	0.0135406	0.00407143	0.286547	0.000206659	0.881534	-0.000105952	0.899746	0.000691177	0.725957	-0.000693544	0.700435	-0.00185067	0.253179	0.00188605	0.240412	-0.00630784	0.322342	-0.000151668	0.922682	0.00195478	0.221295	0.00629481	0.00343062	-0.00140603	0.246058	-0.0105711	3.85764e-05	-0.000783531	0.341263	-0.0139607	0.0042509	0.0110449	3.88008e-05	-0.00793929	0.00375072	-0.00183516	0.00017749	0.00357885	0.0562537	0.0039404	0.0022323	0.0109813	0.000916549	-0.00445668	0.578756	0.00281547	0.585991	-0.00416806	0.386332	-0.000940532	0.710252	-0.00331696	0.478107	0.00251046	0.266218	-0.00655548	0.0105594	0.000275935	0.850288	-0.000228933	0.856778	0.00522367	0.211553	-0.00896864	0.0174469	0.00017818	0.815086	-0.000254168	0.957127	0.0106257	0.10745	-0.00291294	0.229912	-0.00188528	0.59429	-0.00157809	0.645813	0.00259183	0.53034	0.000663563	0.873117	-0.00580219	0.000373522	0.000942112	0.466417	0.0023947	0.468658	-0.00259006	0.608812	-0.00442268	0.376404	-0.00699043	0.142721	0.00161746	0.525824	-0.00845726	0.113276	0.00425465	0.0337752	-0.00356768	0.679858	0.00872311	0.344598	-0.00858305	0.0347635	0.0051812	0.179249	-0.00890166	0.339379	-0.0140019	0.210196	-0.00783138	0.368149	-0.00327378	0.615696	0.00401202	0.617854	-0.00361438	0.588088	0.00331717	0.289909	-0.0113594	0.0131891	-0.000459809	0.920531	0.00254914	0.871319	-0.0050417	0.416648	0.000524158	0.933183	-0.0046334	0.451885	-0.00177512	0.832955	-0.0126469	0.131899	-0.0249144	0.000948856	-0.00593008	0.480284	-0.0132153	0.116116	0.00147778	0.85981	0.00850143	0.0026838	0.0088754	0.0372078	0.00751863	0.0320541	0.00844885	0.0203453	0.00348833	0.243238	0.00476763	0.2094	0.00155518	0.441924	0.00765613	0.243759	-0.000576991	0.929329	-0.000717128	0.716185	-0.000462664	0.762434	0.00694963	0.14709	0.00579246	0.471179	-0.00426357	0.0716589	-0.00434637	0.0485971	-0.00760946	0.0136167	-0.000696025	0.834248	0.00672031	0.0317235	-0.00196861	0.557643	0.00338115	0.341103	-0.00277018	0.462459	-4.28466e-05	0.988506	-0.00306473	0.278726	0.00160089	0.604891	-0.00809096	0.00178137	-0.00346502	0.212216	-0.0228444	0.000199327	-0.00515091	0.081236	-0.0276144	6.68831e-08	-0.00764749	0.0263766	-0.00165122	0.288658	-0.00368748	0.270363	-0.0177252	7.72072e-05	-0.00200404	0.65169	0.000390968	0.965139	0.000983931	0.825402	0.00615828	0.103209	-0.00420306	0.0198671	-0.00492003	0.264888	-0.00426952	0.359087	0.0250804	0.0509604	0.000570091	0.714221	-0.00250871	0.0300818
rs6762921	-0.0105236	0.20882	-0.00493293	0.251404	0.00182825	0.707392	0.00777954	0.00281859	-0.00783208	0.000842646	-0.00539375	0.0213998	-0.00378394	0.0988662	-0.0017182	0.456937	0.00138197	0.54292	-0.00415909	0.122616	0.00128037	0.681512	0.00307902	0.330138	-0.000654347	0.75309	-0.00885224	0.000152303	0.0017726	0.314617	-4.43276e-05	0.984571	-0.00296257	0.0299757	-0.00152884	0.357856	0.00219179	0.0558751	-0.0021323	0.0633605	-0.00104116	0.271133	0.013652	6.26433e-06	-0.000311197	0.713672	-0.00412664	0.0917374	-0.000479769	0.849105	-0.00501521	0.0314475	-0.00890276	0.000126979	-0.00169694	0.462535	-0.000947889	0.682666	-0.000172559	0.935322	0.000893059	0.62235	0.00750309	0.0014239	0.000172584	0.932485	-0.00321938	0.0936884	-0.0015032	0.357279	-0.00376624	0.0225716	0.00166678	0.507402	0.00660514	0.00304621	0.00210733	0.363479	-0.00394021	0.047599	0.000660438	0.777121	-0.00244439	0.293939	0.00211193	0.1141	0.00161846	0.482323	-0.000959843	0.488151	0.0010834	0.751816	-0.00874253	0.00146832	-0.000508221	0.852108	-0.000396197	0.870689	0.000159454	0.953641	0.000252839	0.926479	-0.00192186	0.188548	0.000203823	0.908299	-0.00547124	0.0398947	0.00134779	0.517661	-0.00276137	0.232842	0.000779579	0.503938	0.000317819	0.781828	-0.000772903	0.468642	0.00187743	0.104231	0.00317778	0.00569075	0.00216901	0.0303109	0.00095063	0.41078	0.00110938	0.215972	-0.000298811	0.799607	-0.000395797	0.90218	0.00173087	0.0747937	0.00215555	0.398962	-0.00502171	9.13887e-06	-0.000498764	0.579469	-0.00068742	0.515741	-0.00217556	0.0258756	-0.00876541	0.0412629	-0.00277082	0.120441	-0.00309948	0.10782	-0.00354216	0.193405	-0.0024033	0.528994	-0.00404382	7.92848e-05	-0.0018598	0.0485331	0.000946684	0.24391	-0.00216427	0.5422	-0.00071295	0.88877	-0.00899047	0.0615853	-0.000325129	0.92995	-0.000357085	0.847669	0.00240055	0.215141	0.00266104	0.257052	-0.00318321	0.543637	-0.00426416	0.126271	0.00142581	0.865069	-0.00109722	0.753531	0.00365319	0.465972	-0.00136496	0.488298	-0.00657158	0.238148	0.00133166	0.50503	0.00193547	0.416514	0.000197355	0.939186	-0.000148991	0.945487	-0.000299152	0.913962	-0.0077281	0.0427177	0.00344789	0.689219	-0.0059486	0.491416	0.000552674	0.862946	0.00402949	0.295688	-0.00102234	0.765759	0.00105232	0.0506385	0.000241375	0.740268	0.00103099	0.742435	0.000133685	0.87203	0.00123655	0.588354	0.00670829	0.0302715	0.00451061	0.0987904	-0.0157052	8.19013e-05	0.00240568	0.249143	-0.00310162	0.299699	0.00294582	0.290106	-0.00282183	0.356134	-0.00337217	0.30403	-0.00151714	0.439825	0.00221311	0.24681	0.00118499	0.1563	-0.000137732	0.939303	-0.00106365	0.461169	0.00521227	0.155804	0.00187733	0.723672	0.00402766	0.127861	0.00360137	0.0347527	0.000925042	0.789736	-0.0020529	0.103075	-0.000350148	0.64661	-0.00110074	0.538825	-0.00112538	0.491798	-0.00226973	0.122813	0.00134703	0.355899	-0.00904068	0.118222	-0.00149908	0.289973	0.00040409	0.780338	0.00247728	0.204009	-0.00131179	0.232541	-0.00966276	3.3185e-05	-0.00109028	0.144047	-0.0127955	0.00384106	0.00957023	8.41963e-05	-0.00783254	0.00162191	-0.00148009	0.00085434	0.00124458	0.463986	0.000832412	0.47615	0.00973749	0.0012109	-0.00583427	0.422093	0.00166341	0.723073	-0.00571484	0.190673	0.000203167	0.929586	0.0014206	0.737963	0.0030765	0.132828	-0.00545022	0.0190124	-0.00145443	0.272428	-0.000671173	0.558223	0.00508091	0.178957	-0.000942374	0.782385	1.39141e-05	0.983925	0.00221255	0.606173	0.00666225	0.26608	-0.00142341	0.517439	-0.00288339	0.369923	-0.000680864	0.827233	0.00423256	0.259174	-6.18608e-05	0.98692	-0.00385993	0.00916594	-0.000152059	0.897049	0.00138306	0.645615	-0.000705864	0.877575	-0.000819896	0.856234	-0.00635294	0.14128	0.000470846	0.838419	-0.00723021	0.134624	0.00350867	0.0531865	-0.00411484	0.598601	0.00586621	0.481922	-0.00796123	0.030261	0.00400576	0.250583	-0.00906023	0.282044	-0.00587633	0.560895	-0.00627831	0.425052	-0.0032785	0.578101	0.00153168	0.833148	-0.0034305	0.569598	0.00311281	0.27267	-0.00694791	0.094081	0.00149024	0.720999	-0.00415685	0.767876	-0.0028229	0.615423	0.00187734	0.740164	-0.00859989	0.122962	-0.0038613	0.615574	-0.00854342	0.265384	-0.0113355	0.0997815	0.00345823	0.652351	-0.00442128	0.565054	0.00368469	0.629879	0.00487456	0.0578809	0.00737084	0.0563202	0.00484987	0.127609	0.00231845	0.482885	0.000360741	0.894217	0.00352837	0.30602	-2.42259e-05	0.989469	0.00549974	0.357709	-0.00446326	0.450097	-0.00122851	0.492541	-6.41039e-05	0.96319	0.00483253	0.265556	-0.00215899	0.767789	-0.00243141	0.257121	-0.00229544	0.2506	-0.00718628	0.0101793	-0.00101151	0.737222	0.00531689	0.0608079	-0.00275963	0.36447	2.70549e-05	0.993296	-0.00419171	0.219911	0.0016921	0.530188	-0.00162801	0.525564	-0.00134335	0.632158	-0.00423826	0.0710021	-0.00180894	0.47233	-0.011865	0.0330569	-0.00365007	0.172856	-0.0150248	0.00119272	-0.00402515	0.196699	-0.00208405	0.139564	-0.00262297	0.387087	-0.0102016	0.0120818	-0.00661481	0.100199	0.00388904	0.629893	0.00116945	0.772053	0.00108206	0.752113	-0.00433916	0.00811436	-0.00215669	0.589114	-0.00177994	0.672787	0.016587	0.154422	-0.000192663	0.891146	-0.00226514	0.030896
rs113369831	0.0115863	0.471219	-0.014833	0.0709678	0.00757289	0.415717	-0.00754878	0.130811	-0.00540875	0.229192	-0.00260546	0.561992	-0.0152847	0.000510135	0.00643981	0.146045	-0.00312381	0.473409	-0.00373721	0.469804	0.00126499	0.832553	-0.00300846	0.620002	-0.0054328	0.173754	0.0103279	0.0212665	-0.00377608	0.264157	0.00648611	0.14069	0.000267703	0.918578	-0.00654501	0.0401843	-0.00024425	0.911585	-0.0033717	0.125945	-0.00208509	0.250664	0.00161634	0.780421	-0.00275017	0.0909223	-0.00326787	0.48641	-0.00624092	0.197138	-0.0013227	0.767409	-0.000522311	0.906705	-0.00587752	0.184617	0.00135303	0.760873	0.0046282	0.256492	-3.27176e-05	0.992495	-0.00655966	0.146066	0.00136096	0.727642	0.00130538	0.723195	-0.00344745	0.271153	-0.00176085	0.578288	0.0064109	0.183703	-0.00311542	0.466252	0.00506405	0.254956	-0.00252404	0.508329	0.00816934	0.0679489	0.0032919	0.461228	0.00180767	0.48078	-0.00278222	0.528905	0.0012699	0.632557	0.0046933	0.475164	0.00493071	0.35082	-0.00579413	0.268859	-0.0133215	0.00439411	-0.000313384	0.952602	0.00161835	0.758599	0.00311089	0.26858	0.000932549	0.783518	0.00784646	0.124483	-0.00199416	0.617974	0.000429682	0.922918	-0.00579302	0.00961246	-0.00272075	0.216414	-0.00388206	0.0576317	-0.00385669	0.0818162	-0.00294417	0.181498	-0.000973661	0.612245	-0.00228304	0.303231	-0.00357808	0.037466	0.00512048	0.0233113	0.0134794	0.0291018	-0.000656741	0.724462	-0.0114429	0.0193578	-0.00132645	0.541327	-0.00137502	0.425791	0.00167521	0.408981	0.00268102	0.149236	-0.00477248	0.56011	0.00531626	0.117771	0.00269215	0.464328	0.00055872	0.914389	0.00281854	0.698817	-0.000646196	0.742303	-0.000984732	0.583379	0.00253438	0.102192	0.00436797	0.519212	-0.00723605	0.456112	0.00458843	0.616699	0.0202767	0.00412019	0.00572004	0.105984	0.000351425	0.924251	0.000259328	0.953631	0.0121047	0.226444	-0.00901464	0.0899768	0.0282181	0.0772337	-0.00098136	0.882997	0.0148429	0.119736	0.00256199	0.49448	-0.000877877	0.934103	-0.000338942	0.929053	-0.00308997	0.495625	-0.000178133	0.971157	8.7969e-05	0.983077	-0.0007043	0.893703	0.00587967	0.418301	0.000587406	0.971366	0.00166993	0.918569	0.00429176	0.481375	0.00499215	0.496228	-0.0148782	0.0228229	0.000303291	0.767343	0.00174172	0.209128	0.000367563	0.950933	-0.00238493	0.131446	-0.00713366	0.101174	-0.00430405	0.465392	-0.00926063	0.0751001	0.00475758	0.531076	-0.0032248	0.416951	0.00861217	0.130361	-0.0137744	0.0093915	-0.00560247	0.33607	-0.00917374	0.142102	0.00433807	0.246169	0.00102704	0.777814	0.00030772	0.846658	-0.0065953	0.0554757	-0.00123325	0.655839	0.000254653	0.970946	0.00940784	0.352225	-0.00099518	0.843338	3.30289e-05	0.991885	0.00138556	0.83376	-0.00241259	0.314379	0.0014442	0.320751	0.00129622	0.703996	-0.00303229	0.330818	0.000676459	0.809195	-0.00320428	0.248934	-0.00232526	0.8331	-0.00549168	0.0432628	0.000316136	0.909458	-0.00593396	0.112364	0.00242064	0.250956	-0.00555156	0.213984	-0.00182382	0.202811	0.0125058	0.140873	0.0173174	0.000205628	-0.00456676	0.337022	0.000928271	0.275579	-0.0035434	0.27703	0.000264718	0.905982	0.00286354	0.617738	-0.025531	0.0656786	-0.0162965	0.0684374	-0.000938362	0.910235	-0.00388881	0.3748	-0.00755678	0.35028	-6.61438e-05	0.986559	0.004945	0.26724	-0.00483772	0.0570374	-0.00645077	0.00349061	-0.00593298	0.414768	-0.00774962	0.23813	-0.000690676	0.602055	-0.00654417	0.425254	-0.0071722	0.531346	-0.0030999	0.464088	-0.015117	0.0140157	0.00211279	0.723311	0.0161955	0.0238236	0.0107532	0.135757	0.00545198	0.0543161	-0.000640279	0.775802	0.0160912	0.00508523	0.00933007	0.286784	-0.00304242	0.724939	-0.0128417	0.119977	0.000390234	0.929541	0.00234472	0.799214	0.0025859	0.456213	-0.0146732	0.336238	0.0186304	0.244551	-0.00634328	0.36777	0.0053624	0.422305	-0.0199026	0.216894	0.0241957	0.210897	0.00168662	0.910855	0.0175679	0.119763	-0.00520153	0.708882	0.00644732	0.577285	0.00690511	0.204953	-0.00272561	0.731333	-0.00403918	0.612994	0.013338	0.612112	-0.028097	0.00825881	0.0103378	0.334512	-0.0186994	0.0766595	-0.0126198	0.393551	0.0250458	0.0895536	-0.00612536	0.643487	-0.00251243	0.864888	-0.0134815	0.36124	0.0121423	0.408527	0.000763404	0.877365	0.00386807	0.603743	-0.00214189	0.726543	-0.0092957	0.144097	-0.0010617	0.838887	0.000373982	0.955034	-0.00242907	0.491912	0.00492331	0.667855	0.0091289	0.421914	-0.00126959	0.712574	-0.00248112	0.353279	-0.0156894	0.0605861	0.000421365	0.976063	0.00847622	0.039471	-0.000213586	0.955556	0.000268709	0.96003	0.0110417	0.0566649	-0.00314977	0.563389	-0.00610444	0.296673	-0.00339083	0.584301	-0.00438057	0.504787	0.0063321	0.221613	-0.00471094	0.339201	0.00772003	0.152545	0.0049383	0.272743	0.00651692	0.17718	0.00375349	0.72519	0.0109994	0.03191	0.0107363	0.227177	-0.00305378	0.608381	0.00974564	0.000316403	0.00133854	0.818077	-0.0100795	0.194263	0.00832158	0.278936	-0.00163253	0.916122	0.0101643	0.188286	0.00469224	0.475263	0.00305168	0.328383	-0.00368788	0.62921	-0.0117571	0.147582	0.0378029	0.0906272	-0.00238665	0.3774	-0.00128924	0.522365
rs76500322	0.00894616	0.541129	-0.00545685	0.476289	-0.00811507	0.349433	-0.00366281	0.426028	0.00426458	0.303887	0.00934071	0.0242494	-0.0117175	0.00383169	-0.0020557	0.614532	0.0126784	0.00158537	-0.00600372	0.207227	0.0124985	0.0234063	0.0103645	0.0632448	0.00683399	0.0626796	-0.00806143	0.0510132	0.0050495	0.105015	-0.00512746	0.205973	-0.00935316	0.00010553	-0.00617183	0.0356992	0.00127227	0.529374	-0.00652789	0.00129904	-0.000767941	0.646006	0.00116416	0.827542	0.00089297	0.551481	0.000606729	0.888525	0.00253632	0.569572	-0.00224841	0.585158	0.00424929	0.300754	0.0231891	1.33821e-08	0.00431187	0.292776	0.0085625	0.0227273	0.0056198	0.0794411	-0.00653957	0.115693	-0.000924232	0.79739	-0.00448041	0.186859	-0.00390779	0.1757	-0.0106407	0.000267247	-0.0115165	0.00954854	-0.00306785	0.436234	0.00154545	0.706087	-0.00530726	0.131082	-0.00123294	0.76489	0.00301192	0.464253	-0.000157151	0.946951	0.0132534	0.0011287	-0.0035668	0.144999	-0.0128652	0.0335703	0.00434376	0.369446	-0.00426078	0.374742	0.000914572	0.831002	-0.000290797	0.951994	-0.00369623	0.443566	-0.00124597	0.628874	-0.00499464	0.110307	-0.0124729	0.00798207	0.00619476	0.0926607	-0.000349344	0.931935	5.38352e-05	0.979163	0.000485378	0.810872	-0.00468468	0.0129494	0.00489647	0.0164996	-0.00275377	0.175341	0.00160067	0.365668	0.000925829	0.650239	-4.72146e-05	0.976244	-0.0011824	0.569777	-0.0202675	0.000392651	-0.000489069	0.775748	-0.00374972	0.406656	-0.00153882	0.441746	0.000403028	0.800033	0.00184886	0.322609	-0.00155223	0.373598	0.0125102	0.102234	-0.000337067	0.91573	-0.00697468	0.0423712	-0.00243363	0.616247	-0.00334884	0.622545	0.000567235	0.754101	0.0011976	0.476865	-0.000364908	0.801074	-0.00402893	0.524479	0.0102194	0.261617	0.011554	0.177816	-0.0120254	0.0670978	-0.00225074	0.497831	0.00383577	0.26741	-0.00277856	0.507336	-0.009492	0.309481	-0.00827888	0.0962225	-0.0148119	0.322666	-0.00869585	0.163066	-0.00401105	0.653974	-0.00391313	0.265887	-0.00739964	0.457522	0.00137568	0.699734	0.00134326	0.752053	-0.00733688	0.111969	-0.00633615	0.103053	0.00222237	0.653193	-0.00303407	0.655928	0.0239788	0.120279	0.0128691	0.405541	-0.0123424	0.0308886	-0.00427933	0.533917	0.00341433	0.577414	0.00167294	0.0818495	-0.00132908	0.30679	-0.0148246	0.00815305	0.000882499	0.551406	-0.00134535	0.741568	0.00298835	0.588871	-0.000965654	0.843107	-0.0110317	0.121241	0.001738	0.640941	-0.00204601	0.701636	-0.00896372	0.0714655	-0.0128335	0.0187614	-0.0100187	0.0872451	-0.00304403	0.385415	-0.00153187	0.653566	0.000618225	0.678713	-0.00461893	0.152577	-0.00807907	0.00155159	-0.00291644	0.656424	0.00477759	0.614372	0.00308853	0.513051	-0.000797374	0.793534	-0.00925396	0.135072	-0.00655618	0.00354921	-0.0011555	0.396771	-0.00460301	0.150012	-0.00126917	0.66409	-0.00203272	0.438954	-0.000717352	0.783071	-0.0126283	0.219005	-0.00463129	0.06439	-0.00374992	0.143176	-0.00908816	0.00837706	-0.000488351	0.801413	-0.00254337	0.536398	-0.00133444	0.311549	-0.00280874	0.719435	0.00132496	0.758446	-0.00399933	0.363776	0.000157939	0.840641	-0.00576024	0.0550889	-0.00772853	0.000181384	0.00183659	0.73179	-0.00816988	0.528549	-0.00219091	0.79352	-0.0087244	0.262557	0.00415447	0.310559	0.0120947	0.110191	0.00339742	0.347561	-9.3637e-05	0.981806	-0.00510807	0.0291643	-0.00151791	0.452104	0.00371499	0.577086	0.0188683	0.00170118	-0.000486815	0.689936	0.00813056	0.285511	-0.00787138	0.458901	0.00253145	0.516117	-0.00486699	0.393004	0.00190692	0.730041	0.00763676	0.249723	1.42994e-05	0.99829	0.0029816	0.255575	-0.00256477	0.217994	-0.00114514	0.830505	0.00346167	0.668247	0.0104048	0.191378	-0.00330727	0.663817	-0.00318408	0.433985	0.000322295	0.969805	-5.63698e-05	0.985936	-0.00256012	0.85172	-0.00638281	0.663412	-0.0033364	0.605356	0.000107004	0.986065	-0.0042505	0.773823	0.0142761	0.421464	0.00205137	0.882192	-0.00268686	0.795278	-0.00237916	0.852211	-0.00292995	0.782319	0.000754488	0.88017	0.00859962	0.238892	0.0048388	0.509901	-0.0174713	0.477748	0.00379808	0.700163	0.00325401	0.743279	-0.0143184	0.143261	-0.00971637	0.479572	0.00772516	0.573437	0.0291008	0.0181206	0.0251971	0.0665647	0.0182648	0.183718	0.00986739	0.470805	-0.00670824	0.141195	-0.000816502	0.904996	-0.00448178	0.427411	-0.0168119	0.00412367	-0.00887654	0.0651572	-0.00207189	0.734822	-0.00477534	0.142733	8.61411e-05	0.993551	-0.0106032	0.313327	-0.00237561	0.454512	0.0010255	0.677534	-0.000833008	0.913718	-0.0204656	0.11537	0.00389289	0.304511	0.0038919	0.270368	-0.00351779	0.476326	-0.000564739	0.915538	-0.00112824	0.821741	-0.00390176	0.467715	-0.00767079	0.177459	-0.00574836	0.340834	0.00569114	0.232003	0.00287021	0.526378	-0.00815088	0.100156	0.00757415	0.0677959	0.0029194	0.511158	0.0246099	0.0124333	0.00116696	0.805101	0.0249339	0.0023607	0.00548424	0.317731	-0.00235958	0.343819	0.0027169	0.612123	0.0124127	0.0835953	-0.0139898	0.0488034	0.00681858	0.628912	-0.000251097	0.971833	-0.0128663	0.0335561	-0.00218324	0.455716	0.00726935	0.300621	0.00483451	0.517105	-0.0137765	0.503269	-0.00202502	0.414818	-0.000653483	0.725098
rs149906779	-0.0182597	0.0926137	0.000871969	0.875767	-0.00425652	0.500527	0.00597946	0.0774491	-0.00138895	0.648545	0.0013586	0.655676	0.00185589	0.533518	-0.0145447	1.27444e-06	-0.00641668	0.0297976	0.00332476	0.342604	-0.0120066	0.00306944	-0.00255937	0.533978	-0.00783581	0.00381035	0.00948227	0.00180816	-0.00216474	0.344922	0.000104123	0.972131	0.00730235	3.8782e-05	-0.000630825	0.770448	-0.00142495	0.33879	-0.00179509	0.229316	-0.00238399	0.0526385	0.00463088	0.238733	-0.00122085	0.26826	0.0022812	0.473279	0.0011951	0.715585	0.000330321	0.913191	-0.000328564	0.913369	0.000963354	0.748363	0.00231387	0.442796	0.00191899	0.487539	0.00416446	0.077351	0.00228093	0.455787	0.00330543	0.212047	0.00230137	0.356713	0.000335398	0.874485	0.000156521	0.941877	-0.000299422	0.927031	0.00301397	0.298406	0.00503675	0.094783	-0.00489905	0.0581886	-0.00117373	0.698804	-0.0038419	0.204512	0.00784735	6.32561e-06	-0.0018185	0.543653	0.00153081	0.395112	0.00710688	0.110587	-0.00131324	0.713864	0.00163554	0.645189	-0.0088823	0.0050995	-0.000477825	0.893658	0.00743521	0.0372951	0.00429773	0.0237898	0.00162885	0.479276	-0.00186652	0.5901	-0.00286264	0.290472	-0.000643566	0.830657	0.00334109	0.0275932	0.000431825	0.772228	0.000986353	0.476843	-0.00204857	0.17248	-0.000141424	0.924602	0.00166081	0.202007	0.00250627	0.0953191	0.000680822	0.558938	0.00145094	0.343099	0.00517666	0.215943	0.00100684	0.425057	0.00490421	0.139207	-0.000477192	0.745793	-0.000626158	0.592512	-0.00080043	0.560601	-0.00159636	0.20784	-0.00366134	0.511364	-0.00387895	0.0940036	-0.000221487	0.929437	-0.000836848	0.812841	-0.00345981	0.484943	-0.0045229	0.000681828	-0.000699103	0.567871	-0.00124233	0.238681	-0.00392725	0.394148	-0.00537036	0.416999	-0.00953688	0.126656	-0.00820772	0.0872575	-0.00146392	0.54417	0.00398681	0.113235	-0.00293223	0.334689	0.00413621	0.543141	0.00292507	0.417708	0.002523	0.816369	0.00238505	0.59858	-0.0101896	0.116234	0.00250333	0.327547	0.00808351	0.26277	0.00439894	0.0897753	-0.00046549	0.880037	0.00506177	0.130628	-0.00270677	0.336988	-0.00690513	0.0543792	-0.0127032	0.0102887	-0.00581146	0.60617	0.00420483	0.70993	0.00492134	0.236333	-0.00737531	0.140329	-0.00611034	0.17044	-0.000258044	0.712003	-0.00165269	0.0804144	0.00348538	0.392045	-0.000566586	0.598918	-0.000734398	0.804432	0.00159832	0.69082	-0.00597677	0.0919304	0.0055322	0.285043	-0.000114275	0.966344	-0.00237106	0.541255	0.00246173	0.495877	-0.000234084	0.952975	0.00235458	0.580318	0.00501755	0.0490441	4.49523e-05	0.985553	-0.000511901	0.636919	0.000840414	0.72028	0.00160243	0.392843	-0.000695316	0.884072	-0.0146416	0.0337999	-0.00694268	0.0432006	-0.00244117	0.270241	0.00380881	0.397413	0.000225486	0.890298	-0.000263132	0.790694	-0.000893053	0.700918	6.74487e-05	0.974677	-0.00124855	0.513214	-0.00116904	0.536954	0.00779188	0.299149	0.000410112	0.823751	0.00262483	0.16345	0.00184835	0.465715	0.00442263	0.00196305	0.00484523	0.10952	0.00215214	0.0265613	0.00466316	0.417768	0.0037869	0.231646	0.00492016	0.127668	0.000877371	0.12835	0.000426124	0.847066	-0.00179476	0.237375	0.00156031	0.689319	0.00277984	0.768816	-0.00116013	0.848833	0.00427474	0.449698	0.00202287	0.497319	0.000346649	0.949797	0.00382602	0.150517	-0.00126511	0.675416	0.000588793	0.732567	-0.00215622	0.147424	-0.00523816	0.285424	-0.00781716	0.0772481	-0.00050204	0.576103	-0.00158295	0.775889	-0.0117721	0.129125	0.00157109	0.581989	-0.00432876	0.301466	-0.0061611	0.129544	-0.00605076	0.215526	-0.00715681	0.145224	-0.000266536	0.890167	-0.00165585	0.279421	0.0058224	0.137038	0.00120374	0.840306	0.00672202	0.254542	-0.000561543	0.920561	-0.00425132	0.157685	-0.0101231	0.108039	-0.000108449	0.963405	0.0120297	0.23918	-0.0192952	0.074781	0.00565035	0.236086	-0.00384611	0.395343	-0.00144173	0.894921	0.00977252	0.455842	0.00813059	0.425955	-0.000992184	0.896849	0.0072319	0.443823	-0.00172293	0.825823	-0.00234208	0.525785	-0.00128758	0.810919	0.00386753	0.474892	0.00656979	0.715049	-0.00242042	0.740043	-0.0109079	0.137637	-0.00481529	0.505826	-0.00610036	0.540312	0.0132276	0.183174	0.0123404	0.166538	0.00560827	0.572576	0.0102139	0.304908	-0.00550794	0.578009	0.0049167	0.140526	0.00311435	0.535243	0.00146257	0.723407	0.00899452	0.0359665	0.00649147	0.0652902	0.00418919	0.34905	0.00187713	0.430885	-0.0106784	0.167102	0.00010857	0.98865	0.00310432	0.181691	0.00249466	0.166559	-0.0022746	0.686913	-0.00357524	0.704211	-0.00351717	0.207416	-0.00311258	0.230914	0.00426188	0.24098	0.00660448	0.0926215	0.00232374	0.529454	0.00703323	0.0760886	-0.00418476	0.318648	-0.00770622	0.0834483	-0.00499354	0.155051	-0.00266659	0.424813	-0.00178844	0.62409	0.00900424	0.0031698	-0.00307518	0.347214	0.0202083	0.00524717	0.000668132	0.847497	0.00333371	0.580277	-0.0069745	0.0845146	0.00440837	0.0162359	0.00950126	0.0159758	0.00515067	0.328719	0.0106921	0.0405818	-0.0203484	0.0517561	-0.00449966	0.392196	0.00710966	0.110447	-0.0051111	0.0163035	0.00567723	0.274902	-0.00654901	0.231933	0.015257	0.313609	-0.00179137	0.327828	0.00172721	0.205319
rs2198515	-0.0103929	0.214505	-0.00496631	0.248217	0.00181553	0.709338	0.00775245	0.00291623	-0.00784923	0.000820834	-0.00538586	0.0215922	-0.00376311	0.10074	-0.00171133	0.458741	0.00138678	0.541522	-0.00413626	0.124683	0.00128011	0.681573	0.00309273	0.32799	-0.000677173	0.744773	-0.00883257	0.00015756	0.00176642	0.316312	-2.90522e-05	0.989888	-0.00295077	0.0306377	-0.0015163	0.361817	0.00218813	0.0562877	-0.00212733	0.0639817	-0.00103312	0.274854	0.0136363	6.42052e-06	-0.000311849	0.713099	-0.00412329	0.0920046	-0.000469675	0.852243	-0.00502108	0.0312508	-0.00889954	0.000127713	-0.00173138	0.453506	-0.000927352	0.689182	-0.000184072	0.931017	0.000894183	0.621915	0.00748751	0.001457	0.000173311	0.932202	-0.00320102	0.0955776	-0.00147936	0.364961	-0.00374968	0.0231735	0.00174056	0.488796	0.0065911	0.00310939	0.00211559	0.361605	-0.00392932	0.0482184	0.000633272	0.786063	-0.00241296	0.300195	0.00209323	0.117341	0.00159404	0.488959	-0.0009285	0.50247	0.00102241	0.765366	-0.00870448	0.00153999	-0.000495258	0.855838	-0.000393107	0.871688	0.000161688	0.952992	0.000258385	0.924871	-0.00190424	0.192635	0.000158222	0.928753	-0.00546603	0.0400846	0.00137594	0.508959	-0.00277838	0.22998	0.000767779	0.510419	0.000316592	0.782651	-0.000762101	0.474884	0.00188409	0.103011	0.00318505	0.00558182	0.00216635	0.0305161	0.000962378	0.405023	0.00111713	0.212788	-0.000287385	0.807117	-0.000371145	0.908244	0.00173366	0.0743278	0.00216011	0.397967	-0.00502343	9.07639e-06	-0.000517551	0.565271	-0.000682189	0.518944	-0.00218266	0.0253938	-0.00873482	0.0419761	-0.00276873	0.120721	-0.00310363	0.107348	-0.00353753	0.193987	-0.00239868	0.529786	-0.00403076	8.36234e-05	-0.00186014	0.0484911	0.000946136	0.244181	-0.00217332	0.540512	-0.000647987	0.898847	-0.00888338	0.0647462	-0.000325129	0.92995	-0.000359629	0.846597	0.00240382	0.214515	0.00264822	0.259348	-0.00313298	0.550012	-0.00425147	0.127401	0.00143007	0.86467	-0.00106987	0.759481	0.00367733	0.463029	-0.00136612	0.487925	-0.00658185	0.237413	0.00130987	0.51202	0.00191906	0.420475	0.000220694	0.93201	-0.000144645	0.947075	-0.000297634	0.914396	-0.00771411	0.0430939	0.00342609	0.69108	-0.00589759	0.495135	0.000548873	0.863879	0.00404412	0.293937	-0.00106377	0.756561	0.00105234	0.0506348	0.000242064	0.739552	0.00101725	0.745747	0.000133489	0.872214	0.00123682	0.588272	0.00668951	0.0307368	0.00453311	0.0971188	-0.0157206	8.05868e-05	0.00240604	0.249068	-0.00309198	0.3012	0.00291859	0.294587	-0.00286709	0.34847	-0.0033909	0.30135	-0.00152494	0.437476	0.00222772	0.243702	0.00118522	0.156219	-0.000134555	0.9407	-0.00107844	0.454962	0.00525656	0.152318	0.00193526	0.715509	0.00402952	0.127683	0.00360171	0.0347347	0.000928308	0.789011	-0.00205758	0.102291	-0.000358371	0.638894	-0.00109348	0.541504	-0.00109792	0.502424	-0.00224218	0.127422	0.00134142	0.357903	-0.00902335	0.118926	-0.00149333	0.29183	0.000411053	0.776654	0.00250748	0.198552	-0.00129261	0.239445	-0.00965069	3.39504e-05	-0.00108425	0.146282	-0.0127713	0.00390864	0.0095687	8.44269e-05	-0.00783614	0.0016139	-0.00148011	0.00085426	0.00125941	0.45868	0.000848457	0.467694	0.0097597	0.00117986	-0.00601293	0.408054	0.00164206	0.726481	-0.00567002	0.194158	0.000192719	0.933197	0.00136655	0.747585	0.00307914	0.1325	-0.00544432	0.0191433	-0.00145695	0.271601	-0.000672059	0.557702	0.00505455	0.181221	-0.00093366	0.784347	1.58297e-05	0.981713	0.00223221	0.602982	0.00660816	0.269994	-0.00140099	0.524067	-0.00293708	0.361087	-0.000722253	0.816914	0.00426653	0.25539	-5.87755e-05	0.987573	-0.00388484	0.00872695	-0.0001363	0.90767	0.00137761	0.646916	-0.000733309	0.872852	-0.000798255	0.859986	-0.00629589	0.144879	0.000488614	0.832407	-0.0069701	0.149211	0.0034399	0.058019	-0.0040028	0.608613	0.00567445	0.496388	-0.00792553	0.0310208	0.00395621	0.256522	-0.00906477	0.281836	-0.00568714	0.573604	-0.00611201	0.437451	-0.00318858	0.588595	0.00151485	0.834965	-0.00339859	0.573219	0.00310936	0.273214	-0.0068976	0.0964856	0.00146314	0.725865	-0.00410146	0.770871	-0.00277274	0.62174	0.00188636	0.738978	-0.00865546	0.120587	-0.00392208	0.610045	-0.00866247	0.258807	-0.011332	0.0999045	0.00347891	0.650429	-0.00439675	0.567236	0.00369163	0.629253	0.00480745	0.0614185	0.00740223	0.0552774	0.00481109	0.130686	0.00228567	0.489098	0.000294478	0.913564	0.00351396	0.307997	-5.87915e-05	0.974448	0.00551592	0.356309	-0.00443236	0.453252	-0.00126049	0.481351	-6.72967e-05	0.961358	0.00483224	0.265581	-0.00213341	0.770476	-0.00240305	0.262718	-0.0022459	0.260977	-0.00716121	0.0104455	-0.000992251	0.742047	0.00531195	0.0610495	-0.00275973	0.364456	1.03655e-05	0.997432	-0.00411693	0.228253	0.00172223	0.522893	-0.0016425	0.521886	-0.00133402	0.634527	-0.00429225	0.0674821	-0.0018079	0.472587	-0.0118286	0.0336012	-0.00365141	0.172701	-0.0150303	0.00118787	-0.00403317	0.195804	-0.0021052	0.135594	-0.00263656	0.384636	-0.0101865	0.0122099	-0.00658214	0.101892	0.0039592	0.623713	0.00108252	0.788579	0.00102107	0.765664	-0.00433129	0.00823013	-0.00213228	0.593335	-0.00173097	0.681284	0.0166516	0.152827	-0.000189592	0.892872	-0.00225678	0.0315226
rs75354850	-0.0183019	0.0918933	0.000816856	0.883577	-0.00421969	0.5043	0.00604683	0.0741992	-0.00145547	0.632967	0.00123505	0.685264	0.00183544	0.538088	-0.0144798	1.42478e-06	-0.0064234	0.0296467	0.00328118	0.349026	-0.0120958	0.00286061	-0.00254876	0.535728	-0.00791337	0.00348115	0.00948259	0.00180986	-0.00224398	0.327605	0.000236252	0.936826	0.00734326	3.51618e-05	-0.00065729	0.761133	-0.00142869	0.337582	-0.00179305	0.229903	-0.00236804	0.0542702	0.00463386	0.238483	-0.00120003	0.27656	0.00231583	0.466638	0.00120893	0.712471	0.000396688	0.895853	-0.000283481	0.925228	0.000973383	0.745864	0.00242591	0.421082	0.00187083	0.498583	0.00412064	0.0805562	0.00221588	0.468793	0.00331301	0.211057	0.00227621	0.362053	0.000285929	0.892889	0.000160797	0.940299	-0.000296247	0.927812	0.00284134	0.326998	0.00504007	0.0946057	-0.00505681	0.0505789	-0.00123556	0.683809	-0.0037419	0.216597	0.00787328	5.91047e-06	-0.00186734	0.532935	0.00156172	0.385696	0.00711247	0.110351	-0.00129465	0.717773	0.00163521	0.645295	-0.00895016	0.00477644	-0.000455497	0.898612	0.00740357	0.0381346	0.00432443	0.0229444	0.00161342	0.483501	-0.00174954	0.613657	-0.00289813	0.284591	-0.00072665	0.809215	0.00334793	0.0272936	0.000464362	0.755622	0.00102281	0.460763	-0.0020863	0.164762	-0.000131426	0.929927	0.00167424	0.198433	0.00255146	0.0895381	0.00069574	0.550406	0.00146511	0.338466	0.0052951	0.205673	0.00102631	0.416218	0.00496413	0.134492	-0.000479725	0.74452	-0.0006113	0.601368	-0.000788695	0.566411	-0.00164313	0.194863	-0.00382538	0.492651	-0.0038928	0.0928615	-0.00021992	0.929939	-0.000832109	0.813893	-0.00344183	0.487242	-0.00456182	0.000613367	-0.000699345	0.567767	-0.00124253	0.238637	-0.00391806	0.395286	-0.00527356	0.425481	-0.00961877	0.123451	-0.0081577	0.0892369	-0.00144739	0.548757	0.00390541	0.12082	-0.00296224	0.329791	0.00412381	0.544371	0.00292959	0.417011	0.00264101	0.807953	0.00237561	0.600046	-0.0102462	0.114236	0.00251827	0.324705	0.0078557	0.276482	0.00443005	0.0875527	-0.000406621	0.895119	0.00500124	0.13531	-0.00271827	0.334952	-0.0069533	0.0527298	-0.0127738	0.00987887	-0.00603604	0.59235	0.00381585	0.735726	0.00492396	0.23612	-0.00733014	0.142806	-0.00614135	0.168314	-0.000256718	0.713439	-0.00164969	0.0809874	0.00345073	0.396806	-0.000555751	0.605953	-0.000763709	0.796809	0.00159877	0.690761	-0.00596833	0.0924154	0.00551952	0.286181	-9.35308e-05	0.972453	-0.00241955	0.533047	0.00251598	0.486464	-0.000180662	0.963701	0.0024546	0.564368	0.00496448	0.0515058	1.12046e-06	0.99964	-0.000509196	0.638727	0.000849189	0.717505	0.00163999	0.381904	-0.000724319	0.879282	-0.0146232	0.0340385	-0.00698852	0.041855	-0.00244263	0.269992	0.00378165	0.400824	0.000232698	0.886821	-0.000253308	0.798352	-0.000863131	0.710501	7.79489e-05	0.970739	-0.00121569	0.524397	-0.00114326	0.546	0.00771083	0.304217	0.000434482	0.813488	0.00265415	0.158849	0.00188535	0.456887	0.00441109	0.00201979	0.00487433	0.10745	0.00216208	0.0258889	0.00476357	0.407872	0.00383791	0.225477	0.00488462	0.130488	0.000876049	0.128971	0.000485162	0.826216	-0.00175978	0.2467	0.00162122	0.67788	0.00262744	0.781163	-0.00115314	0.849744	0.00430075	0.446978	0.00200798	0.500521	0.000165129	0.976075	0.00383579	0.149528	-0.00135984	0.652694	0.000585395	0.734083	-0.00212509	0.153412	-0.00528507	0.281195	-0.0077087	0.0814841	-0.000488338	0.586607	-0.0017485	0.753213	-0.0118177	0.127704	0.00163644	0.566416	-0.00424076	0.311458	-0.00610318	0.133231	-0.00597387	0.221458	-0.00706906	0.150259	-0.000221208	0.908766	-0.00167647	0.273534	0.00586369	0.134323	0.00121956	0.838259	0.00662155	0.261787	-0.000662136	0.906405	-0.00422963	0.15988	-0.0101028	0.108807	-0.000146967	0.95043	0.0123266	0.227869	-0.0191036	0.0777796	0.00565699	0.235637	-0.0038438	0.39573	-0.00150752	0.890181	0.00941935	0.472392	0.00788961	0.439905	-0.000837953	0.912832	0.00723118	0.443969	-0.00186386	0.811873	-0.00234539	0.525246	-0.00116208	0.829067	0.00381252	0.481244	0.00645995	0.719587	-0.00235768	0.74658	-0.0108027	0.141527	-0.00495267	0.493787	-0.00599516	0.547353	0.0131238	0.186668	0.0122504	0.169686	0.0053687	0.589119	0.0102694	0.302327	-0.00549373	0.579021	0.00497587	0.135862	0.00314392	0.531428	0.00150517	0.715731	0.00904767	0.0349083	0.0065342	0.0635741	0.00414559	0.354153	0.00180443	0.449007	-0.010593	0.170606	0.000275908	0.971168	0.00305301	0.189072	0.00251479	0.163222	-0.00224762	0.690477	-0.00351472	0.709053	-0.00345088	0.216165	-0.00311475	0.230646	0.00428039	0.239002	0.00667059	0.0894448	0.00240497	0.51522	0.00696807	0.0788884	-0.00412991	0.325105	-0.0078104	0.0793986	-0.00510855	0.145817	-0.00264547	0.428553	-0.00166179	0.648893	0.00888451	0.00360068	-0.00314688	0.336151	0.0201517	0.0053811	0.000585907	0.866093	0.00314735	0.601669	-0.00710003	0.0791113	0.00438001	0.0169488	0.00946156	0.0164352	0.00509896	0.333658	0.010702	0.0404205	-0.0203064	0.0522641	-0.00443614	0.398994	0.00711525	0.11021	-0.00514634	0.0155879	0.00558176	0.283141	-0.00662164	0.226866	0.0151381	0.317456	-0.00177739	0.331679	0.0017572	0.197604
rs452496	-0.0103925	0.21452	-0.00495964	0.248837	0.00181789	0.708968	0.00775957	0.00288956	-0.00783726	0.00083577	-0.00538498	0.0216097	-0.00377644	0.0995307	-0.00171763	0.457077	0.00138945	0.540734	-0.00415866	0.122647	0.00128639	0.680089	0.00307543	0.330691	-0.000654891	0.752886	-0.00884476	0.00015423	0.00177522	0.313894	-2.97948e-05	0.989629	-0.00295034	0.0306574	-0.00151862	0.36107	0.0022003	0.0549249	-0.0021353	0.0629843	-0.00102935	0.276599	0.0136303	6.47679e-06	-0.000309852	0.71485	-0.00410935	0.0931014	-0.000470309	0.852043	-0.00499401	0.0321685	-0.00888099	0.000131867	-0.00171104	0.458815	-0.000951163	0.681625	-0.000152958	0.942654	0.000909627	0.6159	0.00749292	0.00144503	0.0001694	0.933727	-0.00321012	0.09463	-0.00147107	0.367643	-0.00373039	0.0238869	0.00169603	0.49997	0.00659392	0.00309584	0.00210855	0.363192	-0.00391535	0.0490139	0.000647618	0.781333	-0.00241643	0.299485	0.00211818	0.113025	0.00161891	0.482192	-0.000933545	0.500139	0.00105239	0.758691	-0.00870678	0.00153523	-0.000497108	0.855302	-0.000375604	0.877352	0.000175419	0.949004	0.000247133	0.928132	-0.00191728	0.189601	0.000174479	0.921453	-0.00546345	0.0401732	0.00135575	0.515183	-0.00276826	0.231669	0.000772099	0.508031	0.000317532	0.782017	-0.00077401	0.467997	0.00187296	0.105053	0.00317259	0.00576917	0.00216608	0.0305317	0.000943253	0.414412	0.0011119	0.214924	-0.000313008	0.7903	-0.000410418	0.898583	0.00173197	0.0746032	0.0021379	0.402824	-0.00502191	9.12773e-06	-0.000502297	0.576778	-0.000690348	0.513947	-0.002169	0.0263226	-0.00873824	0.0418909	-0.00276717	0.120923	-0.00310914	0.106716	-0.0035481	0.192644	-0.0023844	0.532226	-0.00403317	8.27698e-05	-0.001853	0.0493566	0.000945617	0.244426	-0.00218683	0.537986	-0.000643636	0.899521	-0.00890227	0.064173	-0.000325129	0.92995	-0.000361267	0.845903	0.00238599	0.217924	0.00265584	0.257976	-0.00318239	0.543737	-0.00426568	0.126133	0.00138775	0.868637	-0.00109528	0.75395	0.00369971	0.460309	-0.00136558	0.488089	-0.00657347	0.238009	0.00129784	0.515896	0.00190817	0.423116	0.000213247	0.934299	-0.000145803	0.946651	-0.0003004	0.913604	-0.00771758	0.0429957	0.00343447	0.690367	-0.0058994	0.495008	0.000550146	0.863564	0.00403864	0.294582	-0.00106455	0.756382	0.00105126	0.0508655	0.000239962	0.741728	0.00100784	0.748014	0.00013127	0.874318	0.00122443	0.592006	0.00669459	0.0306067	0.00454962	0.0959002	-0.0157249	8.01976e-05	0.00240902	0.248473	-0.00308403	0.302436	0.0029417	0.29077	-0.00282829	0.355021	-0.00335073	0.307103	-0.00153419	0.434693	0.00222198	0.24491	0.00118254	0.157147	-0.000140821	0.937943	-0.00106149	0.462068	0.00523046	0.154356	0.00186535	0.725357	0.00402392	0.128206	0.00359643	0.0349976	0.000944404	0.785437	-0.00205652	0.102461	-0.000360568	0.636833	-0.00110567	0.536997	-0.00109997	0.501618	-0.00223395	0.128818	0.00134035	0.358278	-0.00905278	0.117725	-0.00149682	0.29069	0.000409383	0.777532	0.00248687	0.202255	-0.00130281	0.235743	-0.00965563	3.36205e-05	-0.00108632	0.145504	-0.0127418	0.00399133	0.00957473	8.35213e-05	-0.00785121	0.00158028	-0.00148182	0.00084224	0.00125214	0.461266	0.000846448	0.468737	0.00973138	0.00121917	-0.00579444	0.425277	0.00161062	0.731508	-0.00565942	0.194996	0.000187316	0.935065	0.00134803	0.750888	0.00307659	0.13281	-0.0054533	0.0189428	-0.00146224	0.269853	-0.000678994	0.553636	0.00502528	0.183754	-0.000965102	0.77727	1.57894e-05	0.981759	0.00219712	0.608679	0.00666283	0.266028	-0.00142191	0.517879	-0.00290859	0.365747	-0.000692129	0.824417	0.00423626	0.258752	-6.55596e-05	0.986138	-0.00385267	0.00929663	-0.000150819	0.897882	0.00137394	0.647785	-0.000741449	0.871452	-0.000775402	0.863954	-0.00629499	0.144933	0.000481872	0.834684	-0.00699109	0.147988	0.00344724	0.0574845	-0.00408733	0.601048	0.00590647	0.478919	-0.00796	0.0302865	0.00400333	0.25087	-0.00901196	0.284616	-0.00587522	0.56097	-0.00623478	0.428269	-0.00332381	0.572857	0.00153851	0.832415	-0.00342857	0.569816	0.00309976	0.274681	-0.00695843	0.0935762	0.00147749	0.723282	-0.00410146	0.770871	-0.00283234	0.614231	0.00183659	0.745598	-0.00857453	0.124058	-0.0038332	0.618142	-0.00857276	0.263741	-0.0113329	0.0998552	0.00344322	0.653758	-0.00443844	0.563541	0.00368154	0.630168	0.00484725	0.0592928	0.00735609	0.0568078	0.00484096	0.128301	0.00229279	0.487732	0.000315871	0.907309	0.0035393	0.304514	-5.63956e-05	0.975488	0.00551865	0.356049	-0.00444534	0.45191	-0.00123081	0.49172	-6.79767e-05	0.960967	0.0048247	0.266317	-0.00215842	0.767847	-0.00243163	0.257069	-0.00228319	0.25313	-0.00718587	0.0101821	-0.00100784	0.738137	0.00530758	0.061257	-0.00276215	0.364025	2.63554e-05	0.993469	-0.00415231	0.22427	0.00170697	0.526573	-0.00164126	0.522191	-0.00135651	0.628818	-0.00426203	0.0694278	-0.00179677	0.475306	-0.0118514	0.033255	-0.00366724	0.170833	-0.0150378	0.00118084	-0.00402543	0.196655	-0.00209057	0.138323	-0.00260441	0.390446	-0.0101807	0.0122565	-0.00661051	0.100412	0.00396112	0.623541	0.0011583	0.774162	0.00105105	0.758988	-0.00433322	0.00820022	-0.00210337	0.598346	-0.00170755	0.685358	0.0165223	0.156027	-0.000182982	0.896583	-0.00226536	0.0308768
rs79549919	-0.0182515	0.092687	0.000583325	0.91671	-0.00428003	0.498195	0.0059409	0.0793638	-0.00146171	0.631459	0.00133698	0.660803	0.00183428	0.538279	-0.0143007	1.91079e-06	-0.00642789	0.0295077	0.00331319	0.344265	-0.0120718	0.00291196	-0.00235002	0.567941	-0.00801053	0.00309561	0.00954107	0.00169217	-0.00219605	0.337965	0.000161541	0.956773	0.00730171	3.88145e-05	-0.000703189	0.744974	-0.00144326	0.332591	-0.00181158	0.225049	-0.00233696	0.05747	0.00451619	0.250538	-0.00117207	0.287827	0.00232632	0.464548	0.00125599	0.701761	0.00033222	0.91269	-0.000374033	0.901434	0.000919826	0.759365	0.00244516	0.417332	0.00195009	0.4805	0.00414817	0.0785049	0.00228795	0.454385	0.00337151	0.203033	0.00225179	0.367148	0.000271798	0.898137	0.000123816	0.954005	-0.000501035	0.8782	0.00283927	0.327271	0.00502776	0.0953604	-0.00498466	0.0539231	-0.00111266	0.713755	-0.00378167	0.211681	0.00782631	6.69123e-06	-0.00181599	0.544194	0.00156576	0.384391	0.00731105	0.100701	-0.00132067	0.71231	0.0018351	0.605399	-0.00902446	0.00443317	-0.000511158	0.886286	0.00733451	0.0399408	0.00434197	0.0223752	0.00159406	0.488703	-0.00157375	0.649693	-0.0028741	0.288525	-0.00066061	0.826236	0.00338515	0.0256012	0.000449203	0.763321	0.00100036	0.470586	-0.00211991	0.157997	-0.000209493	0.888507	0.00163216	0.209873	0.00256915	0.0872851	0.000711941	0.541097	0.00141404	0.35549	0.00502049	0.230106	0.000970372	0.442008	0.00485084	0.143542	-0.000459835	0.754726	-0.000626314	0.592405	-0.000801205	0.560207	-0.00163182	0.197892	-0.00358535	0.520147	-0.00387941	0.0939466	-0.000256036	0.918459	-0.000791245	0.822853	-0.00327215	0.508903	-0.00446736	0.000792852	-0.00068395	0.576271	-0.00124496	0.237652	-0.00375623	0.41503	-0.00532787	0.420669	-0.00952875	0.12696	-0.00815633	0.0892352	-0.00149794	0.534836	0.00399009	0.112916	-0.0029696	0.328546	0.00412606	0.544121	0.00299735	0.406284	0.00271874	0.802402	0.00231049	0.610053	-0.010356	0.110382	0.00249907	0.328343	0.00790642	0.273357	0.00436142	0.092529	-0.00035583	0.908151	0.00491611	0.142059	-0.00268072	0.34163	-0.00709615	0.0480358	-0.0126741	0.0104602	-0.00618361	0.583216	0.00301231	0.789836	0.00501218	0.227768	-0.00739515	0.139243	-0.00632128	0.156131	-0.000234279	0.737484	-0.00165954	0.0791503	0.00339583	0.404298	-0.000549139	0.610199	-0.000801693	0.786913	0.00171107	0.670236	-0.00587208	0.0977476	0.00530166	0.305567	-3.34726e-05	0.990139	-0.00244826	0.528139	0.00259772	0.472357	-0.000144922	0.970874	0.00250555	0.55626	0.0049265	0.0532852	-7.77302e-05	0.97502	-0.000457067	0.673411	0.000925675	0.69326	0.00160613	0.391732	-0.000614723	0.897425	-0.0145087	0.0354375	-0.00679761	0.0477449	-0.00241687	0.275012	0.00381766	0.396291	0.000233933	0.88621	-0.000244233	0.805403	-0.000912708	0.694647	0.000118404	0.955559	-0.00119407	0.531743	-0.00108679	0.565958	0.00785229	0.295385	0.000432735	0.814197	0.00277551	0.140588	0.00190265	0.452695	0.00437259	0.00220702	0.00490229	0.10539	0.00213151	0.0280401	0.00483875	0.400441	0.00374977	0.236231	0.00490317	0.128982	0.000865213	0.133702	0.000616462	0.780228	-0.00176523	0.245161	0.00155605	0.690128	0.00273027	0.772824	-0.00130009	0.83086	0.00414362	0.463724	0.00215335	0.469994	0.000167128	0.975784	0.00405807	0.127268	-0.00138294	0.647136	0.000630062	0.714605	-0.0020971	0.158841	-0.00550447	0.261644	-0.00783977	0.0763981	-0.000488913	0.586105	-0.00189586	0.733161	-0.0120817	0.119386	0.00166088	0.56058	-0.00425273	0.309997	-0.00605759	0.136078	-0.00591606	0.225853	-0.00718689	0.143485	-0.000176124	0.927288	-0.00163167	0.286465	0.0058179	0.137313	0.00100102	0.866926	0.00642866	0.275866	-0.000842872	0.881014	-0.00426971	0.155907	-0.0100413	0.110931	-8.44921e-05	0.971486	0.0122463	0.230855	-0.0194331	0.0727591	0.00548103	0.250476	-0.00372018	0.41105	-0.0012086	0.911846	0.00903589	0.490557	0.00786609	0.441213	-0.000976093	0.898524	0.00733295	0.437533	-0.00196913	0.801443	-0.00235239	0.523948	-0.00108181	0.840685	0.00368299	0.496199	0.00640945	0.721718	-0.00215648	0.767488	-0.011074	0.131683	-0.00484232	0.503337	-0.0062695	0.529156	0.0123776	0.212963	0.0125114	0.160758	0.00558376	0.57427	0.0100261	0.313903	-0.00563101	0.569557	0.00498332	0.135219	0.00298934	0.551712	0.00146866	0.722298	0.00902081	0.0354248	0.00655135	0.0628418	0.004251	0.341975	0.00171524	0.471674	-0.0107689	0.163588	5.71468e-05	0.994026	0.00301906	0.193968	0.00249153	0.167083	-0.0023023	0.683302	-0.00359987	0.702321	-0.00353925	0.204559	-0.00313956	0.226877	0.00421325	0.246382	0.00664899	0.0904389	0.00237389	0.520598	0.00690296	0.0816794	-0.00421949	0.314641	-0.00767649	0.0846413	-0.00498331	0.155893	-0.00272471	0.41478	-0.00173216	0.635034	0.00894141	0.0033868	-0.00307523	0.34721	0.0203382	0.00496165	0.00064999	0.851585	0.00336234	0.577013	-0.00708396	0.0797371	0.00438397	0.0168334	0.00933265	0.0179437	0.00509247	0.334203	0.0105826	0.0426782	-0.0199343	0.0566502	-0.00469624	0.371866	0.00731383	0.100571	-0.00504375	0.0177628	0.005508	0.289481	-0.00674726	0.218099	0.014599	0.334917	-0.00179226	0.327583	0.0017792	0.191971
rs1691498	-0.0103925	0.21452	-0.00496524	0.248303	0.00178059	0.714675	0.00776254	0.00287888	-0.00783096	0.000843914	-0.00537822	0.0217752	-0.00375842	0.101157	-0.00171134	0.458729	0.00139958	0.537787	-0.00416786	0.12182	0.00130191	0.67645	0.00308537	0.329132	-0.000667652	0.748233	-0.00883312	0.000157353	0.00176987	0.315356	-1.54756e-05	0.994613	-0.0029572	0.0302719	-0.00152288	0.359724	0.00219012	0.0560578	-0.00213833	0.0626129	-0.00103041	0.276104	0.0136198	6.58406e-06	-0.000307619	0.716817	-0.00410612	0.0933595	-0.000464821	0.85375	-0.00499658	0.0320804	-0.00890173	0.000127175	-0.00169467	0.463126	-0.000951839	0.681412	-0.000144892	0.945673	0.000927605	0.608943	0.00748935	0.00145269	0.000177635	0.930513	-0.00321474	0.0941566	-0.00147336	0.366897	-0.00373283	0.0237955	0.00170365	0.498049	0.00661798	0.0029892	0.00210671	0.363613	-0.00391239	0.0491863	0.000654409	0.779099	-0.00242141	0.298493	0.00211183	0.114109	0.00162621	0.48022	-0.000938377	0.497925	0.00106661	0.755533	-0.00872352	0.00150344	-0.000516063	0.84985	-0.000375153	0.877499	0.000168831	0.950917	0.000236982	0.931077	-0.00193562	0.185398	0.000196121	0.911748	-0.00547506	0.0397507	0.00136967	0.510879	-0.00274186	0.236151	0.000756588	0.516592	0.000314266	0.784203	-0.000778297	0.465537	0.0018675	0.10607	0.00317533	0.00572738	0.00216252	0.0308068	0.000936075	0.417974	0.00111476	0.213745	-0.000311327	0.7914	-0.000397404	0.901781	0.00171594	0.0773295	0.00212104	0.406545	-0.00501653	9.33198e-06	-0.000502388	0.57671	-0.000685822	0.516711	-0.00217867	0.025657	-0.00873849	0.0418807	-0.00277855	0.119394	-0.0031084	0.106786	-0.00354725	0.192736	-0.00241863	0.526342	-0.00403246	8.30106e-05	-0.00186211	0.048245	0.000945625	0.244405	-0.00218703	0.537934	-0.00065049	0.898455	-0.00891354	0.0638306	-0.000325129	0.92995	-0.000363266	0.845058	0.00238426	0.218246	0.00265584	0.257976	-0.00314971	0.54788	-0.00425676	0.126924	0.00142015	0.865598	-0.00109081	0.75492	0.00368369	0.462252	-0.00137727	0.484364	-0.00656302	0.238754	0.00129294	0.517475	0.00191805	0.420717	0.000223663	0.931097	-0.000148932	0.945508	-0.0002887	0.916956	-0.00773501	0.0425232	0.00342609	0.69108	-0.00589759	0.495135	0.000572613	0.858047	0.00401176	0.297797	-0.00106129	0.7571	0.00105118	0.0508785	0.00023965	0.742047	0.00100595	0.748464	0.000131431	0.874164	0.00122491	0.591854	0.0066937	0.0306256	0.00452894	0.0974127	-0.0157189	8.06784e-05	0.00239878	0.250481	-0.00307885	0.303239	0.0029309	0.292535	-0.00284105	0.352845	-0.00337347	0.303821	-0.00153628	0.434057	0.0022203	0.245256	0.00118226	0.157237	-0.000151587	0.933207	-0.00105714	0.463906	0.00522879	0.154479	0.00178148	0.737233	0.00402313	0.128273	0.00359636	0.0349972	0.000947878	0.784662	-0.00205804	0.102201	-0.000361579	0.635881	-0.00111043	0.535238	-0.001111	0.497328	-0.00224569	0.126813	0.00133985	0.358448	-0.00905278	0.117725	-0.00149221	0.29218	0.000414694	0.774724	0.00249651	0.200512	-0.00129278	0.239373	-0.00966204	3.322e-05	-0.00108434	0.146239	-0.0127024	0.00410535	0.00957868	8.29628e-05	-0.00785111	0.00158057	-0.00148125	0.000846137	0.00125363	0.460737	0.000842801	0.470656	0.00972935	0.00122227	-0.00583427	0.422093	0.0015707	0.73792	-0.00565108	0.195663	0.000205035	0.928939	0.00136856	0.747226	0.0030853	0.131718	-0.00545038	0.0190069	-0.00145865	0.271031	-0.000678955	0.553657	0.00504261	0.182244	-0.000941389	0.782602	1.3993e-05	0.983834	0.00217918	0.611607	0.00660462	0.270226	-0.00138976	0.527388	-0.00290018	0.367139	-0.000699203	0.822654	0.00423397	0.259017	-6.95971e-05	0.985284	-0.00386182	0.00913135	-0.000150708	0.897958	0.00137808	0.646801	-0.000732557	0.872979	-0.000821099	0.85602	-0.00631151	0.143879	0.000481067	0.834956	-0.00699548	0.147731	0.00344151	0.0578988	-0.00411419	0.598653	0.00588521	0.480499	-0.00797819	0.0299088	0.00401792	0.249142	-0.00900786	0.284829	-0.00588352	0.560411	-0.0061991	0.430912	-0.00331478	0.573896	0.00153191	0.833121	-0.00341995	0.570781	0.00313073	0.269914	-0.00689402	0.0966518	0.00143651	0.730653	-0.00410146	0.770871	-0.00282993	0.614544	0.00183182	0.746244	-0.00859601	0.123132	-0.0038332	0.618142	-0.00857276	0.263741	-0.0113329	0.0998552	0.00344322	0.653758	-0.00443844	0.563541	0.00368154	0.630168	0.0048509	0.0590972	0.00736308	0.0565662	0.00483116	0.129069	0.00228594	0.489024	0.000307971	0.909616	0.0035444	0.303807	-5.74359e-05	0.975036	0.00551865	0.356049	-0.00444534	0.45191	-0.00123097	0.491658	-6.74444e-05	0.961271	0.00482445	0.266329	-0.00215842	0.767847	-0.00242785	0.257811	-0.00229286	0.251127	-0.00719297	0.0101074	-0.00103239	0.732	0.00530371	0.0614475	-0.00275854	0.364655	3.30906e-05	0.991801	-0.00415613	0.223847	0.00171051	0.525718	-0.00162769	0.525639	-0.00136793	0.625929	-0.00424459	0.0705771	-0.00178164	0.479035	-0.0118368	0.0334735	-0.00365541	0.17222	-0.0149901	0.00122418	-0.00402454	0.196753	-0.0020964	0.137227	-0.00260537	0.390273	-0.0101636	0.0124043	-0.00656632	0.102709	0.00396112	0.623541	0.00115507	0.774773	0.00106527	0.75583	-0.00434233	0.00806534	-0.00214127	0.591769	-0.00175726	0.676701	0.0165542	0.155233	-0.000189594	0.892866	-0.00224965	0.0320593
rs12497060	0.00995017	0.534774	-0.0146608	0.0734842	0.00756055	0.415161	-0.00668272	0.179787	-0.00559921	0.211898	-0.00314928	0.482103	-0.0154862	0.000413367	0.00663825	0.132895	-0.00358373	0.409446	-0.00383151	0.45738	0.00105439	0.859709	-0.00226774	0.707786	-0.00540136	0.174977	0.0100988	0.0239089	-0.0040205	0.233127	0.00676502	0.123362	2.81929e-06	0.999139	-0.00655676	0.0392567	-0.000323168	0.88287	-0.0034492	0.116415	-0.00224509	0.21481	0.00153695	0.790358	-0.00278683	0.0857867	-0.00286887	0.539991	-0.00642338	0.183062	-0.00137997	0.756966	-0.000555314	0.900554	-0.0059238	0.179926	0.000857932	0.846545	0.00461216	0.256773	-9.6874e-05	0.977717	-0.00626389	0.163913	0.00114359	0.769153	0.000840842	0.819017	-0.00404024	0.195893	-0.00195829	0.535255	0.00656878	0.171914	-0.00321682	0.450556	0.00586329	0.186213	-0.00250511	0.510292	0.00814425	0.068008	0.0031215	0.483493	0.00164525	0.519857	-0.00269613	0.540567	0.00155551	0.556957	0.00435615	0.506227	0.00501165	0.341676	-0.00556181	0.287235	-0.0126145	0.00684177	-0.000407025	0.938299	0.0016421	0.75453	0.00257274	0.358917	0.000994494	0.768871	0.00811284	0.11116	-0.00180681	0.650472	0.000946949	0.830659	-0.00551376	0.013441	-0.00248854	0.256816	-0.00374334	0.0663662	-0.00374133	0.0904324	-0.00259835	0.236966	-0.0010099	0.598007	-0.00240319	0.277104	-0.00366827	0.0324319	0.00517928	0.0213952	0.0121378	0.0487074	-0.000625466	0.736384	-0.0113575	0.019956	-0.00137261	0.526149	-0.00121491	0.480368	0.00155574	0.441952	0.00288741	0.119093	-0.00489713	0.548478	0.0052313	0.122475	0.00268371	0.464295	0.000536112	0.917577	0.00241116	0.739844	-0.000698363	0.721556	-0.0010079	0.573246	0.00244969	0.113016	0.00429584	0.524804	-0.00653103	0.499706	0.00331139	0.716965	0.0195058	0.0056383	0.00578372	0.100974	-3.90363e-05	0.991547	0.000145724	0.973857	0.0115039	0.248973	-0.00859135	0.10501	0.0287497	0.070896	-0.000709674	0.914967	0.0133499	0.160295	0.0017643	0.636869	-0.00143309	0.892268	-0.000488011	0.897647	-0.00265289	0.557224	-0.000431381	0.929992	-0.000605363	0.883585	-0.000839437	0.873049	0.00549965	0.447463	0.00063224	0.969084	0.00163535	0.919983	0.00399611	0.510641	0.00513552	0.482447	-0.013621	0.0365294	0.000273214	0.789146	0.00158186	0.252373	-0.00025093	0.966379	-0.00231422	0.141928	-0.00734483	0.0903758	-0.00394359	0.502125	-0.00895683	0.0841046	0.00492426	0.515338	-0.00281621	0.476917	0.00834439	0.141379	-0.0135396	0.0104096	-0.00608886	0.294156	-0.00930595	0.135108	0.00418518	0.261579	0.000676941	0.851964	0.000253678	0.872909	-0.00625815	0.0682137	-0.00164394	0.551338	5.20224e-05	0.994043	0.00939491	0.351244	-0.00103699	0.836304	-0.000257102	0.936686	0.000779512	0.905686	-0.00227868	0.340347	0.00142717	0.324837	0.00125943	0.711086	-0.00266441	0.391228	0.000502112	0.857275	-0.0034285	0.21578	-0.00138042	0.900149	-0.00566352	0.0365983	0.000150572	0.956685	-0.00610519	0.10139	0.0025817	0.219453	-0.00542154	0.223565	-0.00191439	0.18001	0.0119647	0.1577	0.0180003	0.000109251	-0.00517296	0.275471	0.000916234	0.280513	-0.00366412	0.259638	0.000346514	0.87678	0.00300994	0.598703	-0.0251331	0.0689806	-0.0171736	0.054042	-0.00158801	0.848172	-0.00321569	0.461502	-0.00687533	0.393874	-0.00046631	0.905189	0.00459393	0.301288	-0.00528118	0.0372063	-0.00646005	0.00335454	-0.0062517	0.388835	-0.00781175	0.233095	-0.000852121	0.5188	-0.00658028	0.421358	-0.00763265	0.504089	-0.00332169	0.431705	-0.0145928	0.0173661	0.00110318	0.852906	0.0166645	0.019702	0.0110949	0.122703	0.00518142	0.0666147	-0.000630192	0.778598	0.0167877	0.00337863	0.00939206	0.28219	-0.00139462	0.871472	-0.0131864	0.109269	-0.00040472	0.926727	0.00199903	0.827808	0.00288108	0.404938	-0.0160168	0.292324	0.0167815	0.293174	-0.00621897	0.375848	0.00539285	0.418327	-0.0195837	0.222939	0.0246403	0.201262	0.000787395	0.958189	0.0186453	0.0977219	-0.00814933	0.557424	0.00479867	0.67738	0.00734579	0.17633	-0.00281453	0.72209	-0.00410596	0.606014	0.0120508	0.645881	-0.0278549	0.00867785	0.0107786	0.31323	-0.0199567	0.0582043	-0.0107163	0.466777	0.0257359	0.0796912	-0.00625023	0.635241	-0.00207224	0.887892	-0.0140903	0.337827	0.0103283	0.480102	0.00150615	0.760064	0.00356512	0.631323	-0.00173644	0.776091	-0.00861894	0.174261	-0.000572205	0.912465	0.000946589	0.886158	-0.00237753	0.499787	0.00515161	0.652437	0.0100606	0.374633	-0.00119247	0.728518	-0.00271912	0.307464	-0.0147617	0.0766114	0.00253788	0.856103	0.00839377	0.0408418	-0.000102899	0.978518	0.000727868	0.891712	0.011028	0.0561707	-0.00384558	0.479087	-0.00578503	0.32109	-0.00368316	0.550993	-0.00454533	0.487481	0.00616068	0.232854	-0.00442195	0.368098	0.00754253	0.161053	0.00493352	0.271831	0.00593205	0.218052	0.00383533	0.718671	0.0109683	0.0319254	0.0111168	0.209815	-0.00314553	0.596564	0.00992421	0.000235004	0.00193853	0.738301	-0.00986544	0.202625	0.00834747	0.276082	-0.00334557	0.828588	0.00950663	0.217151	0.0043551	0.506329	0.00307575	0.322929	-0.00226466	0.766152	-0.0116112	0.151474	0.0371984	0.0949584	-0.00254064	0.346073	-0.00146936	0.464705
rs12497094	0.00995017	0.534774	-0.0146608	0.0734842	0.00756055	0.415161	-0.00668272	0.179787	-0.00559921	0.211898	-0.00314928	0.482103	-0.0154862	0.000413367	0.00663825	0.132895	-0.00358373	0.409446	-0.00383151	0.45738	0.00105439	0.859709	-0.00226774	0.707786	-0.00540136	0.174977	0.0100988	0.0239089	-0.0040205	0.233127	0.00676502	0.123362	2.81929e-06	0.999139	-0.00655676	0.0392567	-0.000323168	0.88287	-0.0034492	0.116415	-0.00224509	0.21481	0.00153695	0.790358	-0.00278683	0.0857867	-0.00286887	0.539991	-0.00642338	0.183062	-0.00137997	0.756966	-0.000555314	0.900554	-0.0059238	0.179926	0.000857932	0.846545	0.00461216	0.256773	-9.6874e-05	0.977717	-0.00626389	0.163913	0.00114359	0.769153	0.000840842	0.819017	-0.00404024	0.195893	-0.00195829	0.535255	0.00656878	0.171914	-0.00321682	0.450556	0.00586329	0.186213	-0.00250511	0.510292	0.00814425	0.068008	0.0031215	0.483493	0.00164525	0.519857	-0.00269613	0.540567	0.00155551	0.556957	0.00435615	0.506227	0.00501165	0.341676	-0.00556181	0.287235	-0.0126145	0.00684177	-0.000407025	0.938299	0.0016421	0.75453	0.00257274	0.358917	0.000994494	0.768871	0.00811284	0.11116	-0.00180681	0.650472	0.000946949	0.830659	-0.00551376	0.013441	-0.00248854	0.256816	-0.00374334	0.0663662	-0.00374133	0.0904324	-0.00259835	0.236966	-0.0010099	0.598007	-0.00240319	0.277104	-0.00366827	0.0324319	0.00517928	0.0213952	0.0121378	0.0487074	-0.000625466	0.736384	-0.0113575	0.019956	-0.00137261	0.526149	-0.00121491	0.480368	0.00155574	0.441952	0.00288741	0.119093	-0.00489713	0.548478	0.0052313	0.122475	0.00268371	0.464295	0.000536112	0.917577	0.00241116	0.739844	-0.000698363	0.721556	-0.0010079	0.573246	0.00244969	0.113016	0.00429584	0.524804	-0.00653103	0.499706	0.00331139	0.716965	0.0195058	0.0056383	0.00578372	0.100974	-3.90363e-05	0.991547	0.000145724	0.973857	0.0115039	0.248973	-0.00859135	0.10501	0.0287497	0.070896	-0.000709674	0.914967	0.0133499	0.160295	0.0017643	0.636869	-0.00143309	0.892268	-0.000488011	0.897647	-0.00265289	0.557224	-0.000431381	0.929992	-0.000605363	0.883585	-0.000839437	0.873049	0.00549965	0.447463	0.00063224	0.969084	0.00163535	0.919983	0.00399611	0.510641	0.00513552	0.482447	-0.013621	0.0365294	0.000273214	0.789146	0.00158186	0.252373	-0.00025093	0.966379	-0.00231422	0.141928	-0.00734483	0.0903758	-0.00394359	0.502125	-0.00895683	0.0841046	0.00492426	0.515338	-0.00281621	0.476917	0.00834439	0.141379	-0.0135396	0.0104096	-0.00608886	0.294156	-0.00930595	0.135108	0.00418518	0.261579	0.000676941	0.851964	0.000253678	0.872909	-0.00625815	0.0682137	-0.00164394	0.551338	5.20224e-05	0.994043	0.00939491	0.351244	-0.00103699	0.836304	-0.000257102	0.936686	0.000779512	0.905686	-0.00227868	0.340347	0.00142717	0.324837	0.00125943	0.711086	-0.00266441	0.391228	0.000502112	0.857275	-0.0034285	0.21578	-0.00138042	0.900149	-0.00566352	0.0365983	0.000150572	0.956685	-0.00610519	0.10139	0.0025817	0.219453	-0.00542154	0.223565	-0.00191439	0.18001	0.0119647	0.1577	0.0180003	0.000109251	-0.00517296	0.275471	0.000916234	0.280513	-0.00366412	0.259638	0.000346514	0.87678	0.00300994	0.598703	-0.0251331	0.0689806	-0.0171736	0.054042	-0.00158801	0.848172	-0.00321569	0.461502	-0.00687533	0.393874	-0.00046631	0.905189	0.00459393	0.301288	-0.00528118	0.0372063	-0.00646005	0.00335454	-0.0062517	0.388835	-0.00781175	0.233095	-0.000852121	0.5188	-0.00658028	0.421358	-0.00763265	0.504089	-0.00332169	0.431705	-0.0145928	0.0173661	0.00110318	0.852906	0.0166645	0.019702	0.0110949	0.122703	0.00518142	0.0666147	-0.000630192	0.778598	0.0167877	0.00337863	0.00939206	0.28219	-0.00139462	0.871472	-0.0131864	0.109269	-0.00040472	0.926727	0.00199903	0.827808	0.00288108	0.404938	-0.0160168	0.292324	0.0167815	0.293174	-0.00621897	0.375848	0.00539285	0.418327	-0.0195837	0.222939	0.0246403	0.201262	0.000787395	0.958189	0.0186453	0.0977219	-0.00814933	0.557424	0.00479867	0.67738	0.00734579	0.17633	-0.00281453	0.72209	-0.00410596	0.606014	0.0120508	0.645881	-0.0278549	0.00867785	0.0107786	0.31323	-0.0199567	0.0582043	-0.0107163	0.466777	0.0257359	0.0796912	-0.00625023	0.635241	-0.00207224	0.887892	-0.0140903	0.337827	0.0103283	0.480102	0.00150615	0.760064	0.00356512	0.631323	-0.00173644	0.776091	-0.00861894	0.174261	-0.000572205	0.912465	0.000946589	0.886158	-0.00237753	0.499787	0.00515161	0.652437	0.0100606	0.374633	-0.00119247	0.728518	-0.00271912	0.307464	-0.0147617	0.0766114	0.00253788	0.856103	0.00839377	0.0408418	-0.000102899	0.978518	0.000727868	0.891712	0.011028	0.0561707	-0.00384558	0.479087	-0.00578503	0.32109	-0.00368316	0.550993	-0.00454533	0.487481	0.00616068	0.232854	-0.00442195	0.368098	0.00754253	0.161053	0.00493352	0.271831	0.00593205	0.218052	0.00383533	0.718671	0.0109683	0.0319254	0.0111168	0.209815	-0.00314553	0.596564	0.00992421	0.000235004	0.00193853	0.738301	-0.00986544	0.202625	0.00834747	0.276082	-0.00334557	0.828588	0.00950663	0.217151	0.0043551	0.506329	0.00307575	0.322929	-0.00226466	0.766152	-0.0116112	0.151474	0.0371984	0.0949584	-0.00254064	0.346073	-0.00146936	0.464705
rs1694974	-0.0105681	0.207157	-0.00480483	0.264261	0.00182791	0.707641	0.00770117	0.00313141	-0.00792197	0.000740589	-0.00549915	0.0190783	-0.00393652	0.0862306	-0.0017607	0.446225	0.00132226	0.560793	-0.00414468	0.124205	0.00114811	0.713074	0.00289705	0.359885	-0.000863996	0.678111	-0.00878394	0.000173198	0.00183234	0.298954	-0.000221213	0.923176	-0.00290462	0.0334749	-0.00158372	0.341229	0.0021462	0.0613681	-0.00215419	0.0608905	-0.00103944	0.272288	0.0136543	6.34329e-06	-0.000349135	0.680814	-0.00427718	0.0807271	-0.000622274	0.80523	-0.00507729	0.0295299	-0.00894423	0.000119479	-0.00170836	0.459867	-0.00101947	0.660396	-0.000155013	0.94193	0.000870527	0.631419	0.00731658	0.00188288	1.85373e-07	0.999927	-0.00326926	0.0889557	-0.00147257	0.367528	-0.00377025	0.0225299	0.0016784	0.504768	0.00638988	0.00417966	0.00192207	0.407538	-0.00388929	0.0507194	0.000644669	0.782468	-0.00245123	0.292955	0.0021056	0.115465	0.0017778	0.440615	-0.000917553	0.50784	0.000969107	0.77743	-0.0085575	0.00186281	-0.000713417	0.793698	-0.000383809	0.874789	0.000127153	0.963052	0.000184753	0.946281	-0.00184562	0.207052	5.88622e-09	0.999997	-0.0056504	0.0339763	0.00129479	0.534577	-0.0027505	0.235039	0.000791151	0.497955	0.000306747	0.789401	-0.000814079	0.445631	0.00181188	0.117175	0.00317941	0.0057025	0.00218253	0.0294191	0.000993903	0.390172	0.00108957	0.224638	-0.000345227	0.769474	-0.000447386	0.889596	0.00173008	0.0751498	0.00216416	0.397445	-0.00506682	7.71101e-06	-0.000479921	0.594159	-0.000729662	0.490611	-0.00222462	0.0228202	-0.0086661	0.043788	-0.00274774	0.12388	-0.00300832	0.118898	-0.00344053	0.206893	-0.00227888	0.550888	-0.00414563	5.27873e-05	-0.0017935	0.0573347	0.000962217	0.236666	-0.0023993	0.49962	-0.000713079	0.888843	-0.00873224	0.0696617	-0.000151429	0.967372	-0.000444677	0.811091	0.00241575	0.212618	0.00261545	0.265741	-0.0033253	0.52619	-0.00417023	0.135232	0.00141494	0.866218	-0.00127811	0.714799	0.00342886	0.494214	-0.00148822	0.450263	-0.00682253	0.221147	0.0011726	0.557552	0.00202778	0.395094	0.000221022	0.931975	-0.000150169	0.945111	-0.00012525	0.963954	-0.00760928	0.0461931	0.00403024	0.640394	-0.00621928	0.472237	0.000671862	0.833915	0.00369104	0.338525	-0.000946476	0.782866	0.00105378	0.0505136	0.000244503	0.73724	0.00110653	0.72453	0.000184479	0.824238	0.00124897	0.58493	0.00666405	0.031522	0.00453759	0.0970704	-0.0157827	7.65382e-05	0.00254019	0.224042	-0.00301298	0.314131	0.00297131	0.286358	-0.00286952	0.348468	-0.00367416	0.263168	-0.00153071	0.436132	0.0022314	0.243324	0.00116528	0.163651	-0.000187761	0.917394	-0.00120534	0.404028	0.00545373	0.137848	0.00172933	0.744871	0.0040686	0.124349	0.00368063	0.0310932	0.00082354	0.812504	-0.00213936	0.0896306	-0.000382027	0.617217	-0.00099571	0.578565	-0.0011891	0.467982	-0.00221183	0.132983	0.00134118	0.358396	-0.00873313	0.131662	-0.00155433	0.272937	0.000277076	0.848469	0.00235947	0.226715	-0.00132672	0.227621	-0.009783	2.68237e-05	-0.00107408	0.150413	-0.0128958	0.003599	0.00970304	6.78663e-05	-0.00783947	0.00162011	-0.00146267	0.000991748	0.00110723	0.515053	0.000776019	0.50686	0.00974855	0.00120535	-0.00587823	0.418909	0.00139335	0.766768	-0.00552588	0.20609	0.000152633	0.947109	0.00116353	0.784232	0.0030213	0.140226	-0.00536018	0.0211788	-0.00161645	0.222914	-0.000703863	0.539506	0.0048035	0.204197	-0.00107843	0.752106	-2.67966e-06	0.996906	0.00243234	0.571137	0.00679097	0.257266	-0.00145151	0.509585	-0.00308385	0.337976	-0.000916625	0.76907	0.00435772	0.245754	-1.16863e-05	0.997531	-0.00386962	0.00904791	-0.000183033	0.876331	0.00159049	0.597216	-0.000741955	0.871453	-0.00111424	0.805643	-0.00625733	0.147632	0.000521773	0.821337	-0.0070412	0.145386	0.00343556	0.0585115	-0.00361271	0.644201	0.00614903	0.461423	-0.00803008	0.0289917	0.00418727	0.230136	-0.00937844	0.265827	-0.00523435	0.604728	-0.00625564	0.427054	-0.003168	0.591286	0.00108482	0.881489	-0.00343038	0.569929	0.00310404	0.274424	-0.00658308	0.11294	0.00127312	0.760475	-0.00448695	0.750111	-0.00307884	0.584039	0.00186085	0.742546	-0.00844369	0.130195	-0.00468853	0.542498	-0.00842863	0.272385	-0.0114736	0.0960834	0.00323926	0.673383	-0.00466398	0.544336	0.00294853	0.700091	0.00475438	0.0645654	0.00750769	0.052069	0.00458905	0.149745	0.00229049	0.488547	0.000388239	0.886304	0.00341968	0.321574	-6.89599e-05	0.970056	0.00533791	0.372542	-0.00477085	0.419935	-0.00127697	0.476021	-0.000165683	0.905134	0.00507915	0.242297	-0.00215998	0.767941	-0.00260838	0.22445	-0.00248936	0.213126	-0.00716027	0.0105131	-0.00105855	0.725676	0.00539968	0.0570792	-0.00270906	0.373676	-0.000172709	0.957257	-0.00440267	0.197897	0.00157634	0.558985	-0.00157808	0.538634	-0.00127091	0.650868	-0.00421454	0.0728173	-0.00169523	0.500959	-0.0118869	0.0328677	-0.00360855	0.178149	-0.0149089	0.00131272	-0.00392596	0.208287	-0.00207051	0.142457	-0.00241372	0.426437	-0.0100659	0.0133408	-0.00674535	0.0939172	0.00422463	0.600861	0.00121178	0.764203	0.000967766	0.777729	-0.00432246	0.00841703	-0.00243324	0.542547	-0.00179092	0.671125	0.0163545	0.160601	-0.000210604	0.881165	-0.0023155	0.0274788
rs1691499	-0.0105803	0.20663	-0.00479879	0.264862	0.00183283	0.706891	0.00769644	0.00314991	-0.00791529	0.000748283	-0.0054997	0.0190663	-0.00393454	0.0863895	-0.00176478	0.445173	0.0013222	0.560808	-0.00414003	0.124628	0.00115452	0.711546	0.00288867	0.361277	-0.00086642	0.677259	-0.00878168	0.000173871	0.00182998	0.299576	-0.000226246	0.921434	-0.0029069	0.0333363	-0.00158373	0.341227	0.00214385	0.0616533	-0.00215539	0.0607475	-0.0010379	0.273003	0.0136518	6.36734e-06	-0.000349542	0.680464	-0.00427781	0.0806829	-0.000623305	0.804914	-0.00507607	0.0295689	-0.00894349	0.000119635	-0.00170294	0.461291	-0.000999715	0.666576	-0.000149963	0.943819	0.000871937	0.630867	0.00731242	0.00189417	-6.41229e-06	0.99749	-0.00327106	0.08878	-0.0014752	0.366673	-0.00377319	0.0224252	0.00168565	0.50293	0.00639841	0.00412947	0.00192737	0.406246	-0.00388264	0.0511161	0.000640234	0.783928	-0.00244759	0.293673	0.00210507	0.115556	0.00177816	0.440522	-0.000918502	0.507402	0.000961206	0.779198	-0.00855808	0.0018615	-0.000716529	0.792819	-0.000382946	0.875068	0.000124029	0.963959	0.000183197	0.946733	-0.00184638	0.206865	8.3952e-07	0.999622	-0.00564951	0.0340046	0.00130098	0.532627	-0.00275447	0.234363	0.00079152	0.497754	0.000307282	0.789043	-0.000812683	0.446412	0.00181435	0.116677	0.00318005	0.00569267	0.00218113	0.0295232	0.000990627	0.391737	0.0010885	0.225095	-0.000346347	0.768747	-0.00043615	0.892352	0.00172878	0.0753704	0.00216113	0.398106	-0.00506467	7.77976e-06	-0.000481032	0.593306	-0.00072825	0.49145	-0.00222462	0.0228202	-0.0086661	0.043788	-0.00274774	0.12388	-0.00300832	0.118898	-0.00344053	0.206893	-0.00227888	0.550888	-0.0041448	5.2971e-05	-0.0017935	0.0573347	0.000962217	0.236666	-0.0023993	0.49962	-0.000713079	0.888843	-0.00873224	0.0696617	-0.000151429	0.967372	-0.000444677	0.811091	0.00241575	0.212618	0.00261545	0.265741	-0.0033253	0.52619	-0.00417023	0.135232	0.00141494	0.866218	-0.00127811	0.714799	0.00342886	0.494214	-0.00148822	0.450263	-0.00682253	0.221147	0.0011726	0.557552	0.00202778	0.395094	0.000221022	0.931975	-0.000150169	0.945111	-0.00012525	0.963954	-0.00760928	0.0461931	0.00403024	0.640394	-0.00621928	0.472237	0.000671862	0.833915	0.00369104	0.338525	-0.000946476	0.782866	0.00105378	0.0505136	0.000244503	0.73724	0.00110653	0.72453	0.000184479	0.824238	0.00124897	0.58493	0.00666405	0.031522	0.00453759	0.0970704	-0.0157827	7.65382e-05	0.00254019	0.224042	-0.00301298	0.314131	0.00297131	0.286358	-0.00286952	0.348468	-0.00367416	0.263168	-0.00153071	0.436132	0.0022314	0.243324	0.00116528	0.163651	-0.000187761	0.917394	-0.0012041	0.404509	0.00545373	0.137848	0.00172933	0.744871	0.0040686	0.124349	0.00368063	0.0310932	0.00082354	0.812504	-0.00213936	0.0896306	-0.000382027	0.617217	-0.00099571	0.578565	-0.0011891	0.467982	-0.00221183	0.132983	0.00134118	0.358396	-0.00873313	0.131662	-0.00155293	0.27337	0.000274949	0.849618	0.00236067	0.226478	-0.00132871	0.226923	-0.00978392	2.67772e-05	-0.00107475	0.150157	-0.0129039	0.00357792	0.00970066	6.81468e-05	-0.00784092	0.00161688	-0.00146031	0.00101066	0.00110664	0.515276	0.000774634	0.507619	0.00974855	0.00120535	-0.00587823	0.418909	0.00139335	0.766768	-0.00552588	0.20609	0.000152633	0.947109	0.00116353	0.784232	0.00301472	0.141092	-0.00535723	0.02125	-0.00161779	0.22253	-0.000698353	0.542685	0.00480908	0.203672	-0.00107559	0.752738	-3.21184e-06	0.996292	0.00244467	0.569189	0.00678001	0.258036	-0.0014456	0.511313	-0.00308767	0.337378	-0.000916141	0.769189	0.00435754	0.245774	-1.73256e-05	0.99634	-0.00387141	0.00901617	-0.000181627	0.877273	0.0015837	0.598782	-0.000741955	0.871453	-0.00111424	0.805643	-0.00625733	0.147632	0.000521773	0.821337	-0.0070412	0.145386	0.00343556	0.0585115	-0.00361271	0.644201	0.00621543	0.456595	-0.00804682	0.0286574	0.00420684	0.227961	-0.00943927	0.262735	-0.00515395	0.610284	-0.00628515	0.424873	-0.00314287	0.594229	0.00109087	0.880832	-0.00346734	0.565777	0.0031054	0.274214	-0.0065917	0.11247	0.00128369	0.758548	-0.00452559	0.748026	-0.00307884	0.584039	0.00186085	0.742546	-0.00844369	0.130195	-0.00468853	0.542498	-0.00842863	0.272385	-0.0114736	0.0960834	0.00323926	0.673383	-0.00466398	0.544336	0.00294853	0.700091	0.0047563	0.0644569	0.00750023	0.0523024	0.00459062	0.149606	0.00229431	0.48782	0.000385453	0.887114	0.00342603	0.320676	-7.20449e-05	0.968717	0.00533791	0.372542	-0.00477085	0.419935	-0.00127932	0.47521	-0.000167154	0.904295	0.00507755	0.242445	-0.00215998	0.767941	-0.00260745	0.224615	-0.00248715	0.213533	-0.00715951	0.0105214	-0.00106214	0.724784	0.00539821	0.0571468	-0.0027086	0.373755	-0.000171556	0.957542	-0.0044071	0.197445	0.00157352	0.559687	-0.00157993	0.538159	-0.00127091	0.650868	-0.00421486	0.0727955	-0.00169698	0.500516	-0.011881	0.0329547	-0.00361042	0.177925	-0.0149085	0.00131321	-0.00392821	0.208028	-0.00206956	0.142641	-0.00240957	0.427232	-0.0100586	0.0134074	-0.00674905	0.0937375	0.004237	0.599794	0.00123448	0.759921	0.000959864	0.779497	-0.00432246	0.00841703	-0.00244542	0.540527	-0.0017958	0.670281	0.0163783	0.159993	-0.000208644	0.882263	-0.0023117	0.0277341
rs1691500	0.00923515	0.525355	-0.00508161	0.504192	-0.00639243	0.457975	-0.00375207	0.411661	0.0043308	0.293139	0.00930524	0.0238121	-0.011516	0.0042189	-0.00329008	0.417047	0.0124763	0.00175001	-0.00513022	0.277874	0.0126282	0.0211165	0.0107851	0.0516175	0.00682343	0.061292	-0.0079915	0.05145	0.00435673	0.159066	-0.00390814	0.331763	-0.00896607	0.000182187	-0.00642407	0.0277232	0.00130791	0.515001	-0.00660805	0.00104555	-0.000665705	0.688493	0.000821459	0.876989	0.000785111	0.598029	0.000307034	0.943059	0.00321517	0.467894	-0.00242004	0.554141	0.00370727	0.363364	0.0234904	6.85033e-09	0.0051396	0.206716	0.00857772	0.0215767	0.00538117	0.090848	-0.00618118	0.134361	-0.000740694	0.835886	-0.00420426	0.212358	-0.003968	0.166223	-0.0106584	0.000236613	-0.0113803	0.00991397	-0.00291197	0.456822	0.00124772	0.759183	-0.00479085	0.169971	-0.000806313	0.843884	0.00280265	0.492907	-0.000542785	0.817018	0.0129945	0.00130623	-0.00325568	0.180434	-0.0118367	0.0489851	0.00420262	0.382084	-0.00454881	0.340142	0.000169505	0.968242	0.000571383	0.905217	-0.00441458	0.356981	-0.00134361	0.599996	-0.00486482	0.117367	-0.0125966	0.00698764	0.00618263	0.0910882	0.00044774	0.912237	0.000419195	0.837759	0.000753776	0.708273	-0.00448055	0.0167066	0.00505999	0.0126073	-0.00263063	0.192405	0.00152368	0.385967	0.000753941	0.710084	-1.12056e-05	0.994322	-0.000861262	0.676788	-0.0200725	0.000405657	-0.000682119	0.68913	-0.00302518	0.500286	-0.00156505	0.430858	0.000715785	0.650564	0.00190524	0.304783	-0.00154375	0.372563	0.012138	0.110099	0.000129566	0.967306	-0.00671863	0.04881	-0.00208751	0.664886	-0.00247545	0.713896	0.000954473	0.59561	0.00105772	0.526678	-0.0001871	0.896431	-0.00343361	0.584685	0.0110718	0.220372	0.0123886	0.145392	-0.0117001	0.0722578	-0.00176288	0.592613	0.00438362	0.201533	-0.00306427	0.46102	-0.0113648	0.219865	-0.00830373	0.0925161	-0.0131832	0.374817	-0.00931876	0.131783	-0.00254599	0.77423	-0.0030255	0.386028	-0.00860934	0.383446	0.00163939	0.643273	0.00138215	0.743121	-0.00660887	0.14894	-0.00624959	0.105022	0.0023031	0.638746	-0.00404971	0.549	0.019048	0.21394	0.0101392	0.509284	-0.0107672	0.0577494	-0.00285805	0.67549	0.00248259	0.68314	0.0014978	0.116457	-0.00131874	0.306863	-0.0151302	0.00650761	0.000609052	0.678695	-0.00229665	0.57052	0.00305386	0.577816	-0.00118636	0.806438	-0.00993997	0.159437	0.00168813	0.64804	-0.0022808	0.666925	-0.00789248	0.109752	-0.0115048	0.0337431	-0.00861717	0.138286	-0.00243826	0.483574	-0.000941642	0.781006	0.000639216	0.666088	-0.00503401	0.116198	-0.00804784	0.00150299	-0.00360167	0.579848	0.00444633	0.63659	0.00255422	0.585685	-0.00113153	0.708214	-0.00841287	0.170972	-0.00686066	0.00210824	-0.000839458	0.535021	-0.0048202	0.128762	-0.00136295	0.638429	-0.00223774	0.390574	-0.000778163	0.763442	-0.0121768	0.232175	-0.00431622	0.0826656	-0.0036133	0.155497	-0.00835567	0.0146627	-0.000530679	0.783164	-0.00265619	0.515613	-0.00136326	0.297908	-0.00353488	0.649002	0.0013691	0.749008	-0.00435416	0.319497	0.000113862	0.883952	-0.0051175	0.0861937	-0.0074306	0.000290055	0.00200867	0.705754	-0.00593782	0.644654	-0.000696455	0.933204	-0.00738411	0.339607	0.00312508	0.442276	0.0130321	0.0829628	0.00330186	0.358003	7.57087e-05	0.985188	-0.00526086	0.0237039	-0.00158719	0.428585	0.00323713	0.624674	0.0198453	0.000890111	-0.000596881	0.622363	0.00809639	0.284332	-0.00708911	0.501895	0.00300656	0.437428	-0.00475065	0.40116	0.00189328	0.730125	0.00635196	0.335207	-0.00162577	0.806299	0.00273389	0.293865	-0.00289182	0.161953	-0.00171161	0.747329	0.00460374	0.566054	0.00897255	0.256681	-0.00183633	0.808014	-0.00273143	0.499215	-0.00147337	0.861693	-0.000359191	0.909965	-0.0032747	0.809612	-0.0040041	0.783514	-0.00318057	0.620112	-0.000786641	0.897194	-0.00438411	0.765585	0.0158768	0.368471	0.00193511	0.888167	-0.0026643	0.79573	-0.00393021	0.75677	-0.00216173	0.837459	0.000738904	0.881861	0.00756156	0.296989	0.00585038	0.422332	-0.0177542	0.467142	0.00482718	0.622273	0.00345231	0.726531	-0.0139215	0.152003	-0.00747812	0.583511	0.0064425	0.636144	0.029895	0.0144418	0.0251735	0.064765	0.0182814	0.180047	0.00791974	0.55977	-0.00703944	0.119972	-0.000146511	0.982793	-0.00412674	0.461792	-0.0151993	0.00900947	-0.00835724	0.0803785	-0.00141332	0.816005	-0.00450532	0.163779	-0.00158112	0.881172	-0.0119354	0.252674	-0.00239705	0.447483	0.00107967	0.659331	-0.00199437	0.793908	-0.0213476	0.0979572	0.00338505	0.368673	0.00412722	0.239239	-0.00318325	0.516441	-0.000798911	0.879886	-0.00100553	0.839734	-0.0035086	0.510724	-0.00833107	0.140197	-0.00543316	0.364534	0.00559759	0.236407	0.00307949	0.493582	-0.00819566	0.0961406	0.00760079	0.0649797	0.00333946	0.44923	0.0230475	0.0184071	0.00221243	0.637676	0.0243583	0.00277906	0.00672188	0.217688	-0.00244943	0.322456	0.00175934	0.740956	0.0131441	0.0650784	-0.0152468	0.0306156	0.00911336	0.515516	0.00128563	0.855581	-0.0118377	0.0489654	-0.0025023	0.388959	0.00625894	0.369658	0.00581326	0.43277	-0.0119029	0.560371	-0.00207201	0.400938	-0.000541024	0.769386
rs9882516	0.00928663	0.274565	0.00081387	0.853354	-0.0011738	0.813927	-0.00833922	0.00177115	0.00799311	0.000872538	0.00447301	0.0622908	0.00654249	0.00533182	0.0091622	0.000107612	0.00473281	0.0418954	0.00573706	0.0375991	0.0109245	0.000627252	0.00015171	0.962601	0.00287307	0.177128	-0.00355668	0.137359	0.00253839	0.159742	-0.00170436	0.46804	-0.00126145	0.366892	0.00494779	0.00366844	-0.00106941	0.36223	0.00287641	0.0144641	0.00171038	0.077586	-0.0126869	4.22738e-05	0.00195525	0.024526	0.00289477	0.24852	-0.000745644	0.772953	0.00125678	0.59862	0.0082111	0.00055773	0.00248448	0.293552	0.000534453	0.821919	0.00281145	0.19673	-0.00188356	0.310498	-0.00437956	0.0691125	0.0024147	0.247141	0.000997109	0.612232	0.00409659	0.0143205	0.00233415	0.167554	0.00151214	0.557023	-0.0129759	1.31719e-08	-0.00476863	0.0446252	0.0129598	1.99869e-10	-0.00699374	0.00342368	0.00642721	0.00705119	-0.0100366	2.26297e-13	0.00166119	0.481285	0.00017549	0.901507	-0.00856105	0.0146893	0.00989937	0.000434891	0.00628397	0.0243474	0.00240856	0.333716	0.00157494	0.574875	-0.00319432	0.254803	0.00144471	0.334855	-0.00204666	0.258747	0.00597998	0.0281733	0.00251521	0.238581	0.00118579	0.616921	-0.00121402	0.30943	-0.000716583	0.542055	-0.000736288	0.500178	-0.000870604	0.461789	-0.000936493	0.426252	-0.00486364	2.11616e-06	-0.00441586	0.000191452	-0.00207544	0.023798	-0.000587649	0.625938	-0.00452674	0.169462	-0.00455493	4.61879e-06	-0.00475721	0.0689277	0.00461102	6.97816e-05	0.0019783	0.0318664	-0.000583528	0.590116	0.00373809	0.000180433	0.0106496	0.0153068	0.00500782	0.00605634	0.00174406	0.374975	0.000139378	0.959984	0.00383201	0.325084	0.00577315	3.7639e-08	0.0027943	0.00375029	-0.00125549	0.129742	0.00131085	0.717397	0.0137354	0.00841993	0.015172	0.00203473	-0.000261147	0.945041	-0.000942429	0.620212	-0.00318022	0.108515	0.00135796	0.572143	-0.00338051	0.529357	0.00148981	0.602237	-0.00392532	0.647955	0.00155021	0.665345	-0.000579563	0.910141	-0.00360649	0.0733266	0.00550359	0.334441	-0.00363887	0.0748849	-0.00107463	0.659764	0.000536891	0.839469	0.000693292	0.755872	0.00365962	0.196726	0.0184191	2.32272e-06	0.0150756	0.0841939	0.0227925	0.00920866	0.00189096	0.563438	0.00557162	0.157322	0.00380183	0.278662	-0.000407435	0.459249	-0.000398941	0.592173	-0.00426288	0.183798	0.00170885	0.0441006	0.00168471	0.470882	-0.000442928	0.888708	0.00191619	0.492824	0.00641161	0.115815	0.00302801	0.155855	0.00620328	0.0424743	0.000291717	0.918389	0.00222412	0.476901	0.00547216	0.102823	-0.000536958	0.789177	-0.00220688	0.258843	0.000192418	0.821919	-0.00015518	0.933119	0.00165771	0.261789	-0.00147597	0.694315	0.00815384	0.133127	-0.00131575	0.626692	-0.00225943	0.195204	0.00204243	0.564633	0.00132451	0.303754	0.00104682	0.180136	0.0013374	0.465295	0.00192111	0.251138	0.00376	0.0124238	0.00273491	0.0667172	0.00094164	0.874009	0.00281902	0.0520721	-3.52377e-05	0.981052	-0.00370115	0.0637978	-0.00261777	0.0200096	0.0143374	1.82875e-09	-0.00088588	0.246503	0.00385096	0.395611	-0.0126826	3.56438e-07	0.00440774	0.0831323	-4.47152e-05	0.921607	9.89383e-05	0.954668	0.00158109	0.186383	-0.00800762	0.00924727	-0.00189501	0.798903	0.001759	0.713996	-0.00122749	0.783044	0.0036528	0.120223	0.00603493	0.164519	-0.00452995	0.0307164	0.0040236	0.0909959	0.000788166	0.561479	0.00428503	0.000254879	-0.0037733	0.328884	0.0116884	0.000800053	0.00101468	0.151462	0.00136756	0.755835	-0.00684148	0.26524	0.00399582	0.076417	0.00693491	0.0355024	0.00288602	0.367232	-0.00407992	0.289257	0.00267409	0.489807	0.00215264	0.156635	0.00241802	0.044946	-0.00353306	0.251164	0.00303435	0.51608	-0.00230084	0.617957	0.00835016	0.0579931	3.09176e-05	0.98952	0.0119811	0.0150569	-0.00329169	0.0754251	-0.00116839	0.883883	0.00896843	0.288857	0.0083578	0.0248634	-0.00383337	0.278156	-0.01207	0.156508	0.00693508	0.497787	-0.00817177	0.305015	0.000687252	0.908464	-0.00981008	0.183186	-0.00485343	0.427758	-0.00331776	0.254154	0.0063819	0.13094	-0.00475291	0.263381	0.0186592	0.192396	0.00439642	0.443367	0.00703328	0.223419	0.00586305	0.302987	0.0075387	0.337565	-0.021591	0.00588899	-0.0024193	0.731032	0.00309503	0.693227	0.000430871	0.956247	0.00135887	0.86193	-0.00194459	0.460551	-0.00889053	0.0248975	0.00194555	0.551088	-0.000662495	0.844953	0.000762241	0.784075	0.00265598	0.452346	0.00270409	0.150913	-0.00457939	0.452624	-0.00553376	0.359207	0.0025022	0.17278	0.00152518	0.284352	-0.000563609	0.899248	-0.006592	0.376853	0.0051483	0.019134	0.00589802	0.00394643	0.00588379	0.0399022	-0.00695893	0.0242772	-0.00751335	0.00974637	-0.00320768	0.303822	0.00351609	0.286661	0.00249309	0.476529	-0.00132787	0.630769	0.00492593	0.0609089	0.00160658	0.575978	-0.00200012	0.405341	0.000178511	0.944706	-0.00338407	0.552817	0.000876357	0.748734	0.0116634	0.0140196	0.00501746	0.115246	-0.000224638	0.876434	-0.000831384	0.788944	0.00925011	0.0262251	-0.00506239	0.219135	0.00606965	0.458609	0.00529763	0.19745	-0.00855985	0.0147031	0.00710783	2.22964e-05	-0.00527146	0.194445	0.00745297	0.0845592	-0.0196166	0.100141	0.000663012	0.644192	0.00340837	0.00157313
rs1353344	0.00981953	0.540122	-0.0147314	0.0720464	0.0075295	0.416978	-0.00673189	0.176527	-0.0056991	0.203777	-0.00325136	0.467937	-0.0153316	0.000470903	0.00668987	0.129835	-0.0036216	0.404426	-0.00379259	0.461881	0.00099876	0.867017	-0.00236469	0.695854	-0.00549097	0.167855	0.0102122	0.0223487	-0.00407316	0.226976	0.00692685	0.114568	7.24685e-05	0.977855	-0.00650007	0.0409489	-0.000334122	0.878911	-0.00344234	0.117075	-0.00216334	0.231889	0.00139208	0.809683	-0.00278557	0.085868	-0.00292754	0.531654	-0.00633344	0.18918	-0.0012389	0.781101	-0.000359929	0.935434	-0.00600131	0.174215	0.000786931	0.859079	0.00461945	0.255932	-7.39666e-05	0.982982	-0.0063212	0.160012	0.00115807	0.766272	0.000860888	0.814746	-0.00402537	0.197459	-0.00197799	0.531078	0.00659334	0.170236	-0.00323657	0.447695	0.0058492	0.187191	-0.0024589	0.518046	0.00819345	0.0663099	0.00315391	0.478881	0.00161849	0.526591	-0.00286799	0.514991	0.00157731	0.551367	0.0041219	0.529286	0.0049136	0.351094	-0.00551781	0.290954	-0.0125354	0.00718559	-0.000117151	0.982221	0.00172144	0.743022	0.00252343	0.368079	0.000993506	0.769051	0.00824259	0.1055	-0.00168443	0.67266	0.000916323	0.836026	-0.00543658	0.0147798	-0.00246539	0.261192	-0.0037784	0.0638154	-0.00370523	0.0935217	-0.0025399	0.24759	-0.000984528	0.607167	-0.00241781	0.274118	-0.00363569	0.0339687	0.00523832	0.0199332	0.0122531	0.0465733	-0.000563522	0.761614	-0.0112959	0.0206154	-0.0013414	0.535523	-0.00116569	0.498248	0.00161718	0.424048	0.00287015	0.12127	-0.00474708	0.560746	0.00525507	0.120742	0.00277303	0.449503	0.000602064	0.907469	0.00235317	0.745851	-0.000600095	0.759382	-0.000966221	0.589163	0.00245968	0.111508	0.00425486	0.528713	-0.00635891	0.511026	0.00343147	0.707131	0.0196552	0.00527834	0.00577221	0.101611	-5.96269e-05	0.987086	0.000101651	0.98176	0.0115663	0.246376	-0.00867905	0.101478	0.0286745	0.0716128	-0.000739696	0.911376	0.0134791	0.156255	0.00172525	0.644305	-0.00152032	0.885744	-0.000511926	0.892648	-0.0025907	0.566471	-0.000441019	0.928426	-0.000651991	0.874678	-0.00077626	0.882526	0.00539255	0.456305	0.000709361	0.965315	0.00170081	0.916792	0.00393798	0.516761	0.0051844	0.478236	-0.0134705	0.038627	0.000269165	0.792175	0.00161928	0.241268	-0.000270164	0.963799	-0.00232447	0.140123	-0.00739695	0.0880755	-0.00400669	0.495258	-0.00903303	0.0814645	0.00509569	0.500782	-0.00285123	0.471401	0.00837378	0.139936	-0.0135018	0.0106166	-0.00608441	0.294452	-0.0092704	0.136559	0.00414354	0.266298	0.000675996	0.852155	0.000240741	0.879325	-0.00627093	0.0676188	-0.00148769	0.589722	5.73641e-05	0.993431	0.00928959	0.356623	-0.00108395	0.828983	-0.000276786	0.931841	0.000887363	0.892698	-0.00224783	0.346867	0.00146776	0.31121	0.00126271	0.710336	-0.0026646	0.391138	0.000620671	0.824053	-0.0034634	0.211089	-0.00154203	0.888521	-0.00549957	0.0423464	0.000283706	0.918473	-0.00604983	0.104462	0.00258622	0.218559	-0.00534643	0.229958	-0.00186368	0.191739	0.0119795	0.157108	0.0178309	0.000126377	-0.00488876	0.302616	0.000923856	0.27644	-0.00351524	0.279409	0.00037322	0.867344	0.00308944	0.589026	-0.025282	0.0673055	-0.0172633	0.0527617	-0.00139758	0.866171	-0.00331786	0.447321	-0.00687866	0.393571	-0.000478147	0.902776	0.00464855	0.295489	-0.00522396	0.0392738	-0.00646698	0.00331453	-0.00601522	0.406942	-0.00791569	0.22685	-0.000869407	0.510279	-0.00677019	0.407959	-0.00772303	0.49894	-0.00328758	0.436383	-0.0145982	0.0173026	0.00100513	0.865824	0.0166413	0.0198588	0.0110351	0.124683	0.00522801	0.0641563	-0.000667294	0.765889	0.0165718	0.00380539	0.00951533	0.275744	-0.00120116	0.889134	-0.0128477	0.118538	-0.000408281	0.926057	0.00189254	0.836783	0.00278326	0.420966	-0.0151229	0.319788	0.0169607	0.288	-0.00618647	0.378299	0.00534962	0.42202	-0.0195721	0.223161	0.0245921	0.202096	0.000825122	0.956182	0.0183512	0.103093	-0.007866	0.571167	0.00497188	0.666393	0.00728676	0.179725	-0.00282587	0.720985	-0.00432471	0.586913	0.0120508	0.645881	-0.0279336	0.00846849	0.0105262	0.324534	-0.0198406	0.0595961	-0.0108141	0.462681	0.0262763	0.0735449	-0.00596589	0.650677	-0.00215466	0.883455	-0.0141194	0.336789	0.0102812	0.48207	0.00150744	0.759818	0.00344496	0.64281	-0.00163866	0.788354	-0.00872524	0.168924	-0.000461714	0.929305	0.000896227	0.892156	-0.00238746	0.497912	0.0052882	0.643783	0.00995789	0.379433	-0.00125992	0.713764	-0.00275238	0.301488	-0.0148049	0.0756895	0.00249375	0.858558	0.00832689	0.0424374	-5.19774e-05	0.989146	0.000793208	0.882038	0.0111182	0.0541393	-0.00376944	0.487744	-0.00588095	0.313032	-0.00353681	0.56685	-0.00446515	0.495105	0.00640082	0.215051	-0.00424656	0.387303	0.00747169	0.164929	0.00487211	0.277759	0.00590996	0.219691	0.00370182	0.728025	0.0110378	0.0308192	0.0111168	0.20973	-0.00308074	0.604072	0.00980334	0.000279108	0.0018855	0.745162	-0.00972659	0.208982	0.00828303	0.279732	-0.00294284	0.848946	0.00964928	0.210189	0.00412085	0.52939	0.00301888	0.331899	-0.00206241	0.786438	-0.011689	0.148661	0.0366437	0.0999287	-0.00250094	0.353521	-0.00144314	0.472655
rs1495259	-0.0104993	0.209852	-0.00491431	0.253175	0.00173742	0.721294	0.00779516	0.00276244	-0.00781253	0.00086774	-0.0053986	0.0212765	-0.00374959	0.10195	-0.0017317	0.453385	0.00139993	0.537671	-0.00416388	0.122166	0.00129586	0.677857	0.00304751	0.335083	-0.000666055	0.748806	-0.00884053	0.000155283	0.00178472	0.311297	-2.21235e-05	0.992299	-0.00296881	0.0296232	-0.00153594	0.355605	0.00218644	0.0564651	-0.00214057	0.0623294	-0.00103627	0.273368	0.0136074	6.70763e-06	-0.000322429	0.703803	-0.00410088	0.0937669	-0.000467697	0.852849	-0.00499554	0.0321101	-0.00886355	0.000135874	-0.00170596	0.460135	-0.000993858	0.66816	-0.000187349	0.929789	0.000904963	0.6177	0.00750817	0.00141251	0.000161677	0.93674	-0.00320032	0.0956313	-0.00146973	0.368064	-0.00374919	0.0231832	0.0016694	0.506714	0.00660227	0.0030575	0.00211811	0.361006	-0.00391922	0.0487837	0.000639906	0.783865	-0.00239931	0.302908	0.00209552	0.11692	0.00160645	0.485556	-0.000938483	0.497862	0.00109739	0.748706	-0.00873531	0.00148075	-0.000534172	0.844641	-0.000389761	0.872764	0.000146896	0.957286	0.000235387	0.931537	-0.00193148	0.18633	0.000179916	0.919011	-0.00545841	0.0403505	0.0013859	0.505869	-0.00276667	0.231923	0.000753793	0.518128	0.000306084	0.789681	-0.00078725	0.460406	0.00187215	0.105191	0.00316774	0.00584271	0.00215705	0.0312269	0.000924007	0.423985	0.00111873	0.212103	-0.000306713	0.794415	-0.000395941	0.902138	0.00172982	0.0749538	0.00211273	0.408369	-0.00500824	9.64775e-06	-0.000491176	0.585232	-0.000687319	0.515781	-0.00218202	0.0254248	-0.00871463	0.0424337	-0.00280471	0.115938	-0.00311411	0.106134	-0.00355548	0.191692	-0.00244014	0.522657	-0.00404306	7.94633e-05	-0.00185476	0.0491259	0.000945025	0.244691	-0.0022429	0.527586	-0.000675751	0.894529	-0.00890611	0.0640401	-0.000326725	0.929603	-0.00038193	0.837199	0.00237214	0.220575	0.00268693	0.252428	-0.00315667	0.546982	-0.00425921	0.126693	0.00141098	0.866453	-0.00107274	0.758846	0.00364573	0.466862	-0.00139833	0.477688	-0.00655011	0.239662	0.00125842	0.528701	0.00193199	0.417333	0.000230996	0.928842	-0.000165439	0.939477	-0.00027717	0.920258	-0.0077792	0.0413468	0.00350684	0.684174	-0.00597899	0.489183	0.000600208	0.851278	0.00402483	0.296205	-0.00104581	0.760524	0.00105088	0.0509357	0.000254768	0.726401	0.00100539	0.748591	0.000120142	0.884889	0.00121098	0.596058	0.00667192	0.031165	0.00451863	0.0981629	-0.0156633	8.54451e-05	0.00237775	0.254639	-0.00308249	0.302647	0.00292408	0.293639	-0.00286285	0.349143	-0.00341039	0.29854	-0.00154855	0.430375	0.00220983	0.247469	0.00117191	0.160884	-0.000158089	0.930347	-0.00104187	0.470374	0.00520348	0.156467	0.001835	0.729632	0.00401082	0.129429	0.00355994	0.036877	0.000938447	0.786744	-0.00206351	0.101278	-0.000356494	0.640624	-0.00112449	0.530063	-0.00111912	0.494175	-0.00222915	0.129617	0.00132115	0.365176	-0.00908077	0.116581	-0.00149065	0.292669	0.000409751	0.77733	0.00250235	0.199446	-0.001308	0.233869	-0.00966775	3.28459e-05	-0.00108512	0.145937	-0.0127397	0.00399606	0.00958284	8.23233e-05	-0.00786936	0.00154055	-0.00148557	0.000816632	0.00125994	0.458468	0.000854803	0.464345	0.00970958	0.00124973	-0.00599737	0.4092	0.00166394	0.722967	-0.00568118	0.193272	0.000169342	0.941281	0.00144052	0.734405	0.00310904	0.128759	-0.00545867	0.0188218	-0.00148498	0.262458	-0.000673228	0.556995	0.00501567	0.184573	-0.000965936	0.777072	1.87751e-05	0.978309	0.00214763	0.616755	0.0065916	0.271148	-0.00140337	0.523323	-0.00284235	0.376756	-0.000675047	0.82868	0.00425975	0.256114	-3.09587e-05	0.993453	-0.00382907	0.00973603	-0.000133234	0.909733	0.00138053	0.646205	-0.000742193	0.871322	-0.000782967	0.862638	-0.00632625	0.14294	0.000471983	0.838027	-0.00700818	0.146992	0.00343679	0.0582404	-0.0040327	0.605934	0.00592241	0.477726	-0.00796392	0.0302023	0.00400986	0.25009	-0.00902769	0.283767	-0.00583669	0.563534	-0.00620133	0.430742	-0.00331877	0.573433	0.00152452	0.833914	-0.00340234	0.572764	0.00312955	0.270085	-0.00690498	0.0961113	0.00141323	0.734845	-0.00408611	0.771691	-0.00285803	0.611018	0.00183639	0.745622	-0.0085389	0.125624	-0.00386579	0.61517	-0.00838469	0.274375	-0.0113648	0.0989141	0.00350512	0.64796	-0.00441652	0.565481	0.00372928	0.625749	0.00483722	0.0598101	0.00732276	0.0579273	0.00477562	0.133519	0.00225328	0.495245	0.000284984	0.916334	0.00357409	0.299765	-9.36842e-05	0.959291	0.00556558	0.351978	-0.00447154	0.449253	-0.00127422	0.476555	-9.36108e-05	0.946264	0.0048215	0.266603	-0.00216738	0.766916	-0.00242447	0.258458	-0.00230709	0.248181	-0.00723114	0.00971369	-0.00104816	0.728061	0.00529647	0.0617953	-0.00275046	0.366048	5.49718e-05	0.986379	-0.00414216	0.225394	0.00166972	0.535626	-0.00164658	0.520833	-0.00140416	0.616802	-0.00423609	0.0711321	-0.00176787	0.482422	-0.0118724	0.0329389	-0.00366628	0.170931	-0.0150432	0.00117561	-0.00402285	0.196927	-0.0021167	0.133449	-0.00258981	0.393094	-0.0101423	0.0125863	-0.00665489	0.0981433	0.00398403	0.621538	0.0011609	0.773665	0.00109605	0.749002	-0.00436227	0.00777702	-0.00211503	0.596315	-0.00178748	0.671452	0.0163044	0.161545	-0.00019215	0.891428	-0.00226439	0.0309418
rs1691501	-0.0103589	0.215977	-0.00489409	0.255133	0.00173776	0.721242	0.00775858	0.00289193	-0.00779717	0.000888231	-0.0053855	0.0215914	-0.00372563	0.104153	-0.00175271	0.447918	0.00138526	0.541935	-0.00416243	0.122292	0.00132579	0.670846	0.00308964	0.328435	-0.000640432	0.758157	-0.00882705	0.000158891	0.00176824	0.315779	-1.16034e-05	0.995961	-0.00295316	0.030491	-0.00153279	0.356586	0.00217375	0.0579095	-0.00213785	0.0626598	-0.00103026	0.276152	0.0136489	6.28558e-06	-0.000310951	0.713872	-0.00410959	0.093068	-0.000447093	0.859262	-0.00499075	0.0322736	-0.00885628	0.000137581	-0.00165312	0.474143	-0.000971321	0.675246	-0.000156256	0.941417	0.000927232	0.609071	0.00752215	0.00138353	0.000193258	0.924416	-0.0031919	0.0965025	-0.00145184	0.373915	-0.00371294	0.024546	0.00165869	0.509438	0.0065965	0.00308293	0.00209654	0.365911	-0.00391805	0.0488485	0.000657226	0.778163	-0.00238736	0.305316	0.00208912	0.118036	0.00160675	0.485469	-0.000939387	0.497443	0.00111773	0.744207	-0.00872663	0.00149692	-0.000538604	0.843368	-0.000379648	0.876038	0.000180498	0.947528	0.000256527	0.925405	-0.00192836	0.187037	0.0002091	0.905929	-0.00546297	0.0401822	0.00138055	0.507506	-0.00276626	0.231987	0.000764311	0.512301	0.000316399	0.782766	-0.000763117	0.474263	0.00186118	0.107242	0.00317245	0.00576927	0.00215568	0.0313323	0.00093146	0.420251	0.00111301	0.214444	-0.000313496	0.789971	-0.000406507	0.89954	0.00172014	0.0765941	0.00213161	0.404186	-0.00502382	9.0485e-06	-0.000503339	0.575971	-0.000696664	0.510085	-0.00218324	0.0253453	-0.00877913	0.0409324	-0.0027848	0.118556	-0.00309726	0.108038	-0.00355611	0.191613	-0.00244185	0.522365	-0.00403654	8.15865e-05	-0.0018563	0.0489432	0.000945428	0.244489	-0.00224445	0.527301	-0.000680078	0.89386	-0.00895052	0.0627312	-0.00032935	0.929042	-0.000386397	0.835325	0.00238501	0.218093	0.00262595	0.263356	-0.00313946	0.549172	-0.00430614	0.122566	0.00139274	0.868164	-0.00110306	0.752251	0.00365674	0.465521	-0.00139261	0.479502	-0.00662206	0.234542	0.00128696	0.519404	0.00193127	0.417507	0.000260586	0.919756	-0.000139072	0.949109	-0.000291456	0.916164	-0.00774966	0.0421283	0.00342609	0.69108	-0.00589759	0.495135	0.000540485	0.865931	0.00398513	0.301005	-0.00102549	0.765042	0.00105019	0.0510919	0.00025389	0.727312	0.000984497	0.753648	0.000136423	0.869423	0.00122832	0.590816	0.00668591	0.0308162	0.0045243	0.0977487	-0.0156671	8.51351e-05	0.00239272	0.251669	-0.00309206	0.301158	0.00292448	0.293583	-0.00283511	0.353843	-0.00340066	0.29993	-0.00153375	0.434805	0.00220724	0.248033	0.00117096	0.161233	-0.000174375	0.923194	-0.00105554	0.464565	0.00522847	0.154495	0.00179019	0.73599	0.00401909	0.128648	0.00359081	0.0352755	0.000917492	0.791399	-0.00205348	0.102955	-0.000347516	0.649066	-0.00113559	0.526019	-0.00112142	0.493296	-0.00223729	0.128231	0.00132104	0.365222	-0.00912365	0.114868	-0.00149477	0.291333	0.000412074	0.776099	0.00247914	0.20364	-0.00129053	0.240169	-0.00964304	3.43968e-05	-0.00109479	0.142373	-0.0127162	0.0040633	0.00956103	8.54393e-05	-0.00789719	0.00148209	-0.00148623	0.000812181	0.0012506	0.461799	0.000860266	0.46149	0.00968945	0.00127931	-0.00601358	0.407935	0.00167415	0.721339	-0.00570584	0.191345	0.000192941	0.933116	0.00138819	0.743711	0.00308298	0.13199	-0.00546903	0.0185963	-0.00146686	0.26832	-0.000678991	0.553623	0.00504118	0.182348	-0.000973558	0.775359	2.24456e-05	0.97407	0.00214888	0.616554	0.00658013	0.271989	-0.00138242	0.52954	-0.00289777	0.367515	-0.000684201	0.82639	0.0042398	0.25834	-6.18397e-05	0.986924	-0.00383853	0.00955579	-0.000139083	0.905786	0.00134654	0.654334	-0.000775019	0.865681	-0.000727556	0.872269	-0.00629773	0.144744	0.00042217	0.854918	-0.0070142	0.146637	0.00343816	0.0581371	-0.00410034	0.599874	0.00586863	0.481719	-0.00800403	0.0293753	0.00399898	0.251362	-0.00907755	0.281107	-0.00579937	0.566023	-0.00620149	0.430722	-0.00330237	0.575316	0.00151266	0.835182	-0.00336217	0.577292	0.00311942	0.27163	-0.00694535	0.0941815	0.0014189	0.73382	-0.00410146	0.770871	-0.00286231	0.610474	0.0017641	0.755302	-0.00850039	0.127327	-0.00392622	0.609637	-0.00854165	0.265467	-0.0113542	0.099214	0.00327468	0.66967	-0.00444616	0.562855	0.0036893	0.62944	0.00483918	0.0597037	0.00740441	0.0551829	0.00480469	0.131165	0.00226273	0.493431	0.000291263	0.914497	0.00355805	0.301933	-6.52568e-05	0.971637	0.0055558	0.352808	-0.00443934	0.45251	-0.00125385	0.483626	-6.84236e-05	0.960708	0.0047587	0.272881	-0.00215159	0.768554	-0.00242503	0.258343	-0.00227459	0.254901	-0.00720627	0.00996621	-0.00103454	0.731453	0.00534474	0.0594536	-0.00273682	0.368418	6.87271e-05	0.982971	-0.00413621	0.226052	0.00169335	0.52986	-0.00165592	0.518464	-0.00140072	0.617654	-0.00424282	0.070681	-0.00178905	0.477185	-0.0119058	0.0324479	-0.00370427	0.166532	-0.0150293	0.00118789	-0.00408583	0.190004	-0.00210646	0.135333	-0.00263175	0.38547	-0.0101529	0.0124925	-0.00660695	0.100584	0.00395048	0.624453	0.00112308	0.780843	0.00111638	0.744503	-0.00434998	0.0079531	-0.00206152	0.605631	-0.00180359	0.668666	0.0163282	0.160929	-0.000180536	0.897953	-0.00225434	0.0316936
rs13068788	0.00966275	0.255671	0.000753725	0.864109	-0.00113367	0.820214	-0.00838814	0.00166721	0.00808453	0.000762336	0.00455609	0.0576326	0.00660005	0.00495033	0.00922905	9.60865e-05	0.00484636	0.0372547	0.00575915	0.0369076	0.0108877	0.000655911	0.000276648	0.931872	0.00294636	0.16642	-0.00352869	0.140556	0.00259822	0.150207	-0.00170313	0.468444	-0.00125528	0.369331	0.00496486	0.00355891	-0.00109182	0.352354	0.00289536	0.0138486	0.00169817	0.0797858	-0.0126769	4.30012e-05	0.00194714	0.0251517	0.00293245	0.242498	-0.000798529	0.757382	0.00124021	0.603519	0.00829301	0.000491875	0.0024851	0.293525	0.000560184	0.813535	0.00274953	0.206858	-0.00188138	0.311148	-0.00435273	0.0708864	0.00238718	0.25266	0.00106309	0.588969	0.00405733	0.0153004	0.0023136	0.171407	0.0015738	0.541133	-0.0129784	1.31698e-08	-0.0048588	0.0407805	0.0129663	1.97298e-10	-0.0069966	0.00341665	0.00642491	0.00708243	-0.010089	1.71732e-13	0.00168952	0.473922	0.000147764	0.917022	-0.00858127	0.0144753	0.0098754	0.000450113	0.00633938	0.0231437	0.00241554	0.332402	0.00160718	0.567143	-0.00324288	0.247736	0.00150149	0.316305	-0.0020492	0.258252	0.00602038	0.0271564	0.00250159	0.241227	0.00112771	0.634338	-0.00123685	0.300513	-0.000732893	0.532979	-0.000763069	0.484797	-0.000908771	0.442477	-0.000962119	0.413793	-0.00488691	1.89951e-06	-0.00447658	0.000156452	-0.00208199	0.0233833	-0.000640877	0.595068	-0.00456888	0.165622	-0.00457665	4.17651e-06	-0.00483493	0.0645586	0.00458761	7.61872e-05	0.00194579	0.0348205	-0.000621948	0.565951	0.00372029	0.000194624	0.0107854	0.0140819	0.00504819	0.00567568	0.00177994	0.365357	0.000140332	0.959721	0.00390762	0.315757	0.00579461	3.36928e-08	0.00282614	0.00338401	-0.00122006	0.141028	0.00123231	0.733733	0.0137751	0.00825349	0.0153448	0.00181311	-0.000230757	0.951445	-0.000974698	0.608395	-0.00316933	0.109843	0.00129543	0.59005	-0.00347826	0.517606	0.00144901	0.612291	-0.00383379	0.655694	0.00155414	0.664612	-0.000806968	0.875157	-0.00356917	0.076445	0.00537406	0.346042	-0.00353862	0.0833554	-0.0010941	0.654061	0.000505532	0.848759	0.000632877	0.776601	0.0035087	0.215926	0.0184963	2.12289e-06	0.0150006	0.0858622	0.0226242	0.00976423	0.00177235	0.588281	0.00560592	0.154915	0.00370241	0.291584	-0.000405161	0.461903	-0.000398337	0.592852	-0.00425929	0.18431	0.00172217	0.0425428	0.00174041	0.456478	-0.000467811	0.882538	0.00192047	0.491998	0.00632382	0.121009	0.00299928	0.159953	0.00631482	0.0389556	0.000252817	0.929263	0.00223551	0.47479	0.0054236	0.106025	-0.000501315	0.802935	-0.00221539	0.257167	0.000225635	0.791895	-0.000224527	0.903387	0.00159719	0.2797	-0.00148272	0.693081	0.00819862	0.131136	-0.00124796	0.64467	-0.00222415	0.202415	0.00199128	0.574548	0.00135809	0.291816	0.00106403	0.173221	0.00135056	0.46106	0.00188549	0.260186	0.00373125	0.0131399	0.00275437	0.0648893	0.000909519	0.878299	0.00278651	0.0548865	-6.0631e-05	0.967409	-0.00374278	0.06092	-0.00263037	0.0194433	0.0143811	1.64434e-09	-0.000888841	0.245017	0.0038975	0.390017	-0.0127584	3.04902e-07	0.004323	0.0892817	-4.03143e-05	0.929314	0.000124082	0.943177	0.00160076	0.181048	-0.00800066	0.00933146	-0.00208205	0.779616	0.00176102	0.713773	-0.00127996	0.774081	0.00348452	0.138402	0.00604824	0.163731	-0.00445538	0.0336072	0.004084	0.0863066	0.000781438	0.564899	0.00424739	0.000289568	-0.00361242	0.350015	0.0115217	0.000952039	0.00102797	0.146252	0.00141926	0.746961	-0.00686596	0.263624	0.00407713	0.0706786	0.00698417	0.0342491	0.00283649	0.375603	-0.0040545	0.292368	0.0026814	0.488709	0.00220967	0.146022	0.00245325	0.0419527	-0.00362665	0.238901	0.00301714	0.518548	-0.00236269	0.608615	0.00824982	0.061125	2.99331e-06	0.998986	0.0117967	0.0167087	-0.00324707	0.0795314	-0.00104995	0.895593	0.00897119	0.288813	0.00849645	0.0226035	-0.00395897	0.26285	-0.0117845	0.166669	0.00694181	0.497498	-0.0083362	0.295531	0.000456676	0.939118	-0.00956095	0.194688	-0.00517716	0.397729	-0.00329216	0.257938	0.00625062	0.139165	-0.0047597	0.262844	0.0186772	0.192022	0.00437681	0.445478	0.00693817	0.229819	0.0058015	0.308171	0.00748275	0.341362	-0.0217903	0.00546671	-0.00229257	0.744718	0.00313396	0.689669	0.000432343	0.956116	0.00143466	0.854372	-0.00214611	0.415507	-0.00911996	0.0214303	0.00196227	0.547756	-0.000754777	0.823725	0.000687491	0.80484	0.00250868	0.477902	0.00266225	0.157418	-0.00473105	0.437876	-0.00569598	0.345434	0.00248808	0.175296	0.00152017	0.28604	-0.00052661	0.905847	-0.00694954	0.351616	0.00508611	0.0206586	0.00593208	0.00374952	0.00588092	0.0400354	-0.00698498	0.0237806	-0.00758645	0.00907346	-0.00329663	0.290714	0.00372925	0.258544	0.00259777	0.458314	-0.00132199	0.632357	0.00502253	0.0560699	0.00149911	0.601826	-0.00194653	0.41813	0.000151627	0.953031	-0.00355464	0.533057	0.00082297	0.763613	0.0116541	0.0141149	0.00510562	0.109076	-0.000236477	0.870003	-0.000852484	0.78376	0.00924449	0.0263417	-0.00496359	0.228345	0.00605268	0.45991	0.00528406	0.198694	-0.00858007	0.0144888	0.00716606	1.92063e-05	-0.00524741	0.196589	0.00749149	0.0830202	-0.0196997	0.0987739	0.000626249	0.662723	0.00342639	0.00148788
rs9818381	-0.0167107	0.0718058	-0.00402059	0.395671	0.00512854	0.338775	0.0108978	0.000148849	-0.0113281	1.19375e-05	-0.010239	7.46113e-05	-2.31141e-05	0.992708	-0.00071234	0.77978	-0.00334124	0.182254	-0.00299553	0.313401	-0.00341866	0.320466	-0.000825818	0.812911	-0.00387818	0.0911505	-0.00761256	0.00315064	0.000418866	0.82944	0.00172959	0.493784	-1.80645e-05	0.990427	0.000643351	0.725761	0.00212514	0.0928979	-5.46368e-05	0.965598	-0.000995286	0.340246	0.0162216	1.13206e-06	-0.000642762	0.491933	-0.00514451	0.0565994	-0.00183529	0.509235	-0.004985	0.0525431	-0.0123005	1.58675e-06	-0.0111637	1.17633e-05	-0.00297472	0.244692	-0.00341964	0.144787	-0.000924185	0.644028	0.0115905	7.93364e-06	0.000405962	0.856632	-0.00240461	0.256339	-0.000304522	0.865744	-0.000311771	0.864091	0.00646919	0.0196795	0.0093174	0.000150982	0.00196978	0.441247	-0.00300935	0.170193	0.00116566	0.650593	-0.00388317	0.130667	0.00271035	0.0660419	-0.00307637	0.226075	0.000263659	0.862935	0.00619594	0.101093	-0.012308	5.06279e-05	0.00119747	0.690996	-0.000726458	0.787062	-2.62133e-05	0.993099	0.00205582	0.497156	-0.00176405	0.273857	0.00214315	0.272117	-0.00174376	0.552512	-0.000501036	0.827416	-0.00358452	0.160317	0.000718708	0.576472	4.21325e-05	0.973449	0.000876866	0.456168	0.000258368	0.839343	0.00483957	0.000134449	0.00205103	0.0633625	0.000849966	0.504997	0.00141054	0.153736	-9.85272e-05	0.939511	0.00727586	0.0403773	0.00237524	0.02664	0.00373645	0.185128	-0.00549295	1.08454e-05	-0.000919253	0.354506	-0.0016442	0.158742	-0.00207235	0.0538829	-0.0150493	0.00146375	-0.00331422	0.0915993	-0.00122267	0.565135	-0.00345902	0.249417	-0.00199475	0.635633	-0.00534789	2.23386e-06	-0.00259597	0.0123832	0.00124216	0.165577	-0.0013377	0.732642	-0.00491149	0.381548	-0.0153335	0.00379176	0.00411423	0.311878	3.1464e-05	0.987733	0.00123828	0.561912	0.00429759	0.0961752	0.000428313	0.940823	-0.00192641	0.529973	0.00687406	0.456682	0.00237891	0.536063	0.00538013	0.329152	-0.000514397	0.812481	-0.00430698	0.482222	0.000998434	0.649872	0.00176092	0.501762	0.00290809	0.306973	0.00206216	0.389869	-0.00115513	0.704697	-0.00759912	0.0703049	-0.00284388	0.764553	-0.0106864	0.261971	0.00499793	0.156288	0.00620965	0.14333	-0.00232645	0.538031	0.000693296	0.242151	0.000849691	0.289062	0.00683791	0.0477443	-0.000138771	0.879295	0.00224343	0.372471	0.00698623	0.0404297	0.00618384	0.0398415	-0.0153282	0.000479548	0.00220598	0.337134	-0.00291442	0.37611	0.00659248	0.0315328	0.000931823	0.781976	-0.000807581	0.823092	-0.00104048	0.630426	0.00299813	0.15418	0.00118687	0.197154	0.00166352	0.403526	0.00181566	0.254041	0.0076671	0.0579416	0.000598027	0.918521	0.00374326	0.198714	0.0046063	0.0141817	0.00406937	0.286733	0.000200737	0.884891	-9.85115e-05	0.906741	0.000640449	0.745315	-0.000715477	0.691405	-0.00181642	0.26201	0.00184107	0.251754	-0.00640695	0.314767	-0.000170426	0.913149	0.00194306	0.22404	0.00628586	0.0034742	-0.00137148	0.257819	-0.0105884	3.7413e-05	-0.000775096	0.346449	-0.0138379	0.00459724	0.0110505	3.83931e-05	-0.00799635	0.00350608	-0.00184255	0.000166897	0.00356897	0.0569177	0.00394222	0.00222006	0.0109321	0.000965208	-0.00472766	0.55584	0.0028486	0.581548	-0.00419824	0.382859	-0.000956335	0.705577	-0.00332029	0.477616	0.00253214	0.262072	-0.00658621	0.0101951	0.000246877	0.865886	-0.000234521	0.853305	0.00515287	0.217762	-0.00901102	0.0169113	0.000191869	0.801152	-0.000387629	0.93465	0.0104888	0.112023	-0.0028826	0.234751	-0.00186635	0.597978	-0.00160213	0.640774	0.00261027	0.527396	0.000658308	0.874107	-0.00577421	0.000398369	0.000964696	0.455774	0.00235722	0.475618	-0.00263392	0.602728	-0.00431779	0.387784	-0.00697344	0.143659	0.00159879	0.530579	-0.00817413	0.125829	0.00415383	0.0382076	-0.00395592	0.647255	0.00873997	0.343637	-0.0086357	0.0336553	0.0051589	0.181102	-0.00899705	0.334213	-0.0139307	0.212511	-0.00773564	0.374018	-0.00330167	0.612669	0.00394971	0.623303	-0.00350736	0.599164	0.0033167	0.289946	-0.0113713	0.0130854	-0.000487521	0.915752	0.00255674	0.870927	-0.00506813	0.414158	0.000362976	0.953696	-0.00450725	0.464245	-0.0018828	0.822976	-0.012664	0.131357	-0.0249963	0.000912136	-0.00612376	0.46604	-0.0132489	0.115174	0.00147532	0.860034	0.00846875	0.00278425	0.00887878	0.0371074	0.00745146	0.0336019	0.00833694	0.0220533	0.0033749	0.25885	0.00479238	0.206992	0.00151554	0.453595	0.00772866	0.239294	-0.000567152	0.930526	-0.00075461	0.70201	-0.000477531	0.755016	0.00687373	0.151503	0.00578649	0.471605	-0.00424316	0.0730058	-0.00431744	0.0500967	-0.00762981	0.0133601	-0.000719492	0.828735	0.00677645	0.0303157	-0.00193686	0.563991	0.00339157	0.339592	-0.00273337	0.468403	-1.84354e-05	0.995054	-0.00315502	0.264782	0.00152134	0.622921	-0.00810789	0.00174072	-0.00346584	0.212073	-0.0228381	0.000199897	-0.00518369	0.0792901	-0.0275889	6.86063e-08	-0.00769562	0.0254285	-0.00165308	0.288078	-0.0036749	0.271963	-0.0177059	7.85058e-05	-0.00194722	0.660914	0.00044477	0.960342	0.000960882	0.829414	0.00619471	0.10116	-0.00424153	0.0187506	-0.00481386	0.275296	-0.0043271	0.352581	0.0249029	0.0526045	0.00059136	0.704029	-0.00250349	0.0304134
rs111632502	-0.0116012	0.559593	0.0108031	0.294324	0.0214191	0.0664937	0.00674423	0.279753	-0.0137993	0.0140075	-0.0181059	0.00124789	-0.00376825	0.492683	-0.00282899	0.609045	-0.00853555	0.1165	-0.00316976	0.623269	-0.00388028	0.603682	-0.00819987	0.27898	-0.00602105	0.227052	-0.00453354	0.418023	0.00531772	0.207819	-0.00958112	0.0813563	0.00840784	0.0101028	0.00102759	0.796375	0.0059262	0.0307206	0.00661281	0.0162093	-0.0032975	0.145586	0.0159706	0.0271378	-0.00363852	0.0727904	-0.00757241	0.195566	-0.00637722	0.290379	-0.0083627	0.134147	-0.0100019	0.0723787	-0.00146681	0.790851	-0.00686265	0.216247	0.00239681	0.637759	0.00217705	0.616135	0.0118881	0.0348106	0.00124193	0.799042	-0.00470586	0.306239	-0.00679742	0.0820534	-0.000989988	0.802301	0.00482959	0.422325	-0.00383315	0.472648	0.0044216	0.425823	0.00818469	0.0857554	-0.0135331	0.0154285	-0.0116546	0.0366555	0.00365114	0.253922	0.00729642	0.185954	-0.00226401	0.494694	-0.00999674	0.22311	-0.0113964	0.0833369	0.0136164	0.0370073	0.00245043	0.674227	0.00848949	0.19623	-0.00186996	0.775611	0.00218777	0.533231	-0.000150311	0.971682	0.000119578	0.985044	7.39012e-05	0.988189	-0.0107434	0.0525589	-0.00328287	0.2402	-0.00275555	0.31604	-1.04822e-05	0.996725	0.000216468	0.937561	-0.000225115	0.934798	-0.00143303	0.55046	-0.00757866	0.00619135	-0.000451457	0.833483	-0.00271259	0.336261	0.0210353	0.0065202	-0.00126291	0.587123	-0.00427723	0.484942	-0.00929483	0.000606981	-0.00409231	0.0576592	-0.00102872	0.68449	-0.00148692	0.525089	-0.00476131	0.643438	0.0015774	0.712296	0.00492799	0.284456	-0.00339574	0.601621	0.0136099	0.135427	-0.00202082	0.410111	-0.00433178	0.0553361	0.00219708	0.257534	0.00279264	0.741981	0.0156059	0.201669	0.00658645	0.56744	-0.00972793	0.278804	-0.00226767	0.610386	-0.00250874	0.589986	0.00175512	0.756694	0.0014349	0.909314	-0.00128616	0.847919	0.0116165	0.565015	0.000768629	0.927034	-0.00682853	0.571336	-0.00325416	0.490922	-0.0170472	0.202659	-0.00359443	0.453156	0.00426036	0.457442	0.00438774	0.481156	-0.00056218	0.914551	-0.00600326	0.367766	-0.0189418	0.03834	-0.0516694	0.0131658	-0.0174101	0.405878	-0.00251392	0.743329	0.00969179	0.294093	0.0106916	0.194046	0.00105644	0.41293	0.000591265	0.734841	-0.00483009	0.520878	-0.00111645	0.574922	-0.00509718	0.352114	-0.000675694	0.927479	0.00751006	0.251629	0.00773164	0.418559	0.000385138	0.938604	0.0040734	0.570201	-0.00739059	0.268281	-0.00983847	0.179716	-0.015334	0.0512849	-0.00562147	0.232676	-0.00256643	0.575334	-0.00101333	0.61309	-0.00381693	0.378874	0.00527986	0.126771	-0.0100018	0.256074	-0.0130269	0.306202	-0.0140399	0.0267937	-0.00343364	0.401047	0.0015507	0.852146	-0.00434935	0.149741	0.00104374	0.568752	-0.0042551	0.321844	-0.00152279	0.698094	-0.00545282	0.122072	-0.00172673	0.621507	-0.0139795	0.313842	-0.00119899	0.723704	0.00298687	0.389321	0.00400265	0.391711	-0.00475974	0.0705465	1.2965e-05	0.998144	-0.00235956	0.186933	-0.00207723	0.844748	0.0111754	0.0549237	-0.00824685	0.16467	-0.00113653	0.284431	0.00177366	0.663088	0.00100152	0.720352	0.0120215	0.0954093	-0.0194401	0.270304	-0.000565039	0.959992	-0.00332137	0.751568	-0.00063268	0.908539	-0.0195267	0.0553098	0.000139613	0.977277	-0.0155874	0.00511646	-0.00100402	0.751749	-0.000149757	0.956901	0.00753364	0.408999	-0.00357878	0.663822	-0.00117642	0.476982	0.0189335	0.065707	0.00502011	0.726558	-0.00376126	0.479186	-0.0044647	0.559919	0.00675925	0.362659	0.00972558	0.276319	0.00787539	0.380935	-0.00146213	0.678448	0.00290346	0.29928	-0.00203848	0.775142	0.0028112	0.798268	-0.0134437	0.215677	-0.00644529	0.534094	0.0025997	0.638947	-0.00303928	0.793285	0.00221993	0.610721	-0.0261057	0.162297	-0.00998774	0.623648	-0.0241489	0.00706218	0.0208459	0.0142546	-0.0119849	0.559771	-0.0344922	0.161365	-0.0111326	0.561492	-0.0122013	0.395503	0.0131222	0.459513	0.00117458	0.936344	0.000156553	0.981669	0.00196892	0.842138	-0.0123587	0.213971	-0.0334962	0.322703	-0.0138892	0.298732	-0.00129937	0.923023	0.00295287	0.823938	-0.00457085	0.806122	-0.00790462	0.670605	-0.0265194	0.112531	0.00148681	0.93637	-0.013436	0.471324	0.00622265	0.737193	-0.00707569	0.252386	0.00160508	0.862523	-0.00190432	0.803522	-0.00341887	0.667083	-0.00520074	0.42535	0.0024327	0.769177	-0.00996252	0.024191	0.00645462	0.656717	0.0152433	0.286851	-0.00381685	0.375457	-0.00128406	0.70064	0.000226726	0.982648	0.0153379	0.380581	0.00232834	0.650383	0.0011466	0.810596	-0.0102572	0.125492	0.00347229	0.629957	0.00689887	0.308727	-0.00245521	0.735751	-0.00712578	0.353994	-0.00661119	0.418379	-0.00552636	0.3911	-0.00382985	0.532071	0.0119264	0.0752981	-0.00968249	0.0851527	-0.00444503	0.461996	-0.0226958	0.0886017	-0.00995581	0.121052	-0.0218735	0.0487938	0.00669919	0.369932	-0.000330535	0.922051	-0.00206209	0.776464	-0.0192563	0.0491098	-0.0110279	0.254915	0.0157578	0.410861	-0.00149413	0.877968	-0.00999763	0.223068	-0.00524547	0.182046	-0.0075608	0.432039	0.0148391	0.143086	0.0166582	0.550283	-0.00390133	0.250774	-0.00659456	0.00854973
rs7648172	0.00902705	0.287891	0.000806444	0.854618	-0.000889064	0.858453	-0.00846604	0.00149758	0.00818587	0.000648315	0.00479351	0.0456372	0.00647641	0.00579098	0.009187	0.000102306	0.00493833	0.0336816	0.00571849	0.0381373	0.0110349	0.000548884	8.56802e-05	0.978863	0.00300663	0.157642	-0.00356966	0.135748	0.00264767	0.142336	-0.00183701	0.433923	-0.00122746	0.379723	0.0050321	0.00311423	-0.00111289	0.342815	0.00295769	0.011876	0.00168862	0.0812954	-0.0128593	3.29098e-05	0.00196593	0.0236877	0.00270495	0.280678	-0.000745489	0.772888	0.00129009	0.588789	0.00822748	0.000540428	0.00231815	0.326839	0.000351834	0.882153	0.00280352	0.19779	-0.00193336	0.297655	-0.00440041	0.0676717	0.00258516	0.215125	0.00100069	0.610789	0.00407306	0.0148439	0.00238159	0.158893	0.00138812	0.589642	-0.0129812	1.27975e-08	-0.00485699	0.0407233	0.013191	9.29954e-11	-0.00715361	0.00274272	0.00655592	0.00596609	-0.0101275	1.34014e-13	0.00179908	0.445437	9.83342e-05	0.944688	-0.00839217	0.0167145	0.00972057	0.000548268	0.00647794	0.0202248	0.00248903	0.317597	0.00172114	0.539724	-0.00314904	0.261383	0.00142584	0.341001	-0.00214176	0.23705	0.0057113	0.0359693	0.00241064	0.258448	0.000903628	0.70293	-0.0012276	0.30383	-0.000741748	0.527768	-0.000754787	0.489264	-0.000847039	0.473792	-0.000919296	0.434584	-0.00491074	1.66594e-06	-0.00440804	0.000195183	-0.00207181	0.0239754	-0.000706278	0.55779	-0.00478717	0.146024	-0.0045532	4.60811e-06	-0.00486812	0.0625663	0.00466669	5.65117e-05	0.00197687	0.0319101	-0.000572107	0.597241	0.00375576	0.000166958	0.0105771	0.015965	0.00511093	0.00507073	0.00189431	0.335028	0.000125052	0.964079	0.00383184	0.3249	0.0057731	3.71042e-08	0.00279407	0.0037375	-0.00123998	0.134382	0.00129973	0.719579	0.0135614	0.00925281	0.0151994	0.00198683	-5.86877e-05	0.987633	-0.000925528	0.626333	-0.00323434	0.102471	0.00111034	0.643942	-0.00371435	0.48926	0.00143919	0.61441	-0.00429359	0.617261	0.00123443	0.730363	-0.000871964	0.865086	-0.00359107	0.0744318	0.00537602	0.345488	-0.00355754	0.0814811	-0.00125309	0.607487	0.000353067	0.893959	0.000570147	0.798087	0.00362397	0.200846	0.0183415	2.53441e-06	0.0153387	0.0788732	0.0230113	0.00854805	0.00173331	0.596239	0.00546528	0.165205	0.00383573	0.274175	-0.000407416	0.459072	-0.000406733	0.584787	-0.00420061	0.190082	0.00167972	0.0477349	0.001703	0.465874	-0.00057562	0.855626	0.00193019	0.489472	0.00668947	0.100697	0.00319719	0.133846	0.00614389	0.0443953	0.000243562	0.931793	0.00227698	0.466288	0.00537372	0.109001	-0.00059754	0.765945	-0.00223643	0.252311	0.000291907	0.732642	-0.000238754	0.897218	0.00162469	0.271192	-0.00160785	0.668419	0.00828125	0.126993	-0.00129827	0.631123	-0.002338	0.179922	0.0018716	0.597475	0.00137521	0.285401	0.00103651	0.184265	0.00143713	0.432478	0.00195525	0.242598	0.0037686	0.0121853	0.00270169	0.0699701	0.000707679	0.90509	0.00274606	0.0583432	-0.000126969	0.931771	-0.00373895	0.0610144	-0.00255113	0.0233293	0.0143239	1.86127e-09	-0.000900644	0.238498	0.00387082	0.392957	-0.0126312	3.9256e-07	0.0042936	0.091276	-3.09658e-05	0.945641	-2.98034e-05	0.986332	0.00154647	0.196004	-0.00805001	0.00885106	-0.00250339	0.73637	0.00157804	0.742197	-0.00143694	0.747065	0.00374641	0.110847	0.00590373	0.173688	-0.00435393	0.0377338	0.0042065	0.0770905	0.000816121	0.547495	0.0041744	0.000364814	-0.00351498	0.362885	0.0117294	0.000762987	0.00102099	0.148743	0.00125006	0.77614	-0.00708328	0.248521	0.00391179	0.0826899	0.00697511	0.0343556	0.00309333	0.333573	-0.00393398	0.306592	0.00288495	0.455984	0.00219263	0.148869	0.00246573	0.0407773	-0.00379458	0.217501	0.00250496	0.59169	-0.00252371	0.584144	0.00819	0.0628314	-0.000107372	0.963596	0.011718	0.0173663	-0.0032208	0.0817799	-0.00146705	0.854436	0.00899435	0.287292	0.00830579	0.0257345	-0.00381679	0.280101	-0.0114887	0.177307	0.00675328	0.50899	-0.00782624	0.325768	0.00113153	0.849801	-0.0100049	0.174481	-0.00495052	0.418406	-0.00343639	0.237343	0.00654657	0.121114	-0.00453538	0.285632	0.0184703	0.196503	0.00480595	0.401855	0.00636154	0.270582	0.00629434	0.268579	0.00734505	0.349973	-0.0214983	0.00608966	-0.0026537	0.706045	0.00351595	0.653961	0.00093306	0.905398	0.0017504	0.822682	-0.00199143	0.449549	-0.00908489	0.0218316	0.00177794	0.585685	-0.000830784	0.806159	0.000646914	0.815999	0.00261387	0.459279	0.00264749	0.159407	-0.00475643	0.435113	-0.005529	0.359446	0.00232014	0.205926	0.00148562	0.296742	-0.000774312	0.861814	-0.00689797	0.354995	0.00513282	0.0194421	0.00586956	0.00410696	0.00578282	0.043343	-0.00682053	0.027182	-0.00762498	0.00868309	-0.00311457	0.317855	0.00367712	0.264935	0.00254644	0.46695	-0.00131269	0.63453	0.00491803	0.0612089	0.00165237	0.564975	-0.00191601	0.425162	0.000329215	0.898176	-0.00302596	0.595429	0.00105586	0.699422	0.0120655	0.0110013	0.00519499	0.10276	-0.000199932	0.889882	-0.000842231	0.78616	0.00921662	0.0267078	-0.00495031	0.22931	0.00633064	0.439221	0.00497406	0.226007	-0.00839097	0.0167299	0.0070661	2.46934e-05	-0.00530851	0.191127	0.0077219	0.0737308	-0.0196139	0.100027	0.000611513	0.669981	0.0033819	0.00170268
rs1691502	-0.0102319	0.223175	-0.00462537	0.283659	0.00216811	0.657201	0.00796164	0.00231216	-0.00746203	0.00152276	-0.00527533	0.0248925	-0.00413007	0.0725717	-0.00212503	0.359098	0.00130866	0.565786	-0.00434046	0.10827	0.00108334	0.729248	0.00329391	0.299091	-0.000501871	0.809964	-0.00876006	0.000187155	0.00200124	0.257794	-0.000413844	0.857188	-0.00307369	0.0247963	-0.00172496	0.301108	0.00232285	0.0434105	-0.00224477	0.0513819	-0.00109947	0.246726	0.0134964	8.54047e-06	-0.000375476	0.659019	-0.00442525	0.071489	-0.000104975	0.966903	-0.00466108	0.0462598	-0.00876071	0.000170664	-0.00158317	0.494474	-0.000969918	0.676695	0.00039556	0.852897	0.000756118	0.677664	0.00712975	0.0025172	-0.000123709	0.951733	-0.00329265	0.0874759	-0.00135952	0.406599	-0.00379836	0.0218691	0.00143933	0.568284	0.00660339	0.00315062	0.00234009	0.314473	-0.00383106	0.054877	0.000987387	0.673136	-0.00242046	0.300246	0.00209889	0.117528	0.00137567	0.551673	-0.00106812	0.441916	0.00146989	0.668884	-0.0085828	0.00185479	-0.000464604	0.865111	-0.00044131	0.856584	-0.00044425	0.871749	-0.000161396	0.953183	-0.00188813	0.197893	7.09063e-05	0.968141	-0.00565154	0.0343801	0.00139661	0.504005	-0.00261856	0.259441	0.000728739	0.533465	0.000285366	0.804246	-0.000749994	0.483336	0.00184593	0.111336	0.00301231	0.00898517	0.00227264	0.0236857	0.000908789	0.433173	0.00122657	0.172687	-0.000204357	0.862614	-0.000618127	0.848285	0.00183694	0.0594514	0.00233341	0.362751	-0.00497948	1.15921e-05	-0.000512752	0.57013	-0.000680218	0.521497	-0.00209976	0.0320826	-0.00898514	0.0370566	-0.00271862	0.128862	-0.00364324	0.0596025	-0.0036119	0.186288	-0.00259169	0.49868	-0.00398841	0.000104441	-0.00184092	0.0516392	0.000930978	0.253446	-0.00281001	0.430329	-0.000991802	0.846243	-0.00900286	0.0620911	-0.000905334	0.807242	-0.000364142	0.8452	0.00251734	0.195137	0.00233363	0.321925	-0.0032098	0.541723	-0.00418993	0.134378	0.00253435	0.763426	-0.00138845	0.69217	0.00366768	0.465799	-0.00148783	0.451509	-0.0059756	0.285174	0.00113117	0.5725	0.0015992	0.503545	-1.44523e-05	0.995558	-0.000134203	0.951055	-0.000242583	0.930427	-0.0080397	0.0356302	0.00396843	0.64676	-0.00414293	0.633264	0.000293813	0.927123	0.00380915	0.324508	-0.00104633	0.761213	0.00102422	0.0579559	0.000212132	0.771537	0.000955478	0.761467	0.000189717	0.819777	0.00136824	0.550604	0.00674517	0.0299173	0.00457955	0.0948392	-0.0157809	7.99386e-05	0.00236597	0.258625	-0.00328832	0.273149	0.00244565	0.381383	-0.00282655	0.356931	-0.00371691	0.258838	-0.00186201	0.344702	0.00210908	0.271328	0.00098255	0.241372	-0.000178451	0.921671	-0.00125293	0.386892	0.00531413	0.149232	0.00210572	0.692672	0.00401852	0.130006	0.00376076	0.0279964	0.00100484	0.772823	-0.0019119	0.130257	-0.000241405	0.752735	-0.00106637	0.552901	-0.00119636	0.46638	-0.00244144	0.0980757	0.00131446	0.36926	-0.00866995	0.135444	-0.00151623	0.286046	0.000413621	0.775997	0.0022339	0.253583	-0.00130295	0.237226	-0.00987094	2.37655e-05	-0.00110005	0.141774	-0.0123067	0.00558077	0.00973464	6.7025e-05	-0.00823297	0.000959132	-0.00147468	0.000927745	0.00103243	0.54484	0.000753811	0.520128	0.00987995	0.0010668	-0.00630642	0.387229	0.00146916	0.755124	-0.00594462	0.17498	-0.0001673	0.942194	0.00153813	0.718117	0.00321362	0.11759	-0.00560388	0.0162322	-0.00166726	0.20983	-0.000691154	0.547799	0.00507814	0.180535	-0.000730769	0.830913	-9.76517e-05	0.88791	0.00230452	0.592532	0.00607938	0.311807	-0.00139474	0.527221	-0.00267835	0.406529	-0.00090229	0.773147	0.00467909	0.213792	0.000554724	0.88351	-0.00403462	0.00663428	-9.56989e-05	0.935316	0.00119136	0.692997	-0.00142679	0.756294	-0.000505356	0.911379	-0.00684406	0.114217	0.000316036	0.891487	-0.00691893	0.153547	0.00331502	0.0686699	-0.00362035	0.644303	0.00626859	0.453583	-0.00797703	0.030369	0.00399567	0.253028	-0.00899914	0.286569	-0.00476668	0.638016	-0.007058	0.371101	-0.00328714	0.578106	0.000509548	0.944276	-0.00399166	0.509306	0.00324793	0.25388	-0.00626319	0.132396	0.00169224	0.685982	-0.00336767	0.811632	-0.00248181	0.659935	0.00111753	0.844085	-0.00850747	0.128457	-0.00410434	0.594887	-0.0079715	0.300504	-0.0115209	0.0955851	0.00277066	0.719153	-0.00426198	0.580557	0.00381349	0.619261	0.00448492	0.0820224	0.00747786	0.0536048	0.00422014	0.18641	0.00179134	0.588961	1.26639e-05	0.996288	0.00266485	0.441023	-0.000226827	0.901985	0.00614571	0.305792	-0.00425659	0.472848	-0.0011954	0.505703	-0.000134415	0.923166	0.00437284	0.315313	-0.00191668	0.793876	-0.00244253	0.256488	-0.00245924	0.219861	-0.0073332	0.00895779	-0.00117443	0.697802	0.00518204	0.0685594	-0.00245096	0.422116	-2.66381e-06	0.999342	-0.00419014	0.22162	0.00174079	0.51981	-0.00169381	0.510372	-0.00150824	0.592165	-0.00383161	0.103731	-0.00144785	0.566404	-0.0116045	0.0377248	-0.0037112	0.167124	-0.0148998	0.00135838	-0.00395947	0.205607	-0.00212744	0.132751	-0.00230893	0.447903	-0.00960225	0.0185501	-0.00690734	0.0870969	0.00513881	0.525607	0.000765644	0.850041	0.00146855	0.669168	-0.00466639	0.0045483	-0.00186386	0.641706	-0.00222751	0.598344	0.0170574	0.144364	-0.000225194	0.873303	-0.00223063	0.0341274
rs9822933	-0.0101954	0.224847	-0.00452247	0.294462	0.00239859	0.623423	0.00792516	0.00241971	-0.00754243	0.0013517	-0.00532494	0.0235512	-0.00414553	0.0714834	-0.00203042	0.380849	0.00126623	0.578415	-0.00427159	0.113952	0.00114904	0.713507	0.00329858	0.298364	-0.00048271	0.817072	-0.00875053	0.000189953	0.00208526	0.238305	-0.00053163	0.817162	-0.00307839	0.0245644	-0.00173369	0.298626	0.00232642	0.0430722	-0.0022615	0.0496492	-0.00109543	0.248423	0.0134782	8.76419e-06	-0.000355753	0.675851	-0.00436305	0.0755343	-0.000138389	0.956373	-0.00464004	0.0472341	-0.00874344	0.000175558	-0.00154992	0.503544	-0.000915704	0.693798	0.000346163	0.871084	0.000711861	0.695532	0.00711781	0.00255737	-0.000161456	0.937027	-0.00328826	0.0878715	-0.00140381	0.391443	-0.00377635	0.0226347	0.00150716	0.550158	0.00659599	0.00318185	0.0023277	0.316999	-0.00381235	0.056051	0.000933302	0.690059	-0.00233863	0.31684	0.00208313	0.120275	0.00140234	0.54395	-0.00107991	0.436852	0.00141227	0.681108	-0.00849238	0.0020699	-0.000462619	0.86567	-0.000410001	0.866649	-0.000431268	0.875455	-4.09919e-05	0.988102	-0.00187108	0.201927	3.049e-06	0.99863	-0.00562114	0.0353435	0.00148473	0.47744	-0.00262981	0.257359	0.000701637	0.548762	0.000251063	0.827365	-0.000766956	0.473456	0.00179903	0.120687	0.00298366	0.00965333	0.00228595	0.0228678	0.000901945	0.436607	0.00123042	0.17131	-0.000226647	0.84779	-0.000581709	0.857109	0.00183774	0.0593211	0.00222356	0.385742	-0.00497092	1.19787e-05	-0.000547704	0.544106	-0.000698619	0.510257	-0.002066	0.0349368	-0.00888411	0.0392156	-0.00269813	0.131732	-0.00354523	0.0667643	-0.0035893	0.189007	-0.0026265	0.492881	-0.00397693	0.000109193	-0.00186428	0.048723	0.000957607	0.240067	-0.0027605	0.438443	-0.000954131	0.852	-0.00890985	0.0648094	-0.000755988	0.838541	-0.000342963	0.854084	0.00252028	0.194582	0.00236298	0.315837	-0.00321424	0.541131	-0.00417607	0.13564	0.0023215	0.782757	-0.001449	0.679454	0.00375147	0.455638	-0.00147263	0.456107	-0.00598519	0.284364	0.00110702	0.580698	0.00161459	0.499416	-3.40912e-05	0.989522	-0.000108524	0.960409	-0.000169678	0.951302	-0.00806118	0.0351224	0.00400786	0.643472	-0.00408576	0.63794	0.000296508	0.926449	0.00385566	0.318588	-0.000967233	0.778754	0.00101819	0.059424	0.000201951	0.782197	0.000904257	0.773875	0.000174952	0.833574	0.0013884	0.544708	0.00674309	0.0299521	0.00461279	0.0924345	-0.0157529	8.21759e-05	0.00239026	0.253721	-0.00330998	0.269955	0.00256021	0.359436	-0.00277344	0.365992	-0.00360085	0.27396	-0.00185015	0.347737	0.00211224	0.270564	0.000993066	0.236325	-0.000226698	0.900582	-0.00124764	0.388859	0.00536848	0.145077	0.00213507	0.688582	0.00405814	0.126225	0.00377523	0.0273836	0.000886506	0.798944	-0.0018928	0.134103	-0.000250888	0.743333	-0.00104819	0.559652	-0.00119223	0.46788	-0.00241863	0.101222	0.00134387	0.358597	-0.00860043	0.138581	-0.0015244	0.283417	0.000422546	0.771276	0.00218795	0.26344	-0.0013035	0.236986	-0.00987114	2.37176e-05	-0.00108029	0.149033	-0.0122385	0.0058453	0.00967294	7.44289e-05	-0.00816186	0.00106026	-0.0014708	0.000956104	0.000991829	0.560735	0.000769581	0.511399	0.009796	0.00117566	-0.00605814	0.406146	0.00165207	0.725777	-0.00592619	0.176282	-9.61763e-05	0.966747	0.00153447	0.71874	0.00324399	0.114131	-0.0055718	0.0168436	-0.00168327	0.205447	-0.000724024	0.528907	0.00507719	0.180603	-0.000757902	0.82473	-0.000111707	0.871895	0.0022333	0.603981	0.00608344	0.311438	-0.00138098	0.531267	-0.00272134	0.398972	-0.000890609	0.775975	0.00456189	0.225407	0.000384702	0.919051	-0.00408373	0.00599488	-8.41077e-05	0.943128	0.00127126	0.673517	-0.00128024	0.780631	-0.000549856	0.903603	-0.0066891	0.122615	0.000345491	0.881435	-0.00698453	0.149646	0.0032937	0.0704458	-0.00355337	0.650447	0.00614509	0.462558	-0.00806348	0.0286282	0.00409695	0.241228	-0.00905574	0.283583	-0.00478835	0.636513	-0.00699028	0.375742	-0.00333593	0.572502	0.00050247	0.945053	-0.00387017	0.522308	0.00327011	0.250599	-0.00624283	0.133631	0.00162381	0.698021	-0.0033831	0.810741	-0.00247379	0.660965	0.00128014	0.821754	-0.00854739	0.126673	-0.00413984	0.591685	-0.0080209	0.297491	-0.011523	0.0955072	0.0028057	0.715739	-0.00428281	0.578687	0.00380587	0.619942	0.0044411	0.0850358	0.00746497	0.0540209	0.00416539	0.192161	0.00178258	0.590761	-4.23579e-07	0.999876	0.00264925	0.443673	-0.000213498	0.907713	0.0060734	0.311468	-0.00430867	0.467388	-0.00118384	0.509801	-0.000125944	0.927991	0.00434446	0.318432	-0.00193085	0.792369	-0.00244094	0.256758	-0.00243587	0.224234	-0.00732716	0.00900811	-0.00116077	0.701129	0.00520854	0.0671385	-0.0024313	0.425817	-6.96504e-05	0.982798	-0.00416883	0.223948	0.00172327	0.523993	-0.0016836	0.512898	-0.0015335	0.585928	-0.00380417	0.106198	-0.00143016	0.571114	-0.0115048	0.0393827	-0.00370348	0.167968	-0.0148308	0.00142861	-0.00404896	0.195503	-0.00210411	0.137019	-0.00227599	0.454365	-0.00969217	0.017465	-0.00682642	0.0908246	0.00516413	0.523584	0.000831398	0.837328	0.00141093	0.681395	-0.00469425	0.00430885	-0.001908	0.633817	-0.00212156	0.615836	0.0168126	0.150176	-0.000226403	0.87262	-0.0022241	0.0346355
rs112849985	0.00646089	0.756126	0.00363628	0.733649	-0.00449606	0.710042	0.000432829	0.946694	-0.0111543	0.0554397	-0.0184935	0.00148188	-0.00616082	0.279514	-0.0105485	0.0660979	-0.00428989	0.447441	0.00534117	0.425346	-0.0130542	0.0922228	-0.0162065	0.0394941	-0.0114701	0.026856	0.0131498	0.0235407	-0.00439849	0.315321	0.00786506	0.167517	0.00790652	0.0197467	-0.000681459	0.868993	0.000724779	0.799205	-0.00564284	0.047989	-0.00666155	0.00460651	0.0116147	0.121473	-7.45689e-05	0.971728	0.0176976	0.00353492	0.000716384	0.908815	0.000273972	0.962261	0.0053177	0.356781	0.00666529	0.245529	-0.00157857	0.784077	0.00292988	0.579183	0.00958877	0.0333325	-0.00261139	0.655041	0.00520983	0.303405	-0.00295558	0.535651	-0.00223203	0.582276	-0.00364111	0.3748	0.00441512	0.479831	0.00696569	0.208617	0.0106701	0.064023	-0.0118197	0.0167911	-0.00142757	0.805527	-0.00614916	0.288049	0.00543086	0.102061	-0.0107867	0.0595014	-0.00786936	0.0221988	0.000329014	0.96917	-0.00950176	0.163476	-0.000468104	0.944812	-0.0267719	9.29907e-06	-0.00893745	0.189316	0.00658001	0.333135	0.0110957	0.00225642	0.000347201	0.937135	-0.00686787	0.298789	0.00134068	0.795458	-0.00781098	0.174528	-0.00293285	0.311446	-0.00123901	0.663908	-0.00382836	0.148836	0.000526531	0.854392	-0.00078123	0.784466	0.0042771	0.0856915	0.00211024	0.462509	-0.0010511	0.636817	-0.00155945	0.593892	0.00906185	0.256604	0.00215888	0.371009	-0.0004944	0.937744	-0.00339918	0.226993	-0.00115265	0.606155	-0.00243784	0.353487	-8.58737e-05	0.971603	-0.0234713	0.0268798	-0.00216026	0.624048	-0.000435141	0.927302	0.000966038	0.885991	0.0177951	0.0595692	-0.0110906	1.32808e-05	-0.00170595	0.463885	0.00143627	0.474954	0.00634889	0.469821	0.00550518	0.661936	-0.00345517	0.771046	0.00445763	0.62377	0.004573	0.318799	0.00697639	0.146315	0.00731957	0.204856	-0.00173948	0.892496	0.000414249	0.951814	-0.0190209	0.356611	0.0166054	0.0533078	-0.00739482	0.548235	0.00592598	0.223143	0.0114531	0.402969	0.00160506	0.744924	0.00240684	0.681153	0.00644569	0.310581	0.00865963	0.105951	-0.00692673	0.309528	-0.00744763	0.429163	-0.0170106	0.42864	-0.00150958	0.944117	0.0184899	0.0192561	0.0115591	0.224313	-0.0187786	0.0268917	-3.59607e-05	0.978439	-0.000356877	0.842779	0.0131522	0.0895178	-0.000255185	0.900913	0.00239672	0.671096	-0.00625033	0.413814	-0.00872834	0.195817	0.0174983	0.0756421	-0.01079	0.0363902	0.00371955	0.614592	0.0110053	0.109585	0.00506966	0.502091	0.00794768	0.326712	0.00806965	0.0961893	0.00531523	0.260097	-0.00127639	0.536112	0.00380035	0.39437	-0.00476569	0.184111	-0.00537645	0.553662	-0.00592061	0.652081	-0.00274292	0.674774	-0.00197621	0.639327	0.0131497	0.124627	-0.00308972	0.320699	-0.00276475	0.142784	0.000805644	0.855559	-0.0024465	0.545053	9.20811e-05	0.979782	-0.00675606	0.06068	0.0252672	0.0765454	-0.00148296	0.673448	0.00232838	0.517963	0.00119497	0.805163	0.00471345	0.0842909	-0.0113201	0.0504341	0.00097442	0.599321	0.0296425	0.00702947	0.0182477	0.0025986	-0.0133347	0.0307382	-0.00013931	0.899661	-0.00101994	0.809144	-0.00152861	0.598483	0.0111808	0.132884	-0.0122852	0.496667	-0.0115137	0.32159	0.0118991	0.269643	-0.00256614	0.652006	-0.00209181	0.842205	-0.00203953	0.688413	-0.00804499	0.163495	-0.00153816	0.640423	0.00301169	0.290278	-0.0139305	0.137827	-0.00839024	0.32173	-0.000660936	0.700061	-0.00586944	0.580163	-0.00211508	0.886395	-0.00651589	0.230693	0.0119008	0.136878	-0.00317997	0.681897	-0.00690355	0.458603	0.00350186	0.708509	-0.00702257	0.0566096	-0.00182586	0.532042	0.00938493	0.209046	0.016054	0.160416	0.0219135	0.0523107	0.00408872	0.704388	-0.00418022	0.468098	0.0111002	0.357616	0.00370003	0.413639	0.0266992	0.175563	-0.0167467	0.427088	0.00641854	0.489365	-0.00526294	0.550234	-0.0266311	0.210466	0.00444509	0.861684	-0.0119687	0.547106	0.000395037	0.978836	0.0133784	0.466496	-0.0122683	0.420675	0.0138755	0.0484182	-0.00976774	0.341476	0.0104105	0.313294	0.0111908	0.750115	-0.0406687	0.00392595	-0.00214695	0.879786	-0.0130501	0.350993	-0.0405695	0.0353101	0.013107	0.495713	0.0120504	0.485217	0.00076945	0.96804	0.0211216	0.27235	0.0105636	0.581279	0.00928113	0.145753	0.0164767	0.0870462	-0.000956303	0.903744	0.00344727	0.67435	0.0123433	0.0670953	0.00777669	0.363636	0.00655282	0.150994	-0.0281799	0.0555927	0.00246471	0.864993	0.00434312	0.328779	-0.00228238	0.508297	-0.00627974	0.559409	-0.00310413	0.862478	0.00709822	0.183082	9.02274e-05	0.985498	0.00922525	0.183242	-0.00183352	0.807476	-0.00921764	0.192744	-0.00862838	0.255968	0.00353254	0.660427	-0.015058	0.0774386	-0.01546	0.0215511	-0.00461005	0.471307	0.00396597	0.571627	0.00685654	0.239616	-0.00792509	0.204294	0.0265686	0.0549792	-0.00754544	0.255307	-0.0105695	0.358861	-0.00900935	0.243997	0.00763988	0.0293096	0.0105202	0.162958	0.000506015	0.959869	0.0269693	0.00674726	-0.0440471	0.027973	0.00777509	0.442164	0.000327955	0.969269	-0.00329212	0.416148	0.0170155	0.0889587	-0.0164217	0.116007	0.0558763	0.0534451	-0.00710179	0.0437436	-0.00187772	0.469777
rs1694973	-0.0105654	0.206946	-0.00493338	0.251316	0.00166491	0.732459	0.00777068	0.00284673	-0.007715	0.00100589	-0.00530355	0.0236578	-0.00372081	0.104581	-0.00173831	0.451631	0.00140262	0.536861	-0.00420185	0.118769	0.00127265	0.68329	0.00304034	0.336187	-0.000679322	0.74396	-0.00881153	0.000163037	0.00174382	0.322483	1.7533e-05	0.993896	-0.00296814	0.0296485	-0.00152978	0.357503	0.00218729	0.0563531	-0.00212148	0.0646813	-0.00104872	0.267613	0.0136216	6.55117e-06	-0.000328194	0.698742	-0.00414389	0.0903498	-0.000470691	0.851908	-0.00497748	0.0327248	-0.00886831	0.000134603	-0.00166775	0.470214	-0.000870585	0.707266	-0.000158056	0.94074	0.000925641	0.609664	0.00750103	0.00142632	0.000163699	0.935946	-0.00313551	0.102514	-0.00141251	0.38697	-0.00375176	0.0230795	0.00167229	0.505946	0.00661688	0.00299099	0.00211313	0.362102	-0.00395915	0.0465147	0.000673154	0.77292	-0.00244315	0.294125	0.00208644	0.118487	0.00160763	0.485204	-0.000947388	0.493762	0.00114512	0.738151	-0.00874446	0.00146283	-0.000569847	0.8344	-0.000426144	0.860994	0.000119919	0.965123	0.000230593	0.932924	-0.00189029	0.195867	0.000175879	0.920818	-0.00543904	0.0410528	0.00138459	0.506243	-0.0028047	0.225536	0.000748523	0.521028	0.000318511	0.781341	-0.000780472	0.464248	0.00188526	0.102752	0.0031921	0.00547145	0.00213973	0.0325955	0.000921089	0.425414	0.00111526	0.213491	-0.00030579	0.795007	-0.000456295	0.887305	0.00172763	0.0753028	0.00215828	0.398311	-0.00503025	8.80227e-06	-0.000511452	0.569813	-0.000695669	0.510665	-0.00219674	0.0244455	-0.00884192	0.0394979	-0.00280183	0.116299	-0.00308257	0.109699	-0.00358546	0.187947	-0.00243569	0.523392	-0.00404463	7.88736e-05	-0.00184508	0.0503123	0.000915059	0.259946	-0.0022381	0.528447	-0.00069184	0.892029	-0.00896033	0.0624281	-0.00023768	0.948752	-0.000354648	0.848676	0.00239973	0.215242	0.00265903	0.257342	-0.00313418	0.54981	-0.00421505	0.130645	0.00160224	0.848544	-0.00106116	0.76135	0.00368879	0.46158	-0.00137419	0.485306	-0.00647326	0.245181	0.00129156	0.517887	0.0019924	0.402881	0.000334712	0.897034	-0.000145977	0.946581	-0.000275768	0.920653	-0.00779284	0.0409837	0.00354227	0.681153	-0.00588538	0.496	0.000644159	0.840522	0.00414643	0.281835	-0.00111581	0.745024	0.00105237	0.0505995	0.000257416	0.723663	0.000984771	0.753568	0.000123707	0.881493	0.00123745	0.588035	0.00674017	0.0294738	0.0045413	0.0964753	-0.0157453	7.8374e-05	0.00239624	0.250944	-0.00311184	0.298047	0.00287449	0.301884	-0.00281218	0.357719	-0.00339994	0.300003	-0.0015223	0.438215	0.00224694	0.2396	0.00118112	0.157603	-0.000129552	0.942894	-0.00109609	0.447558	0.00529013	0.149667	0.0018939	0.721299	0.00401913	0.128622	0.00355996	0.0368684	0.000947912	0.784638	-0.0020094	0.110537	-0.000339646	0.656477	-0.00115498	0.518952	-0.00112043	0.49365	-0.00223125	0.129241	0.00129702	0.373977	-0.00911346	0.115241	-0.00150872	0.286823	0.000380014	0.793094	0.00249543	0.20066	-0.00127011	0.247663	-0.00963863	3.46448e-05	-0.00109663	0.141678	-0.0127485	0.00396843	0.00956831	8.42944e-05	-0.0079185	0.00143774	-0.00148689	0.000807253	0.00127126	0.454406	0.00085345	0.465021	0.00971048	0.00124788	-0.00629401	0.386403	0.00161088	0.731443	-0.00576504	0.186748	0.000169014	0.941392	0.00157438	0.710778	0.00311924	0.127482	-0.0054703	0.0185621	-0.00150131	0.257213	-0.000671786	0.557814	0.00504703	0.181811	-0.000916193	0.788255	1.663e-05	0.980786	0.00219195	0.609489	0.00665659	0.266438	-0.00138986	0.527305	-0.00288339	0.369876	-0.00073472	0.81379	0.00430751	0.250804	-8.51327e-05	0.981999	-0.00385351	0.00927528	-0.000122338	0.917081	0.00128573	0.668977	-0.000798635	0.861612	-0.000726071	0.872513	-0.00634453	0.141734	0.000437751	0.849609	-0.00701576	0.146495	0.00346787	0.05597	-0.00407752	0.601909	0.00577866	0.488461	-0.0078889	0.0317861	0.00385924	0.268306	-0.00910703	0.279545	-0.00552843	0.584304	-0.00618221	0.432153	-0.00311122	0.597629	0.00147901	0.838797	-0.00347441	0.564647	0.00312932	0.27009	-0.00688654	0.0969846	0.00137835	0.741138	-0.00408611	0.771691	-0.0028523	0.611741	0.00170728	0.762954	-0.008569	0.124304	-0.00405158	0.59827	-0.00858004	0.263329	-0.011395	0.0980077	0.00327906	0.669257	-0.00443587	0.563763	0.00368904	0.629468	0.00476184	0.0638848	0.0073696	0.0563175	0.00474164	0.136279	0.00220492	0.504518	0.000239174	0.929741	0.00347867	0.312813	-0.000115534	0.949804	0.00562089	0.347196	-0.00446749	0.449646	-0.00132647	0.458638	-7.41911e-05	0.957397	0.00477538	0.271186	-0.00214956	0.768766	-0.00240834	0.261607	-0.00222998	0.264309	-0.00718435	0.0101892	-0.00100869	0.737901	0.00535932	0.0587513	-0.00272155	0.371075	6.0698e-05	0.984959	-0.00412099	0.227744	0.00172858	0.521314	-0.00167847	0.512767	-0.00142431	0.611729	-0.00432128	0.0656131	-0.00177003	0.481859	-0.0119611	0.0316406	-0.00367569	0.169807	-0.0150501	0.00116844	-0.00410971	0.187399	-0.00212237	0.132385	-0.00258622	0.393716	-0.0100759	0.0131715	-0.0065989	0.100982	0.00392467	0.626706	0.00106311	0.79225	0.00114378	0.738446	-0.00436395	0.00775082	-0.00204548	0.608408	-0.00187841	0.655778	0.0162858	0.161993	-0.000213257	0.879578	-0.00226139	0.0311569
rs80191282	-0.018376	0.0906823	0.000934507	0.866968	-0.00424384	0.501904	0.00605214	0.0739775	-0.00146942	0.629752	0.00122121	0.68864	0.0018311	0.539093	-0.0144285	1.55623e-06	-0.0064576	0.0288075	0.00326798	0.351021	-0.0121479	0.00274604	-0.00256714	0.532834	-0.00793371	0.00340146	0.00949895	0.00177915	-0.00223554	0.32948	0.000205861	0.944946	0.00735125	3.45472e-05	-0.00058905	0.785313	-0.00137729	0.355305	-0.00179995	0.228166	-0.00240391	0.0507474	0.00476762	0.225258	-0.00126118	0.25288	0.0023677	0.456765	0.0012947	0.693106	0.000452528	0.881308	-0.000183305	0.951615	0.00096652	0.747621	0.00235026	0.435761	0.00183594	0.506673	0.00406724	0.0845939	0.00206788	0.499051	0.0032556	0.219125	0.00225408	0.366793	0.000290404	0.891235	0.000156628	0.941851	-0.000214034	0.947817	0.00284058	0.327181	0.00513803	0.0884016	-0.00502451	0.0520964	-0.00126377	0.677027	-0.00375712	0.214784	0.00786662	6.03282e-06	-0.00191727	0.522086	0.00157941	0.380389	0.00712131	0.109948	-0.00135816	0.704592	0.00156108	0.660375	-0.00895599	0.00475362	-0.000602767	0.866117	0.00730818	0.0407094	0.00434852	0.0222056	0.00162258	0.481067	-0.00152324	0.660286	-0.00287588	0.288357	-0.000679946	0.821282	0.00339124	0.0253788	0.000502014	0.736545	0.00100704	0.467756	-0.00201437	0.179859	-0.000121675	0.93512	0.00172105	0.186222	0.00254819	0.0899849	0.000695404	0.550644	0.00150897	0.324262	0.00524006	0.210477	0.00104056	0.409826	0.00511897	0.122802	-0.000506553	0.730801	-0.000582633	0.61857	-0.000764567	0.578386	-0.0016372	0.196535	-0.00380451	0.495065	-0.00388606	0.0934682	-0.000242015	0.922926	-0.000764705	0.828734	-0.00344372	0.487029	-0.00452064	0.000687958	-0.000690402	0.572776	-0.00127911	0.225122	-0.00391807	0.395313	-0.00533977	0.419748	-0.00950832	0.127864	-0.00810432	0.091366	-0.00137716	0.568368	0.0038735	0.123928	-0.00294663	0.332428	0.00406726	0.549968	0.0028118	0.436061	0.00285016	0.793113	0.00242994	0.591801	-0.0104813	0.106227	0.0025502	0.318668	0.00778995	0.28061	0.00440509	0.089392	-0.000462808	0.880749	0.00508162	0.12921	-0.00269847	0.338578	-0.00685598	0.0561772	-0.0128203	0.00962255	-0.00609899	0.588533	0.00378975	0.737492	0.00485121	0.24317	-0.00745296	0.136276	-0.00615778	0.167229	-0.000272378	0.696836	-0.00163957	0.0829059	0.00354291	0.384373	-0.000551297	0.608888	-0.000772456	0.794559	0.00168146	0.675693	-0.00590334	0.0960604	0.00548198	0.289531	-0.000145943	0.957034	-0.00244446	0.528889	0.00257123	0.476998	-0.000129535	0.973972	0.00247534	0.561131	0.00502269	0.0488576	2.98412e-05	0.990411	-0.000498222	0.646016	0.00088235	0.707007	0.00161784	0.388421	-0.000644771	0.892468	-0.0147174	0.0329247	-0.00693815	0.0433792	-0.00239521	0.279462	0.00371878	0.408763	0.000219197	0.893361	-0.000245359	0.804573	-0.000827851	0.721865	1.80631e-05	0.993219	-0.00119494	0.531549	-0.0011723	0.535898	0.00765728	0.307652	0.000387198	0.833489	0.00261325	0.165415	0.00190707	0.45177	0.00447664	0.00173125	0.00488113	0.106998	0.00215444	0.0264347	0.00454575	0.429694	0.00391208	0.216691	0.00489674	0.129575	0.000891185	0.122532	0.000415503	0.850866	-0.00180949	0.233656	0.00166303	0.670108	0.00280214	0.767047	-0.00119295	0.844643	0.00430853	0.446213	0.00200985	0.50019	0.000240009	0.965237	0.00389858	0.143021	-0.00132542	0.660962	0.00057591	0.73826	-0.00208294	0.161774	-0.0054074	0.270248	-0.00778005	0.0787273	-0.000481277	0.592071	-0.00162208	0.770559	-0.0114558	0.139831	0.00161433	0.571721	-0.00423834	0.3118	-0.00612055	0.132182	-0.00599115	0.220208	-0.00701408	0.153531	-0.000281676	0.883997	-0.00166801	0.276025	0.00598421	0.126558	0.00139503	0.81542	0.00665033	0.259821	-0.000506242	0.928388	-0.00419281	0.163637	-0.00992956	0.115089	-6.0284e-05	0.97966	0.0120589	0.238222	-0.019082	0.0781007	0.00561092	0.23945	-0.00386799	0.39274	-0.00155914	0.886443	0.00942689	0.472029	0.00766087	0.453269	-0.000723657	0.92468	0.00708195	0.453407	-0.00180221	0.817975	-0.00240194	0.515364	-0.00105518	0.844611	0.003848	0.477259	0.00645995	0.719587	-0.0022024	0.762795	-0.0105319	0.151857	-0.00523864	0.469267	-0.00608101	0.541707	0.013396	0.177775	0.0124246	0.163779	0.0053021	0.593817	0.00978868	0.325614	-0.00593725	0.548843	0.00508255	0.127719	0.00313845	0.532185	0.00160002	0.698706	0.00912971	0.0333151	0.006607	0.0607124	0.00414718	0.35403	0.00187646	0.431166	-0.0107225	0.165503	0.000334289	0.965075	0.00310609	0.181553	0.00254971	0.157509	-0.00233304	0.67939	-0.00355299	0.706042	-0.00346155	0.214799	-0.00319035	0.219576	0.0041385	0.254987	0.00666965	0.0895342	0.00233668	0.527278	0.00698363	0.0782608	-0.0040496	0.334676	-0.00798803	0.0728387	-0.00519032	0.139528	-0.00276008	0.408884	-0.00163852	0.653517	0.00887917	0.0036247	-0.00318368	0.330574	0.0200575	0.00560635	0.000530159	0.878743	0.00330851	0.583234	-0.00708071	0.0799728	0.00441972	0.0159876	0.00941667	0.0169654	0.00492308	0.350655	0.0106944	0.0405857	-0.0200811	0.0550037	-0.00430821	0.412802	0.00712409	0.109808	-0.00515846	0.0153584	0.00557483	0.283804	-0.00656788	0.230712	0.0149732	0.322809	-0.00176724	0.334538	0.00173314	0.203851
rs13071144	0.00905329	0.286475	0.000763018	0.862369	-0.000907718	0.855518	-0.00843469	0.00155969	0.0082099	0.000624996	0.00483687	0.0437186	0.00648135	0.00575456	0.00922184	9.63006e-05	0.00493	0.0339856	0.00577265	0.036351	0.0109928	0.000576483	0.000125307	0.969092	0.00299377	0.15943	-0.00359024	0.133513	0.00270116	0.134456	-0.00187586	0.42427	-0.0012217	0.38197	0.00503323	0.00310805	-0.00111587	0.341535	0.00294797	0.0121592	0.00170215	0.0788895	-0.0128729	3.22969e-05	0.0019767	0.0229353	0.002763	0.270493	-0.000747674	0.772244	0.00132264	0.57943	0.00826236	0.000511836	0.00235528	0.319159	0.000349104	0.883063	0.00279829	0.198637	-0.00187546	0.312367	-0.00445102	0.0645772	0.00259013	0.214253	0.00101657	0.605146	0.00409418	0.0143351	0.0023939	0.156757	0.00142103	0.580858	-0.0129996	1.22145e-08	-0.00479961	0.0431633	0.0132199	8.46851e-11	-0.00714855	0.00276226	0.00654833	0.00602507	-0.0101625	1.1061e-13	0.00185109	0.432399	8.92316e-05	0.949802	-0.00842607	0.0162808	0.00970552	0.000559352	0.00649926	0.0198189	0.00250031	0.315415	0.00178727	0.524263	-0.00317509	0.257465	0.00142171	0.342411	-0.00213814	0.237851	0.0057092	0.0360413	0.00241226	0.258138	0.000954485	0.687076	-0.0012359	0.300577	-0.000753191	0.521427	-0.000752963	0.490322	-0.000862292	0.465872	-0.00093688	0.425856	-0.00492241	1.57464e-06	-0.00441327	0.000191845	-0.00208296	0.0232296	-0.000732105	0.543486	-0.00478663	0.146067	-0.00455332	4.6071e-06	-0.00490881	0.06041	0.00466959	5.59298e-05	0.00196963	0.0325453	-0.00058175	0.591082	0.00374572	0.000173836	0.0106466	0.0152861	0.00511217	0.00506033	0.00187524	0.339917	0.000136713	0.960732	0.00380622	0.328145	0.00576529	3.87248e-08	0.00279347	0.0037451	-0.00124002	0.134369	0.00125695	0.728438	0.0134873	0.0096443	0.0152176	0.00196225	-0.000173064	0.963543	-0.000941738	0.620303	-0.00326126	0.0996457	0.00108983	0.65008	-0.0038205	0.476936	0.00143724	0.614894	-0.00444553	0.604866	0.00120908	0.735694	-0.000946534	0.853674	-0.00361972	0.0721496	0.00536794	0.346218	-0.00356916	0.0804931	-0.00126679	0.60357	0.000328833	0.9012	0.000559116	0.801912	0.00360127	0.203683	0.0183392	2.54201e-06	0.0153085	0.0794606	0.0229961	0.00859052	0.00172365	0.59829	0.00545521	0.165987	0.00385171	0.272183	-0.000398748	0.468686	-0.000398423	0.592485	-0.00419743	0.190422	0.00166915	0.049154	0.00165043	0.479759	-0.000628154	0.842616	0.00196298	0.482127	0.00675971	0.0971749	0.00318498	0.135341	0.00615985	0.043847	0.000236749	0.933697	0.00224243	0.473081	0.0053714	0.109155	-0.000609857	0.761268	-0.00225514	0.248368	0.000290117	0.734222	-0.000260346	0.887982	0.00161236	0.274855	-0.00161441	0.667149	0.00824081	0.128862	-0.00127973	0.636009	-0.00234359	0.178887	0.00190958	0.59006	0.00139202	0.279556	0.00103793	0.183667	0.0014408	0.431303	0.0019626	0.240835	0.00378609	0.0117906	0.00269983	0.0701639	0.000725101	0.902766	0.00273284	0.0595699	-0.000122172	0.934343	-0.00375838	0.0596874	-0.00257363	0.0221395	0.014302	1.97059e-09	-0.000906276	0.235582	0.00392138	0.386813	-0.0126876	3.48628e-07	0.00430054	0.0907593	-3.0969e-05	0.945637	-4.05547e-05	0.981402	0.00157216	0.188685	-0.00806715	0.00870641	-0.00243482	0.743328	0.00154602	0.747243	-0.00141837	0.750218	0.00369837	0.115492	0.0057923	0.181941	-0.00434843	0.0379796	0.00420826	0.0769714	0.000790687	0.560054	0.00416646	0.00037447	-0.00352361	0.361719	0.0117509	0.000746291	0.00101964	0.14929	0.00121959	0.781459	-0.00701719	0.252969	0.00394253	0.0803116	0.00697733	0.0343006	0.00310989	0.330998	-0.00395392	0.304164	0.00286244	0.459521	0.00220899	0.145865	0.00246236	0.041056	-0.00379232	0.217782	0.00256569	0.582738	-0.00263087	0.568284	0.00826324	0.0605172	-0.000119972	0.959327	0.0117151	0.0173947	-0.00323761	0.0801999	-0.00134843	0.866102	0.00899435	0.287292	0.00830579	0.0257345	-0.00381679	0.280101	-0.0114887	0.177307	0.00675328	0.50899	-0.00782624	0.325768	0.00113153	0.849801	-0.0100049	0.174481	-0.00495052	0.418406	-0.00343748	0.237206	0.00654624	0.121134	-0.00446484	0.293193	0.018396	0.19831	0.00478255	0.404161	0.00631772	0.273907	0.00625399	0.27167	0.00731718	0.351797	-0.021557	0.00595127	-0.00264839	0.706602	0.00354591	0.651201	0.000969429	0.901728	0.00177312	0.820416	-0.00198633	0.450708	-0.00911596	0.0213828	0.0017786	0.585545	-0.000823737	0.80777	0.000598107	0.829659	0.00258819	0.4637	0.00264328	0.16007	-0.00481945	0.429068	-0.00549292	0.362599	0.0022883	0.212216	0.00146292	0.304182	-0.000778267	0.861115	-0.00690868	0.354262	0.00507538	0.0208466	0.00587436	0.00407722	0.00580588	0.0425198	-0.00682069	0.0271809	-0.00759567	0.00894485	-0.00310158	0.319886	0.00363028	0.271078	0.00255998	0.464591	-0.00130971	0.635306	0.00491418	0.0614168	0.00166209	0.562696	-0.00189842	0.429433	0.000337248	0.895707	-0.00304178	0.593513	0.00105458	0.699775	0.0121872	0.0102206	0.00519423	0.102811	-0.000195003	0.892581	-0.000872587	0.778654	0.00919287	0.0271028	-0.00493211	0.231029	0.00641827	0.432897	0.00502116	0.221644	-0.00842488	0.0162959	0.00706494	2.47722e-05	-0.00537358	0.185744	0.00773311	0.0733118	-0.0196627	0.0991921	0.00062059	0.665379	0.00339015	0.00165915
rs1694972	-0.0104031	0.213991	-0.00490588	0.253954	0.00172369	0.723382	0.00778435	0.00279755	-0.00767519	0.00106791	-0.00527323	0.0244626	-0.003733	0.103439	-0.00174354	0.450261	0.00141312	0.533803	-0.00418825	0.119959	0.00134573	0.666165	0.00313723	0.321003	-0.00064207	0.75754	-0.00879722	0.000167016	0.00176323	0.317111	1.65484e-05	0.994239	-0.00297441	0.0293013	-0.00153618	0.35548	0.00219092	0.0559381	-0.00212458	0.0642845	-0.0010568	0.263931	0.0135883	6.89642e-06	-0.000311231	0.713601	-0.00410927	0.0930657	-0.000455303	0.856693	-0.0049765	0.0327546	-0.00891703	0.000123555	-0.00164768	0.475562	-0.000900039	0.697832	-9.64153e-05	0.963829	0.000949554	0.600448	0.0074985	0.0014312	0.000160364	0.937246	-0.00315308	0.100595	-0.00141191	0.38716	-0.00374636	0.0232739	0.00159375	0.526121	0.00661019	0.00301954	0.00211957	0.360629	-0.00392227	0.0485867	0.000719008	0.757913	-0.00243902	0.294928	0.00208434	0.118849	0.00162229	0.481221	-0.000943304	0.495614	0.00119772	0.726587	-0.00875706	0.00143953	-0.00061068	0.822722	-0.000411107	0.865849	0.000154864	0.954968	0.000224795	0.934605	-0.00190396	0.192643	0.000193082	0.9131	-0.0055048	0.0386637	0.00135829	0.51434	-0.00273367	0.237492	0.000755772	0.516988	0.000306618	0.789304	-0.000773073	0.468478	0.00187679	0.104295	0.00317299	0.00575681	0.0021299	0.033398	0.00089605	0.438095	0.00109954	0.22	-0.000339015	0.773307	-0.000495527	0.877685	0.00170811	0.0786501	0.00214518	0.401167	-0.0050269	8.91897e-06	-0.000502965	0.576222	-0.00070555	0.504667	-0.00217679	0.02577	-0.00883642	0.0396166	-0.00277779	0.119458	-0.00307302	0.110793	-0.00358242	0.188307	-0.00244166	0.522361	-0.00403739	8.11975e-05	-0.00185103	0.0495714	0.000914204	0.260376	-0.002191	0.537147	-0.0007239	0.887057	-0.00900304	0.0611836	-0.000243806	0.947434	-0.00036108	0.845963	0.00238554	0.217959	0.00264092	0.260598	-0.00315744	0.546851	-0.00421047	0.131063	0.00155978	0.852511	-0.0011053	0.751742	0.00371519	0.458379	-0.00136137	0.48938	-0.00648484	0.244337	0.00129654	0.516268	0.00196509	0.409359	0.00032909	0.898754	-0.000132902	0.95136	-0.000289641	0.916676	-0.00778732	0.0411235	0.00339405	0.693813	-0.00582036	0.500784	0.000627786	0.844521	0.00408773	0.288694	-0.00112587	0.742804	0.00105045	0.0510167	0.000244671	0.73682	0.000985373	0.753418	0.000128326	0.8771	0.00123265	0.589478	0.00674716	0.0293029	0.00455877	0.0951947	-0.0157577	7.73407e-05	0.00241305	0.247626	-0.00307823	0.303288	0.00287772	0.301332	-0.00274168	0.369891	-0.00337738	0.303214	-0.00151517	0.440354	0.00224999	0.238954	0.00119297	0.153471	-0.000129635	0.942856	-0.00110694	0.443061	0.0053077	0.148312	0.00180587	0.733745	0.00403087	0.127503	0.00358871	0.0353686	0.000914771	0.791988	-0.00199574	0.112975	-0.000335668	0.660241	-0.00116864	0.514015	-0.00113292	0.488838	-0.00223782	0.128111	0.00131842	0.366138	-0.00913614	0.114338	-0.00152103	0.282895	0.000376829	0.794785	0.00244893	0.209165	-0.00128058	0.243773	-0.00961372	3.62801e-05	-0.0010905	0.143907	-0.0127685	0.00391096	0.00954221	8.80939e-05	-0.00793333	0.00140776	-0.00147948	0.000856935	0.00125092	0.461647	0.000870654	0.456059	0.00964992	0.00133824	-0.00604028	0.405801	0.00158301	0.735909	-0.00574397	0.188364	0.000170307	0.940943	0.00153323	0.718004	0.00307022	0.133564	-0.00546047	0.018771	-0.00148704	0.26175	-0.000704928	0.538542	0.00512959	0.174758	-0.000887587	0.794712	1.41657e-05	0.983632	0.00219491	0.609	0.00666785	0.265615	-0.001374	0.532032	-0.00288291	0.36994	-0.000724118	0.816423	0.00424492	0.257727	-0.000127477	0.973046	-0.0038602	0.00915154	-0.000157567	0.893328	0.0012822	0.66983	-0.000757976	0.868591	-0.00074595	0.869052	-0.00630963	0.143935	0.000431922	0.851587	-0.00705933	0.144003	0.00346158	0.0564146	-0.00426909	0.58495	0.00599613	0.472208	-0.00794781	0.0305176	0.00392831	0.259795	-0.00905978	0.282003	-0.00568711	0.573527	-0.00631556	0.422247	-0.00318749	0.588647	0.00148822	0.837793	-0.00348948	0.562926	0.00316738	0.264283	-0.00698674	0.0922186	0.00138838	0.739321	-0.00417275	0.766993	-0.00288581	0.607535	0.00161635	0.775214	-0.00848268	0.128111	-0.0039588	0.606652	-0.00846658	0.269664	-0.0114143	0.0974172	0.00322297	0.674567	-0.00446284	0.561368	0.00366576	0.631609	0.00480562	0.0614725	0.00731479	0.0581681	0.00478814	0.132465	0.00224907	0.496006	0.0002693	0.920916	0.00349958	0.309903	-7.98024e-05	0.965315	0.00561665	0.347545	-0.00443915	0.452514	-0.00125987	0.481491	-7.60207e-05	0.956346	0.00476947	0.271767	-0.00214441	0.769292	-0.0024726	0.249079	-0.0022884	0.251986	-0.00718718	0.0101583	-0.00108571	0.718705	0.00538288	0.0576425	-0.00272289	0.370833	0.000144004	0.964326	-0.00423535	0.215093	0.00170005	0.528209	-0.001726	0.500896	-0.00147689	0.598636	-0.00430419	0.0666803	-0.00179583	0.475482	-0.012071	0.0301044	-0.00372988	0.163586	-0.0150575	0.00116157	-0.00414534	0.183599	-0.00212255	0.132341	-0.00258213	0.394451	-0.0101067	0.012891	-0.00662966	0.0993886	0.00397484	0.622291	0.00116782	0.772321	0.00119638	0.72688	-0.00435497	0.00787688	-0.00204871	0.60783	-0.0018817	0.655205	0.0161483	0.165555	-0.000236313	0.866673	-0.00225127	0.0319147
rs1691503	-0.0102339	0.221554	-0.00502608	0.242568	0.00170879	0.725712	0.00774408	0.00294648	-0.00766164	0.00109169	-0.00529172	0.0239857	-0.00371187	0.105455	-0.00169795	0.462256	0.0013637	0.548265	-0.00432733	0.108196	0.00120562	0.699167	0.00316695	0.316513	-0.000631982	0.761269	-0.00876546	0.000176705	0.00177807	0.313123	4.59536e-05	0.984005	-0.00296023	0.0301044	-0.00149589	0.368306	0.00221757	0.0530534	-0.00211561	0.0654556	-0.00105219	0.266084	0.0136316	6.46595e-06	-0.000305852	0.718377	-0.00410402	0.0935327	-0.000493298	0.844902	-0.00503268	0.0308596	-0.00902161	0.000102992	-0.00161656	0.484	-0.000872116	0.706805	-0.000163643	0.938656	0.000915396	0.613668	0.00745679	0.00152383	0.000110962	0.956561	-0.00320265	0.0954036	-0.00150735	0.355952	-0.00383234	0.0203054	0.00164537	0.512869	0.00668973	0.00269093	0.00214582	0.354778	-0.00390009	0.0499056	0.000629629	0.787261	-0.0024144	0.299897	0.00207003	0.121455	0.00165896	0.471428	-0.000965295	0.485681	0.00127703	0.70932	-0.00880137	0.00136346	-0.000666537	0.806841	-0.000409952	0.866241	0.000172904	0.949736	0.000259348	0.924592	-0.0018695	0.200854	0.000193672	0.912847	-0.0055068	0.0386197	0.00137059	0.510605	-0.00279008	0.228015	0.000740413	0.525599	0.000308005	0.788403	-0.000763571	0.474028	0.00189109	0.101731	0.00316522	0.00588415	0.00219039	0.0287156	0.000903721	0.434249	0.00113895	0.203975	-0.000314971	0.789019	-0.000553438	0.863544	0.00176661	0.0689827	0.00216576	0.396735	-0.00504345	8.35659e-06	-0.000525117	0.559594	-0.00071282	0.500348	-0.00220004	0.0242575	-0.00871559	0.0424385	-0.0027528	0.122894	-0.00299927	0.119706	-0.00349775	0.199069	-0.00242482	0.52533	-0.00400651	9.2247e-05	-0.00181872	0.0537323	0.000917679	0.25868	-0.00211629	0.551209	-0.000751962	0.882732	-0.00891391	0.0638432	-0.000297283	0.935934	-0.000433439	0.815642	0.002339	0.22716	0.00268778	0.252282	-0.00319073	0.542672	-0.00421441	0.13074	0.00145713	0.86213	-0.00112681	0.747099	0.00365266	0.466021	-0.00135994	0.489921	-0.00638139	0.251977	0.00134106	0.502051	0.00196634	0.409106	0.00028949	0.910891	-0.000173432	0.93656	-0.000322445	0.907288	-0.00767993	0.0440389	0.00350203	0.684657	-0.00593261	0.492658	0.000526312	0.86943	0.00395351	0.304915	-0.00104418	0.76092	0.00107581	0.0457111	0.000227238	0.754995	0.000876144	0.780046	0.000122035	0.883103	0.0012342	0.589084	0.00669669	0.0305676	0.0045033	0.0993564	-0.0157578	7.75881e-05	0.00234994	0.260295	-0.00312757	0.295699	0.00285145	0.305863	-0.00276444	0.366026	-0.00345898	0.291776	-0.00149474	0.446625	0.00228823	0.231159	0.00119541	0.15271	-0.000219097	0.903592	-0.00111316	0.440568	0.00542237	0.139821	0.0020856	0.694499	0.00404539	0.126212	0.00361232	0.0342147	0.000927823	0.789131	-0.00200037	0.112212	-0.000340822	0.655423	-0.00122661	0.49344	-0.00112238	0.492964	-0.00224095	0.127652	0.00131984	0.365709	-0.00933647	0.106638	-0.001532	0.27951	0.000409212	0.777626	0.00243611	0.211626	-0.00124806	0.256018	-0.00959984	3.73267e-05	-0.0010849	0.146033	-0.0127696	0.00391301	0.00954915	8.72734e-05	-0.00799309	0.00129707	-0.0014807	0.000850036	0.00128709	0.448859	0.000839397	0.472454	0.00958236	0.00144947	-0.00648015	0.372568	0.00162648	0.728982	-0.00564484	0.196191	0.000324891	0.88763	0.00151314	0.721589	0.00305604	0.135422	-0.00541223	0.0198614	-0.00151186	0.25394	-0.000661408	0.563975	0.00526932	0.163387	-0.00100916	0.767399	-5.93472e-06	0.993143	0.00215857	0.614985	0.00647631	0.279656	-0.00137285	0.53243	-0.00288026	0.370429	-0.000798814	0.797897	0.00423837	0.258519	-6.10115e-05	0.987099	-0.00387707	0.00885857	-8.74925e-05	0.940651	0.0012398	0.680161	-0.000744064	0.871003	-0.000679785	0.880591	-0.00645952	0.134717	0.00035123	0.879095	-0.00709931	0.141817	0.00347365	0.0556008	-0.00426123	0.585738	0.00589793	0.479533	-0.0080346	0.0287616	0.00399475	0.251863	-0.00903659	0.283282	-0.00592059	0.557932	-0.00642016	0.414647	-0.00332948	0.572183	0.0014862	0.838025	-0.00348676	0.563265	0.00305575	0.281548	-0.00694091	0.0944186	0.00131877	0.751981	-0.00412997	0.769309	-0.00288533	0.607644	0.00169887	0.764102	-0.00851465	0.12673	-0.00401713	0.601377	-0.00846801	0.269604	-0.0114913	0.0951939	0.00319284	0.67745	-0.00477334	0.534473	0.00372831	0.625817	0.00482121	0.0606637	0.00720586	0.0620428	0.00487831	0.125371	0.00211255	0.522569	0.000225362	0.933794	0.00357275	0.299943	-5.45127e-05	0.976306	0.00554188	0.354039	-0.00437383	0.459226	-0.0012367	0.489637	-4.67008e-05	0.973177	0.00482209	0.266579	-0.0025305	0.729274	-0.00243545	0.256328	-0.00231775	0.246021	-0.00728243	0.0092107	-0.00111171	0.71231	0.00527823	0.0627175	-0.00280441	0.356762	0.000291139	0.927962	-0.00419304	0.219787	0.00176689	0.512188	-0.00169453	0.508804	-0.00145087	0.605138	-0.00433269	0.0649353	-0.00177185	0.481463	-0.0120152	0.030898	-0.00373141	0.16347	-0.0149937	0.00122103	-0.00426439	0.171378	-0.00217459	0.123167	-0.00258296	0.394367	-0.0100193	0.013706	-0.00654398	0.103889	0.00398672	0.621267	0.00115004	0.775726	0.00127568	0.709611	-0.00431282	0.00851186	-0.00200381	0.615763	-0.00206343	0.624416	0.0163586	0.160175	-0.000213954	0.879204	-0.00224948	0.0320747
rs75082702	0.00985886	0.538502	-0.0146564	0.0735224	0.00754124	0.416274	-0.00676304	0.174551	-0.00575689	0.199249	-0.00328259	0.463693	-0.0152701	0.000496561	0.00670029	0.129254	-0.00362859	0.403539	-0.00380983	0.459866	0.00100515	0.86618	-0.0023143	0.702032	-0.00550768	0.166582	0.0101993	0.0225241	-0.00404921	0.22974	0.00694409	0.113685	0.000105226	0.967851	-0.00649757	0.0410353	-0.000356834	0.870756	-0.00342833	0.118587	-0.00215119	0.234541	0.00143574	0.803843	-0.00276893	0.0877719	-0.00292078	0.532621	-0.00632136	0.190047	-0.00121094	0.785928	-0.000350852	0.937062	-0.00606239	0.16989	0.000744115	0.866679	0.0046215	0.255741	-9.99793e-05	0.976999	-0.00633822	0.158908	0.00119496	0.759063	0.000840265	0.819113	-0.00401719	0.198389	-0.0019889	0.528833	0.00662393	0.16828	-0.0032407	0.447135	0.00576446	0.193678	-0.00244246	0.520865	0.00816205	0.0673683	0.00316572	0.477255	0.00160137	0.530989	-0.00289082	0.511669	0.00156222	0.555198	0.00408639	0.532857	0.00493818	0.348713	-0.00545886	0.296156	-0.0125412	0.00716188	-6.47583e-05	0.990172	0.00169425	0.74695	0.00255184	0.362719	0.000994807	0.768767	0.00824248	0.10552	-0.00168702	0.672196	0.000925319	0.834446	-0.00541267	0.0152281	-0.00246191	0.261887	-0.00377458	0.0640953	-0.00369595	0.0943603	-0.00252944	0.249563	-0.000965113	0.614288	-0.00240709	0.27627	-0.0036197	0.0347699	0.00522683	0.0202116	0.0123034	0.0456949	-0.00054951	0.767378	-0.0112764	0.0208414	-0.00134397	0.534759	-0.00116717	0.49772	0.00160697	0.426997	0.00287317	0.120898	-0.00478979	0.557248	0.00526126	0.120324	0.00278317	0.447886	0.000622079	0.904415	0.00230842	0.750543	-0.000583588	0.765814	-0.000964331	0.589911	0.00246062	0.111403	0.00428167	0.526155	-0.0063931	0.508778	0.00334336	0.714331	0.0197439	0.00508025	0.00579821	0.100098	-8.40985e-05	0.981788	8.73305e-05	0.98433	0.0115649	0.246434	-0.00865808	0.102308	0.0286917	0.0714443	-0.000763467	0.908541	0.0135147	0.155166	0.00176333	0.63703	-0.00155753	0.882968	-0.000445424	0.906529	-0.00259467	0.565877	-0.00042471	0.931066	-0.000647895	0.87546	-0.000787938	0.880772	0.00537202	0.458044	0.000857371	0.958089	0.00190537	0.906838	0.00394724	0.515797	0.00523292	0.47415	-0.0135163	0.0379816	0.000277447	0.785944	0.00162176	0.240574	-0.000239955	0.967846	-0.00232287	0.140416	-0.00737287	0.0891311	-0.00399028	0.497047	-0.00900158	0.0825465	0.00507308	0.502706	-0.0028296	0.474794	0.00836507	0.140368	-0.0134737	0.0107839	-0.00605333	0.296949	-0.00926133	0.136963	0.00418958	0.261046	0.000714269	0.843897	0.000242881	0.878267	-0.00625731	0.0682246	-0.00147089	0.593946	9.65031e-05	0.98895	0.00920225	0.361188	-0.00106749	0.831549	-0.000272811	0.932821	0.000874266	0.894278	-0.00225054	0.346311	0.00146859	0.310963	0.00127863	0.706866	-0.0027427	0.377428	0.000634907	0.820095	-0.00344158	0.214002	-0.00150909	0.890888	-0.00548126	0.0430468	0.000289544	0.916805	-0.00606743	0.103472	0.00260322	0.215567	-0.00534683	0.229942	-0.0018479	0.195547	0.0119995	0.156434	0.0178253	0.000127071	-0.00485517	0.305965	0.000906252	0.285713	-0.00347782	0.284579	0.000396741	0.859074	0.00311402	0.58609	-0.0252352	0.0678374	-0.0171432	0.0544471	-0.00137456	0.868361	-0.00337429	0.439663	-0.00688656	0.393059	-0.000525932	0.893119	0.00465805	0.294524	-0.00521172	0.0397449	-0.00646692	0.00331606	-0.00609102	0.401074	-0.00785365	0.23053	-0.000863356	0.513245	-0.00683939	0.403194	-0.00764267	0.503426	-0.00327047	0.438775	-0.0145323	0.0178188	0.00101021	0.865159	0.0166049	0.020138	0.0110167	0.125338	0.0052749	0.0618165	-0.000646642	0.772942	0.0165982	0.0037513	0.00963367	0.269862	-0.00118732	0.890411	-0.0128348	0.118946	-0.00047245	0.914485	0.00195875	0.83117	0.00273522	0.429073	-0.0150482	0.322186	0.0169583	0.28807	-0.00617528	0.379164	0.0053413	0.422743	-0.019554	0.223592	0.0245963	0.20202	0.00085893	0.954389	0.0183968	0.102242	-0.00787131	0.570908	0.00498122	0.665806	0.00732082	0.177723	-0.00289847	0.71415	-0.00429021	0.589931	0.0120508	0.645881	-0.0279669	0.00839101	0.0104917	0.326126	-0.0198018	0.0600986	-0.0107983	0.463336	0.0263528	0.0727115	-0.00595379	0.651339	-0.00218731	0.881702	-0.0140941	0.337657	0.0104412	0.475281	0.00154716	0.753707	0.00345322	0.642034	-0.00167126	0.784259	-0.00867957	0.171193	-0.000471631	0.927795	0.000923574	0.888893	-0.00235887	0.503101	0.00550096	0.630521	0.0100161	0.37668	-0.00125476	0.714902	-0.00273526	0.304535	-0.0147936	0.0759373	0.00261339	0.85186	0.00835119	0.0418467	-4.82327e-05	0.989928	0.000861305	0.872001	0.0110302	0.056079	-0.00374317	0.490796	-0.00582708	0.3175	-0.00358398	0.561696	-0.00444826	0.496751	0.00635256	0.218543	-0.00421609	0.390731	0.00739132	0.169542	0.00481248	0.283703	0.00594283	0.217155	0.00373732	0.725531	0.0110532	0.030594	0.0110068	0.214291	-0.00307442	0.604835	0.00979371	0.000283162	0.00191456	0.741384	-0.00977645	0.206683	0.00825226	0.281549	-0.00291057	0.850584	0.00974017	0.205959	0.00408534	0.532962	0.00298917	0.336704	-0.00205428	0.787271	-0.0116097	0.151469	0.0369132	0.0974726	-0.00247273	0.359003	-0.00143442	0.475346
rs111647360	-0.0182814	0.0922391	0.000891409	0.873051	-0.00427308	0.498969	0.00594849	0.0790447	-0.00155491	0.60995	0.00124078	0.683904	0.00171678	0.564703	-0.0143035	1.91158e-06	-0.00646052	0.028727	0.00338506	0.333999	-0.0122351	0.00255709	-0.00255459	0.534819	-0.00801868	0.0030718	0.00958725	0.00161018	-0.00225831	0.324544	0.000185773	0.950308	0.00726603	4.25023e-05	-0.000691884	0.748987	-0.00147016	0.323767	-0.00181326	0.22472	-0.00235348	0.0557816	0.00466093	0.235777	-0.00121712	0.269803	0.00240012	0.450587	0.00129407	0.693228	0.000427379	0.887852	-0.00023422	0.938195	0.0009884	0.742095	0.00219236	0.467196	0.00185661	0.501879	0.00406457	0.084781	0.00209351	0.493723	0.00334053	0.207313	0.00227092	0.363196	0.000221944	0.916763	0.000152681	0.943311	-0.000497855	0.878994	0.00286559	0.322912	0.00510589	0.090393	-0.00501103	0.0527168	-0.00114262	0.70646	-0.00375406	0.215133	0.00787881	5.8288e-06	-0.001946	0.515846	0.00160958	0.371328	0.00720503	0.105811	-0.00149201	0.677032	0.00174519	0.623252	-0.00900945	0.00450715	-0.000596173	0.867559	0.00731308	0.0405624	0.00438887	0.0209875	0.00162979	0.479101	-0.00146451	0.672588	-0.00279318	0.302418	-0.000765132	0.799332	0.00340099	0.0249518	0.00047907	0.748153	0.000950266	0.493191	-0.00208127	0.165804	-0.000209574	0.888487	0.00170827	0.18949	0.00256926	0.0873407	0.000695267	0.550693	0.00143533	0.348404	0.00505183	0.227316	0.00102039	0.418942	0.00502487	0.129805	-0.000463858	0.752702	-0.000608205	0.603231	-0.000784231	0.568631	-0.00163075	0.198247	-0.00361992	0.516177	-0.00388597	0.0934345	-0.000283121	0.909879	-0.000862235	0.807281	-0.00335539	0.498234	-0.00449189	0.000743622	-0.00069942	0.567724	-0.00128089	0.224439	-0.00370852	0.421035	-0.00540564	0.413976	-0.00957707	0.125085	-0.00811857	0.0907455	-0.00143162	0.553121	0.00394265	0.117294	-0.0029879	0.325628	0.00397561	0.558947	0.00287784	0.425307	0.00290761	0.789017	0.00241338	0.594286	-0.0104368	0.107677	0.00247872	0.33236	0.00775954	0.282436	0.00432403	0.0954013	-0.000344226	0.911146	0.0048496	0.147587	-0.00270956	0.336533	-0.00700574	0.0509886	-0.012863	0.00937518	-0.00620603	0.581943	0.00308423	0.78499	0.00493172	0.235376	-0.00742666	0.137614	-0.00623341	0.16202	-0.000250664	0.719908	-0.00164424	0.0819934	0.00343937	0.398359	-0.000561072	0.602506	-0.00077532	0.793788	0.00175138	0.662982	-0.00575917	0.104413	0.00542299	0.294694	-0.000196078	0.942289	-0.00237223	0.541081	0.00266526	0.460976	-3.32799e-05	0.993311	0.00250857	0.555835	0.0049322	0.0530406	-0.000106921	0.965649	-0.000489278	0.651907	0.000972384	0.678665	0.00161239	0.38999	-0.000622808	0.896096	-0.0143477	0.0375514	-0.00685841	0.0458163	-0.00243387	0.271712	0.00379102	0.399656	0.000194618	0.905246	-0.000230312	0.816314	-0.00101025	0.663961	4.83081e-05	0.981863	-0.00122059	0.522723	-0.0012146	0.521235	0.0076571	0.307645	0.000392882	0.831073	0.00277046	0.141397	0.00193073	0.446149	0.00441227	0.00201527	0.00485034	0.109209	0.00213179	0.0280525	0.00459747	0.424441	0.00396596	0.210396	0.00484911	0.133328	0.00087166	0.130912	0.000560711	0.799701	-0.00182095	0.23068	0.00179179	0.646226	0.00295419	0.754804	-0.00136214	0.822942	0.00429345	0.447772	0.00219694	0.461121	9.09224e-05	0.986826	0.00395079	0.13772	-0.0014529	0.630662	0.000621034	0.718578	-0.0020044	0.178168	-0.00542584	0.268624	-0.0078564	0.075841	-0.000508522	0.571255	-0.00167798	0.762889	-0.0116187	0.13429	0.0014715	0.606173	-0.00423837	0.311738	-0.00608169	0.134609	-0.00598622	0.220523	-0.00718115	0.143914	-0.000286018	0.882212	-0.00159373	0.297919	0.00601124	0.124794	0.00112346	0.850873	0.00648615	0.271738	-0.000727778	0.897194	-0.00428052	0.154988	-0.00984586	0.118165	-1.90959e-06	0.999356	0.0117375	0.250973	-0.0193309	0.0743204	0.00560466	0.240019	-0.00393237	0.384955	-0.00100308	0.926804	0.00949314	0.46896	0.00749725	0.463015	-0.000834755	0.913167	0.00715262	0.448954	-0.00207854	0.790692	-0.00234991	0.524485	-0.00103944	0.846884	0.00367193	0.497604	0.00647228	0.719132	-0.00189898	0.794666	-0.0107104	0.144997	-0.00535983	0.459007	-0.00641812	0.519473	0.0127965	0.197914	0.0125833	0.158399	0.00525501	0.597045	0.0102378	0.303834	-0.00607127	0.539798	0.00503695	0.131163	0.00295534	0.556346	0.00160388	0.698009	0.00898649	0.0361787	0.00646655	0.0663939	0.00396165	0.375962	0.00177605	0.456219	-0.0109737	0.155789	0.000307468	0.967875	0.00304442	0.190364	0.00250393	0.165091	-0.00261595	0.643065	-0.00365256	0.698255	-0.00348418	0.211783	-0.00320191	0.217883	0.00415016	0.25362	0.00660541	0.0926509	0.00236398	0.522444	0.00696208	0.0791709	-0.00414856	0.322967	-0.00800268	0.0723028	-0.00519974	0.138795	-0.0028377	0.395812	-0.00152988	0.675121	0.00894464	0.00338221	-0.00310195	0.343134	0.0202998	0.00505241	0.000608607	0.860962	0.00341575	0.571058	-0.00719198	0.0753118	0.00442423	0.0158756	0.00929115	0.0184852	0.00488851	0.354018	0.0106903	0.0406504	-0.0198311	0.0580077	-0.00457299	0.384672	0.00720781	0.105675	-0.00515115	0.0154908	0.00559029	0.282457	-0.00667052	0.223499	0.0151906	0.315805	-0.00175587	0.33764	0.00171189	0.209419
rs12630588	0.00513444	0.780417	-0.00679991	0.477748	-0.0122396	0.259169	-0.00499141	0.385373	0.0108807	0.0354673	0.0107179	0.0380418	-0.00750291	0.138215	-0.00118038	0.817015	0.0075825	0.130443	0.0055543	0.350205	0.0153652	0.025701	0.0116765	0.0938127	0.0151809	0.000933119	0.00614156	0.234083	-1.52527e-05	0.996873	-0.00287395	0.570183	-0.00995664	0.0009544	0.00134809	0.713453	-0.000123226	0.961118	0.00343316	0.175704	0.00543895	0.00922738	-0.025148	0.00017025	0.00488023	0.00930789	0.0116317	0.0317537	0.00818444	0.142362	0.00554897	0.280965	0.0130268	0.0110528	0.00675304	0.18533	0.00483419	0.344856	0.00319268	0.49642	0.000158619	0.968391	-0.00572524	0.270175	0.00331402	0.461104	0.00688269	0.104515	0.001376	0.702682	0.00173943	0.633197	-0.00673328	0.225229	0.000523822	0.91521	-0.00437446	0.392888	-0.00386211	0.379157	-0.00158427	0.7584	-0.00463261	0.367631	-0.00358131	0.224945	0.00589926	0.245864	-0.00164395	0.590669	-0.0169365	0.0251313	0.00546564	0.366212	0.00792102	0.186668	0.00665539	0.214006	-0.00170717	0.777291	-0.00113914	0.850117	-0.000693681	0.830282	-0.000713129	0.855177	0.000264137	0.964171	0.00218841	0.634358	-0.00193037	0.705532	0.00528809	0.0400955	0.00526795	0.0375599	0.00162721	0.489205	0.00114777	0.652381	0.00262465	0.300736	0.000685087	0.756583	-0.00126122	0.620957	0.00250949	0.205234	-0.000543829	0.834268	4.94517e-05	0.994477	0.00144722	0.499975	0.00819051	0.145773	0.00817365	0.00107636	0.00104971	0.59731	0.00294368	0.207375	0.0014257	0.509459	-0.00916927	0.334636	0.00721945	0.0675632	0.0139924	0.00104512	0.015069	0.0124835	0.0216166	0.0105725	0.00574458	0.0110438	0.000433251	0.835531	-0.00141885	0.430423	0.0225746	0.00412187	0.0127004	0.260151	0.00263283	0.804657	-0.00362403	0.659568	0.000123731	0.976021	-0.000194563	0.963779	-0.00701772	0.17714	-0.00825622	0.47785	0.00920379	0.13705	-0.01325	0.476918	0.00423521	0.584966	0.00389189	0.726404	0.00457432	0.293915	0.0112447	0.363764	-0.00281388	0.524387	-0.002231	0.673266	-0.00274288	0.6329	-0.00138969	0.773575	-0.000430984	0.944025	0.00820552	0.330988	0.0191303	0.316758	0.000669916	0.972121	0.00385221	0.586604	-0.00520604	0.541569	0.00788757	0.299165	-0.00045603	0.701831	-0.00295824	0.0662902	0.00421663	0.543627	0.000931857	0.612065	0.00257226	0.611112	-0.00452341	0.509243	-0.0083372	0.168268	-0.00266854	0.762368	-0.00544564	0.238289	-0.0143832	0.0298076	-0.0034364	0.577192	0.00490442	0.468775	0.00428486	0.555197	-0.00151833	0.726983	0.00304961	0.471321	0.000211867	0.908832	0.00700486	0.0803218	0.00190133	0.550286	-0.0112133	0.167703	-0.0108976	0.35375	0.00107707	0.854095	0.0033256	0.378585	-0.000297966	0.96905	0.00277562	0.319331	-0.00269001	0.111546	0.000435266	0.912573	-0.00181341	0.616847	0.000891136	0.784294	-0.00696636	0.0309719	0.00810594	0.527051	0.00507795	0.104396	0.00258716	0.418359	-0.00358175	0.405196	-0.000696386	0.774251	-0.00345327	0.50174	0.00254625	0.122277	-0.00181357	0.852703	-0.0234424	1.2625e-05	0.0185416	0.000729992	0.000328484	0.737501	-0.00285528	0.446604	-0.00858668	0.000872665	-0.0096956	0.14612	0.012736	0.427154	-0.00377079	0.716912	0.000440366	0.963766	0.000827677	0.8709	-0.00570157	0.544465	-0.00205884	0.648695	0.0106586	0.0377765	0.000611734	0.834389	1.94979e-05	0.993818	0.00883704	0.287577	-0.00507726	0.49829	-0.00174274	0.253099	-0.00675172	0.480989	0.0160592	0.229447	0.0112724	0.0205831	-0.00911372	0.200427	0.00759685	0.27195	0.00252708	0.760794	0.00336909	0.686585	0.0105773	0.00128328	0.00253708	0.330177	-0.022983	0.000552378	-0.0129761	0.195537	-0.00399876	0.686394	0.000740611	0.937559	0.00131405	0.794853	0.0152453	0.148522	-0.000414479	0.916775	0.00861632	0.614632	-0.0148886	0.408013	0.0026246	0.740814	-0.000795682	0.915833	-0.0162644	0.369574	0.0378661	0.0816508	0.00320848	0.849688	0.0112075	0.378538	-0.0114981	0.463859	0.0103633	0.426409	-0.00869667	0.164805	0.00661688	0.470193	-0.00093386	0.919295	0.0079868	0.796604	0.0270808	0.0269941	-0.0210668	0.0875611	0.0422876	0.000503294	-0.0183625	0.290927	1.97882e-05	0.999091	0.00174608	0.910693	0.0204096	0.239387	-0.02529	0.145309	0.038269	0.0267983	-0.00610747	0.285998	-0.0105496	0.220878	-0.0018625	0.792935	-0.0103302	0.160421	-0.00755705	0.211386	-0.00627011	0.414243	-0.00770617	0.0595921	0.0055934	0.67709	0.0125012	0.344098	-0.00576208	0.14855	-0.00673906	0.0293951	-0.00745255	0.439375	-0.00650269	0.691926	-0.00399915	0.398574	0.00505669	0.251755	-0.00128101	0.835636	-0.0014688	0.825029	-0.00395928	0.526115	-0.00877174	0.19061	0.00902225	0.204246	0.0074694	0.321227	-0.0057738	0.331076	0.00543732	0.336095	0.00192683	0.755209	0.00125897	0.807989	0.00395083	0.476306	0.015689	0.201874	0.00338661	0.565198	0.0272639	0.00776029	0.00119716	0.861542	0.00394639	0.20495	-0.00251546	0.707098	0.00257335	0.774593	0.0148419	0.0951393	0.00156597	0.929716	-0.0159573	0.0696131	-0.0169375	0.0251231	0.00223583	0.537704	-0.00628713	0.469863	0.0111769	0.232139	-0.0212336	0.409063	0.000486406	0.873897	0.00842531	0.000307872
[truncated: 18,819,942 more chars]
